# Single-cell analyses of CSF and PBMCs from anti-NMDAR encephalitis patients reveals distinct characteristics of T cell subpopulations

**DOI:** 10.1101/2023.07.27.23292878

**Authors:** Sisi Li, Xiang Hu, Yi Yang, Jierui Wang, Zhen Hong, Dong Zhou, Jinmei Li

## Abstract

**Background:** Anti-N-methyl-D-aspartate receptor encephalitis (NMDAR-E) is a common and severe antibody-mediated autoimmune encephalitis. While the roles of B cells and NMDAR antibodies in NMDAR-E have been extensively studied, the involvement of T cell subpopulations in the disease progression remains unclear.

**Methods:** This study conducted single-cell RNA sequencing, single-cell TCR sequencing, and flow cytometry to analyze the T cell subpopulations and their transcriptomic characteristics in NMDAR-E patients and control individuals. Furthermore, it explored the interaction between CD8^+^T cells and B cells through in vitro cell co-culture and cell communication analysis.

**Results:** The study found activated CD8^+^T cell subpopulations in the cerebrospinal fluid (CSF) and peripheral blood mononuclear cells (PBMCs) of NMDAR-E patients, with some subpopulations exhibiting significant TCR clonal expansion. Differential expression gene analysis revealed upregulation of genes related to cytotoxicity, tissue residency, Th1, IFN, or TCR signaling in certain activated CD8^+^T cell and CD4^+^ memory T cell subpopulations. In vitro co-culture experiments demonstrated that CD8^+^T cells from the PBMCs of NMDAR-E patients could induce apoptosis of their own B cells. Cell interaction analysis revealed the existence of interactions between KIR^+^CD8^+^T cells and B cell subpopulations in NMDAR-E patients.

**Conclusion:** This study explored the changes and transcriptomic characteristics of activated CD8^+^T cell subpopulations in the CSF and PBMCs of NMDAR-E patients. Additionally, it discovered the impact of CD8^+^T cells from NMDAR-E patients on their own B cells, providing new evidence for the interaction between CD8^+^T cells and B cells.

## Supplementary material for "Single-cell analyses of CSF and PBMCs from anti-NMDAR encephalitis patients reveals distinct characteristics of T cell subpopulations": Table S7

### Sheet: Tcell_CSF patients vs IIH 
Patient CSF T cells versus IIH CSF T cells
p_val	avg_log2FC	pct.1	pct.2	p_val_adj	logP	padj_log10_neg	gene	type
0	7.397	0.998	0	0	Inf	301.291	FP236383.3	SigUp
0	4.5515	0.985	0	0	Inf	301.291	RACK1	SigUp
0	3.69938	0.825	0	0	Inf	301.291	FP671120.4	SigUp
0	3.61149	0.937	0	0	Inf	301.291	ATP5F1E	SigUp
0	3.61032	0.859	0.023	0	Inf	301.291	MT-ATP8	SigUp
0	3.58311	0.924	0.008	0	Inf	301.291	EEF1G	SigUp
0	3.53657	0.92	0.001	0	Inf	301.291	PTPRCAP	SigUp
0	3.27486	0.894	0.02	0	Inf	301.291	APOO	SigUp
0	3.08427	0.839	0	0	Inf	301.291	RBFOX2	SigUp
0	3.01382	0.855	0	0	Inf	301.291	ATP5MC2	SigUp
0	2.87762	0.815	0	0	Inf	301.291	TLE5	SigUp
0	2.8687	0.807	0	0	Inf	301.291	NOP53	SigUp
0	2.77385	0.8	0	0	Inf	301.291	ATP5MG	SigUp
0	2.6371	0.738	0	0	Inf	301.291	FYB1	SigUp
0	2.59867	0.743	0	0	Inf	301.291	SNHG29	SigUp
0	2.47916	0.787	0.209	0	Inf	301.291	KLF2	SigUp
0	2.36311	0.67	0	0	Inf	301.291	SNHG6	SigUp
0	2.34756	0.949	0.466	0	Inf	301.291	ZFP36L2	SigUp
0	2.30268	0.722	0.015	0	Inf	301.291	GABARAP	SigUp
0	2.30093	0.651	0.001	0	Inf	301.291	LIME1	SigUp
0	2.28767	0.894	0.336	0	Inf	301.291	IFITM1	SigUp
0	2.18689	0.648	0	0	Inf	301.291	TRIR	SigUp
0	2.14829	0.622	0	0	Inf	301.291	AC138123.1	SigUp
0	2.11102	0.675	0.049	0	Inf	301.291	CD81	SigUp
0	2.11051	0.579	0	0	Inf	301.291	PCED1B-AS1	SigUp
0	2.05791	0.619	0.031	0	Inf	301.291	GIMAP5	SigUp
0	2.02894	0.604	0	0	Inf	301.291	ELOB	SigUp
0	2.02527	0.797	0.169	0	Inf	301.291	GNAS	SigUp
0	2.00817	0.558	0	0	Inf	301.291	PLAAT4	SigUp
0	1.99319	0.548	0	0	Inf	301.291	RIPOR2	SigUp
0	1.98891	0.543	0	0	Inf	301.291	RESF1	SigUp
0	1.98819	0.529	0.051	0	Inf	301.291	H1FX	SigUp
0	1.98117	0.655	0.049	0	Inf	301.291	RNASEK	SigUp
0	1.97648	0.549	0	0	Inf	301.291	GAS5	SigUp
0	1.96848	0.571	0	0	Inf	301.291	ATP5F1D	SigUp
0	1.94187	0.805	0.292	0	Inf	301.291	MT-ND4L	SigUp
0	1.93508	0.558	0	0	Inf	301.291	SEPTIN7	SigUp
0	1.93485	0.57	0.021	0	Inf	301.291	NME2	SigUp
0	1.9193	0.802	0.275	0	Inf	301.291	HIST1H4C	SigUp
0	1.90502	0.876	0.311	0	Inf	301.291	PNRC1	SigUp
0	1.88907	0.561	0	0	Inf	301.291	ATP5F1B	SigUp
0	1.86694	0.507	0.162	0	Inf	301.291	DUSP2	SigUp
0	1.84313	0.532	0	0	Inf	301.291	ATP5MD	SigUp
0	1.79495	0.516	0	0	Inf	301.291	ATP5PO	SigUp
0	1.77227	0.692	0.167	0	Inf	301.291	JUND	SigUp
0	1.76589	0.498	0	0	Inf	301.291	SEPTIN9	SigUp
0	1.75794	0.51	0	0	Inf	301.291	ATP6V0C	SigUp
0	1.73508	0.49	0	0	Inf	301.291	LINC01578	SigUp
0	1.7347	0.48	0	0	Inf	301.291	SEPTIN6	SigUp
0	1.71124	0.961	0.633	0	Inf	301.291	BTG1	SigUp
0	1.70718	0.98	0.785	0	Inf	301.291	RPL17	SigUp
0	1.69043	0.468	0	0	Inf	301.291	SEPTIN1	SigUp
0	1.67495	0.48	0	0	Inf	301.291	TOMM6	SigUp
0	1.67481	0.47	0	0	Inf	301.291	PAXX	SigUp
2.82619e-292	1.63922	0.112	0.002	6.07659e-288	287.216	287.216	TRBV20-1	SigUp
0	1.62875	0.466	0	0	Inf	301.291	ATP5IF1	SigUp
0	1.56896	0.453	0	0	Inf	301.291	ATP5MC3	SigUp
0	1.54746	0.432	0	0	Inf	301.291	MCUB	SigUp
0	1.54704	0.646	0.156	0	Inf	301.291	YPEL3	SigUp
0	1.54685	0.699	0.242	0	Inf	301.291	MBNL1	SigUp
0	1.54551	0.434	0	0	Inf	301.291	SELENOH	SigUp
0	1.53892	0.456	0.019	0	Inf	301.291	TAF10	SigUp
0	1.52932	0.44	0	0	Inf	301.291	ATP5MF	SigUp
0	1.49961	0.418	0	0	Inf	301.291	SELENOW	SigUp
0	1.49468	0.995	0.963	0	Inf	301.291	ACTB	SigUp
0	1.49388	0.416	0	0	Inf	301.291	REX1BD	SigUp
0	1.48508	0.7	0.248	0	Inf	301.291	LCP1	SigUp
0	1.47739	0.622	0.168	0	Inf	301.291	TGFB1	SigUp
0	1.47731	0.917	0.548	0	Inf	301.291	PTPRC	SigUp
0	1.47038	0.406	0	0	Inf	301.291	ATP5PD	SigUp
0	1.44835	0.41	0	0	Inf	301.291	ATP5PF	SigUp
0	1.43902	0.399	0	0	Inf	301.291	ATP5MPL	SigUp
0	1.43272	0.388	0	0	Inf	301.291	ATP5ME	SigUp
0	1.42619	0.396	0	0	Inf	301.291	ATP5F1A	SigUp
0	1.42115	0.814	0.444	0	Inf	301.291	CRIP1	SigUp
0	1.39918	0.625	0.214	0	Inf	301.291	MYH9	SigUp
0	1.39029	0.388	0	0	Inf	301.291	SEM1	SigUp
0	1.38988	0.542	0.137	0	Inf	301.291	ETS1	SigUp
0	1.38569	0.384	0	0	Inf	301.291	RBIS	SigUp
0	1.3843	0.39	0	0	Inf	301.291	CIAO2B	SigUp
0	1.37863	0.657	0.267	0	Inf	301.291	AHNAK	SigUp
0	1.36056	0.383	0	0	Inf	301.291	ATP5PB	SigUp
0	1.35333	0.383	0	0	Inf	301.291	RTRAF	SigUp
0	1.34967	0.369	0	0	Inf	301.291	NSD3	SigUp
0	1.33851	0.46	0.071	0	Inf	301.291	ZYX	SigUp
0	1.32981	0.527	0.142	0	Inf	301.291	CD96	SigUp
0	1.32896	0.36	0	0	Inf	301.291	MICOS10	SigUp
0	1.32436	0.489	0.117	0	Inf	301.291	PARP8	SigUp
0	1.31535	0.517	0.121	0	Inf	301.291	LCP2	SigUp
0	1.30706	0.445	0.092	0	Inf	301.291	ZBTB20	SigUp
0	1.29764	0.346	0	0	Inf	301.291	ARHGAP45	SigUp
0	1.29343	0.353	0	0	Inf	301.291	VSIR	SigUp
0	1.29028	0.326	0	0	Inf	301.291	PRKCQ-AS1	SigUp
0	1.28879	0.577	0.173	0	Inf	301.291	GNAI2	SigUp
0	1.28748	0.944	0.677	0	Inf	301.291	CD3E	SigUp
0	1.28683	0.365	0.01	0	Inf	301.291	MATR3.1	SigUp
0	1.28507	0.636	0.235	0	Inf	301.291	CNN2	SigUp
0	1.28284	0.889	0.533	0	Inf	301.291	UBC	SigUp
0	1.26733	0.325	0	0	Inf	301.291	LINC02273	SigUp
0	1.26226	0.661	0.253	0	Inf	301.291	JAK1	SigUp
0	1.25753	0.34	0	0	Inf	301.291	SMIM26	SigUp
0	1.24442	0.528	0.151	0	Inf	301.291	SUN2	SigUp
0	1.23841	0.314	0.037	0	Inf	301.291	HIST1H1E	SigUp
0	1.23736	0.438	0.065	0	Inf	301.291	RAC1	SigUp
0	1.23636	0.756	0.364	0	Inf	301.291	YWHAZ	SigUp
0	1.22457	0.578	0.205	0	Inf	301.291	IKZF1	SigUp
0	1.21796	0.361	0.037	0	Inf	301.291	DPYD	SigUp
0	1.21699	0.46	0.085	0	Inf	301.291	GNB2	SigUp
0	1.2147	0.33	0	0	Inf	301.291	SELENOF	SigUp
0	1.21247	0.334	0	0	Inf	301.291	COPS9	SigUp
0	1.20379	0.303	0	0	Inf	301.291	AC119396.1	SigUp
0	1.19984	0.321	0	0	Inf	301.291	METTL26	SigUp
0	1.19701	0.457	0.094	0	Inf	301.291	PSIP1	SigUp
0	1.1921	0.493	0.125	0	Inf	301.291	KHDRBS1	SigUp
0	1.18628	0.34	0.059	0	Inf	301.291	HIST1H1D	SigUp
0	1.18306	0.525	0.146	0	Inf	301.291	RAP1B	SigUp
0	1.17075	0.52	0.155	0	Inf	301.291	APBB1IP	SigUp
0	1.16694	0.96	0.834	0	Inf	301.291	ACTG1	SigUp
0	1.15939	0.367	0.068	0	Inf	301.291	THEMIS	SigUp
0	1.15314	0.271	0	0	Inf	301.291	LINC01934	SigUp
0	1.15147	0.409	0.094	0	Inf	301.291	RABGAP1L	SigUp
0	1.15137	0.314	0	0	Inf	301.291	ATP5F1C	SigUp
0	1.14989	0.306	0	0	Inf	301.291	SHFL	SigUp
0	1.14931	0.35	0.027	0	Inf	301.291	HMGN4	SigUp
0	1.14875	0.359	0.044	0	Inf	301.291	RASAL3	SigUp
0	1.14807	0.311	0	0	Inf	301.291	SELENOM	SigUp
0	1.1474	0.3	0	0	Inf	301.291	GRK2	SigUp
0	1.14373	0.292	0	0	Inf	301.291	AC092821.3	SigUp
0	1.14052	0.518	0.159	0	Inf	301.291	SLC9A3R1	SigUp
0	1.13067	0.304	0	0	Inf	301.291	SELENOK	SigUp
0	1.12947	0.707	0.338	0	Inf	301.291	IL2RG	SigUp
0	1.12926	0.294	0	0	Inf	301.291	MICOS13	SigUp
0	1.12396	0.283	0	0	Inf	301.291	CCDC18-AS1	SigUp
0	1.12057	0.787	0.457	0	Inf	301.291	HSP90AB1	SigUp
0	1.10925	0.549	0.19	0	Inf	301.291	HCLS1	SigUp
0	1.10882	0.305	0.009	0	Inf	301.291	UBE2V1	SigUp
0	1.10786	0.28	0	0	Inf	301.291	TUT4	SigUp
0	1.10569	0.289	0	0	Inf	301.291	SEPTIN2	SigUp
0	1.1038	0.301	0	0	Inf	301.291	SELENOT	SigUp
0	1.09871	0.833	0.71	0	Inf	301.291	IL7R	SigUp
0	1.09436	0.348	0.048	0	Inf	301.291	DDX39B	SigUp
0	1.0921	0.737	0.449	0	Inf	301.291	ARHGAP15	SigUp
0	1.09132	0.569	0.238	0	Inf	301.291	ZFP36L1	SigUp
0	1.09129	0.663	0.33	0	Inf	301.291	ARL4C	SigUp
0	1.08437	0.457	0.127	0	Inf	301.291	HNRNPD	SigUp
0	1.07877	0.368	0.099	0	Inf	301.291	PDE3B	SigUp
0	1.0767	0.285	0	0	Inf	301.291	TMEM35B	SigUp
0	1.07663	0.431	0.121	0	Inf	301.291	EPB41	SigUp
0	1.07559	0.223	0.02	0	Inf	301.291	IFNG-AS1	SigUp
0	1.07307	0.375	0.072	0	Inf	301.291	PRPF8	SigUp
0	1.07216	0.612	0.276	0	Inf	301.291	FYN	SigUp
0	1.07208	0.63	0.291	0	Inf	301.291	SRRM2	SigUp
0	1.06779	0.468	0.172	0	Inf	301.291	CAMK4	SigUp
0	1.06524	0.815	0.509	0	Inf	301.291	RAC2	SigUp
0	1.06377	0.295	0.045	0	Inf	301.291	ANK3	SigUp
0	1.0618	0.318	0.029	0	Inf	301.291	POLD4	SigUp
0	1.05271	0.358	0.058	0	Inf	301.291	URI1	SigUp
0	1.05116	0.418	0.115	0	Inf	301.291	IQGAP2	SigUp
0	1.04883	0.473	0.15	0	Inf	301.291	KIF2A	SigUp
0	1.04772	0.539	0.215	0	Inf	301.291	SMCHD1	SigUp
0	1.03677	0.264	0	0	Inf	301.291	PLSCR3	SigUp
0	1.0345	0.39	0.086	0	Inf	301.291	MAT2B	SigUp
0	1.03254	0.549	0.189	0	Inf	301.291	NDUFA13	SigUp
0	1.03055	0.252	0	0	Inf	301.291	AC243960.1	SigUp
0	1.02424	0.295	0.028	0	Inf	301.291	LINC01138	SigUp
0	1.02138	0.309	0.027	0	Inf	301.291	MAP2K2	SigUp
0	1.02005	0.332	0.073	0	Inf	301.291	CBLB	SigUp
0	1.01738	0.257	0	0	Inf	301.291	MESD	SigUp
0	1.012	0.401	0.113	0	Inf	301.291	S1PR1	SigUp
0	1.00842	0.312	0.038	0	Inf	301.291	TMEM259	SigUp
0	1.00715	0.313	0.039	0	Inf	301.291	PNPLA2	SigUp
0	1.00615	0.51	0.217	0	Inf	301.291	COTL1	SigUp
0	1.00565	0.365	0.094	0	Inf	301.291	DOCK10	SigUp
0	1.00431	0.473	0.174	0	Inf	301.291	FCMR	SigUp
0	0.999469	0.393	0.107	0	Inf	301.291	SMAP2	SigUp
0	0.998825	0.259	0	0	Inf	301.291	JPT1	SigUp
0	0.99766	0.369	0.09	0	Inf	301.291	RASA2	SigUp
0	0.994614	0.412	0.111	0	Inf	301.291	ABHD17A	SigUp
0	0.989922	0.596	0.373	0	Inf	301.291	CD74	SigUp
0	0.989628	0.399	0.105	0	Inf	301.291	PABPN1	SigUp
0	0.987777	0.252	0	0	Inf	301.291	SNHG16	SigUp
0	0.987588	0.497	0.199	0	Inf	301.291	TC2N	SigUp
0	0.984513	0.462	0.154	0	Inf	301.291	SQSTM1	SigUp
0	0.983724	0.553	0.245	0	Inf	301.291	HNRNPU	SigUp
0	0.983531	0.842	0.56	0	Inf	301.291	MIF	SigUp
0	0.982293	0.441	0.125	0	Inf	301.291	SRSF9	SigUp
0	0.981111	0.236	0	0	Inf	301.291	PCNX1	SigUp
0	0.978753	0.259	0	0	Inf	301.291	RAB5IF	SigUp
0	0.978683	0.367	0.101	0	Inf	301.291	P2RY8	SigUp
0	0.97611	0.397	0.12	0	Inf	301.291	HSPA5	SigUp
0	0.975456	0.278	0.041	0	Inf	301.291	MAML2	SigUp
0	0.970594	0.257	0	0	Inf	301.291	ELOC	SigUp
0	0.963603	0.311	0.052	0	Inf	301.291	GLS	SigUp
0	0.95656	0.336	0.071	0	Inf	301.291	SMARCA2	SigUp
0	0.955284	0.31	0.056	0	Inf	301.291	PRKCQ	SigUp
0	0.954397	0.282	0.036	0	Inf	301.291	RBM38	SigUp
0	0.954248	0.269	0.044	0	Inf	301.291	ICOS	SigUp
0	0.953614	0.317	0.054	0	Inf	301.291	CHCHD10	SigUp
0	0.952512	0.239	0	0	Inf	301.291	OGA	SigUp
0	0.952396	0.242	0	0	Inf	301.291	SNHG5	SigUp
0	0.950444	0.67	0.396	0	Inf	301.291	ZFP36	SigUp
0	0.950057	0.343	0.071	0	Inf	301.291	HNRNPL	SigUp
0	0.946132	0.446	0.171	0	Inf	301.291	KMT2A	SigUp
0	0.937574	0.326	0.071	0	Inf	301.291	RGCC	SigUp
0	0.937417	0.529	0.26	0	Inf	301.291	SKAP1	SigUp
0	0.936397	0.377	0.115	0	Inf	301.291	CD6	SigUp
0	0.936366	0.252	0.005	0	Inf	301.291	TRAPPC5	SigUp
0	0.936171	0.266	0.032	0	Inf	301.291	CITED2	SigUp
0	0.930808	0.282	0.052	0	Inf	301.291	GPRIN3	SigUp
0	0.929499	0.316	0.06	0	Inf	301.291	CDV3	SigUp
0	0.927735	0.42	0.137	0	Inf	301.291	CSK	SigUp
0	0.924809	0.314	0.086	0	Inf	301.291	ERN1	SigUp
0	0.923707	0.757	0.48	0	Inf	301.291	GIMAP7	SigUp
0	0.919444	0.285	0.042	0	Inf	301.291	HSPA1A	SigUp
0	0.917098	0.782	0.497	0	Inf	301.291	HNRNPA2B1	SigUp
0	0.912003	0.23	0	0	Inf	301.291	TMEM238	SigUp
0	0.911779	0.488	0.216	0	Inf	301.291	MSN	SigUp
0	0.908847	0.442	0.201	0	Inf	301.291	INPP4B	SigUp
0	0.908815	0.53	0.223	0	Inf	301.291	PGK1	SigUp
0	0.908594	0.272	0.037	0	Inf	301.291	BRD7	SigUp
0	0.908221	0.315	0.073	0	Inf	301.291	BOD1L1	SigUp
0	0.904447	0.229	0	0	Inf	301.291	NBDY	SigUp
0	0.90416	0.446	0.177	0	Inf	301.291	SFPQ	SigUp
0	0.902341	0.65	0.347	0	Inf	301.291	LSP1	SigUp
0	0.902265	0.434	0.151	0	Inf	301.291	XRCC6	SigUp
0	0.899412	0.226	0	0	Inf	301.291	FAM174C	SigUp
0	0.899087	0.323	0.083	0	Inf	301.291	PCED1B	SigUp
0	0.898898	0.44	0.176	0	Inf	301.291	DOCK8	SigUp
0	0.897798	0.916	0.728	0	Inf	301.291	HSPA8	SigUp
0	0.893426	0.28	0.047	0	Inf	301.291	RAPGEF6	SigUp
0	0.89303	0.473	0.219	0	Inf	301.291	ITGA4	SigUp
0	0.891565	0.264	0.039	0	Inf	301.291	TBC1D5	SigUp
0	0.888761	0.298	0.063	0	Inf	301.291	TGFBR2	SigUp
0	0.887588	0.249	0.018	0	Inf	301.291	BRI3	SigUp
0	0.886169	0.247	0.012	0	Inf	301.291	MRPS24	SigUp
0	0.885887	0.55	0.268	0	Inf	301.291	EIF4A1	SigUp
0	0.885253	0.294	0.053	0	Inf	301.291	SF3A1	SigUp
0	0.884222	0.413	0.146	0	Inf	301.291	ZAP70	SigUp
0	0.883548	0.464	0.188	0	Inf	301.291	IL16	SigUp
0	0.883136	0.283	0.078	0	Inf	301.291	PRF1	SigUp
0	0.883126	0.232	0.015	0	Inf	301.291	PPP1R14B	SigUp
0	0.882646	0.315	0.068	0	Inf	301.291	GRK6	SigUp
0	0.882577	0.321	0.069	0	Inf	301.291	VCP	SigUp
0	0.880457	0.373	0.118	0	Inf	301.291	KLF13	SigUp
0	0.880252	0.928	0.751	0	Inf	301.291	PPIA	SigUp
0	0.879951	0.212	0.001	0	Inf	301.291	GPR174	SigUp
0	0.8764	0.316	0.081	0	Inf	301.291	PITPNC1	SigUp
0	0.871893	0.552	0.264	0	Inf	301.291	STK17A	SigUp
0	0.871738	0.435	0.174	0	Inf	301.291	ANXA6	SigUp
0	0.867151	0.291	0.056	0	Inf	301.291	SSBP4	SigUp
0	0.865891	0.214	0	0	Inf	301.291	MMP24OS	SigUp
0	0.865213	0.33	0.078	0	Inf	301.291	SF3A2	SigUp
0	0.864749	0.398	0.154	0	Inf	301.291	SLC2A3	SigUp
0	0.864219	0.343	0.098	0	Inf	301.291	CMPK1	SigUp
0	0.862578	0.326	0.072	0	Inf	301.291	EMD	SigUp
0	0.861989	0.402	0.137	0	Inf	301.291	PSMB10	SigUp
0	0.861632	0.321	0.079	0	Inf	301.291	PURA	SigUp
0	0.860006	0.372	0.121	0	Inf	301.291	RAD21	SigUp
0	0.859969	0.264	0.032	0	Inf	301.291	PPP1R35	SigUp
0	0.859867	0.33	0.084	0	Inf	301.291	SERINC1	SigUp
0	0.859276	0.286	0.052	0	Inf	301.291	SRPRA	SigUp
0	0.858484	0.31	0.062	0	Inf	301.291	GPS2	SigUp
0	0.856127	0.494	0.245	0	Inf	301.291	SPOCK2	SigUp
0	0.854632	0.249	0.028	0	Inf	301.291	ANKHD1	SigUp
0	0.853354	0.45	0.168	0	Inf	301.291	BCAP31	SigUp
0	0.849648	0.343	0.094	0	Inf	301.291	MAZ	SigUp
0	0.849547	0.608	0.324	0	Inf	301.291	KRTCAP2	SigUp
0	0.848303	0.264	0.038	0	Inf	301.291	YWHAH	SigUp
0	0.847293	0.211	0	0	Inf	301.291	CRYBG1	SigUp
0	0.84682	0.295	0.061	0	Inf	301.291	HECA	SigUp
0	0.844102	0.515	0.249	0	Inf	301.291	HSP90B1	SigUp
0	0.843581	0.26	0.039	0	Inf	301.291	FOXO1	SigUp
0	0.843161	0.455	0.196	0	Inf	301.291	CDKN1B	SigUp
0	0.842654	0.362	0.151	0	Inf	301.291	TAGAP	SigUp
0	0.841505	0.289	0.073	0	Inf	301.291	SSH2	SigUp
0	0.841356	0.388	0.153	0	Inf	301.291	ITK	SigUp
0	0.841219	0.612	0.336	0	Inf	301.291	NCL	SigUp
0	0.841098	0.303	0.075	0	Inf	301.291	ZBTB7A	SigUp
0	0.840464	0.259	0.035	0	Inf	301.291	TRIM28	SigUp
0	0.840265	0.255	0.035	0	Inf	301.291	MBD2	SigUp
0	0.839509	0.279	0.062	0	Inf	301.291	MDFIC	SigUp
0	0.837724	0.302	0.065	0	Inf	301.291	RNPEPL1	SigUp
0	0.83563	0.206	0	0	Inf	301.291	SELENOS	SigUp
0	0.834597	0.297	0.091	0	Inf	301.291	MT-ND6	SigUp
0	0.832645	0.218	0.007	0	Inf	301.291	C11orf98	SigUp
0	0.832168	0.357	0.123	0	Inf	301.291	UTRN	SigUp
0	0.830785	0.77	0.496	0	Inf	301.291	CNBP	SigUp
0	0.827442	0.467	0.214	0	Inf	301.291	ARHGEF1	SigUp
0	0.826835	0.259	0.044	0	Inf	301.291	STK24	SigUp
0	0.826527	0.35	0.126	0	Inf	301.291	PDE7A	SigUp
0	0.823953	0.616	0.339	0	Inf	301.291	HNRNPF	SigUp
0	0.822114	0.311	0.068	0	Inf	301.291	PSMA6	SigUp
0	0.821177	0.224	0.011	0	Inf	301.291	UBE2M	SigUp
0	0.820712	0.509	0.251	0	Inf	301.291	RCSD1	SigUp
8.90559e-139	0.819705	0.45	0.331	1.91479e-134	133.718	133.718	GZMK	SigUp
0	0.818598	0.215	0.009	0	Inf	301.291	CHKB	SigUp
0	0.818448	0.431	0.179	0	Inf	301.291	SF3B1	SigUp
0	0.818327	0.393	0.15	0	Inf	301.291	SELPLG	SigUp
0	0.817084	0.279	0.075	0	Inf	301.291	KLF12	SigUp
0	0.817048	0.344	0.107	0	Inf	301.291	EWSR1	SigUp
0	0.816855	0.214	0.035	0	Inf	301.291	DUSP1	SigUp
0	0.815963	0.191	0	0	Inf	301.291	AC006369.1	SigUp
0	0.815751	0.217	0.023	0	Inf	301.291	PPP1R16B	SigUp
0	0.80948	0.243	0.022	0	Inf	301.291	BLOC1S4	SigUp
0	0.809297	0.283	0.064	0	Inf	301.291	NCK2	SigUp
0	0.8085	0.208	0.012	0	Inf	301.291	FAF1	SigUp
0	0.808099	0.378	0.134	0	Inf	301.291	RPN2	SigUp
0	0.808067	0.281	0.07	0	Inf	301.291	PACS1	SigUp
0	0.806934	0.213	0.024	0	Inf	301.291	SMYD3	SigUp
0	0.806481	0.359	0.121	0	Inf	301.291	RNF149	SigUp
0	0.805283	0.197	0	0	Inf	301.291	CYBC1	SigUp
0	0.804213	0.189	0	0	Inf	301.291	NORAD	SigUp
0	0.803905	0.202	0	0	Inf	301.291	INTS11	SigUp
0	0.803248	0.24	0.027	0	Inf	301.291	C18orf32	SigUp
0	0.803035	0.448	0.19	0	Inf	301.291	XRCC5	SigUp
0	0.802927	0.216	0.008	0	Inf	301.291	ALYREF	SigUp
0	0.802888	0.513	0.261	0	Inf	301.291	TAGLN2	SigUp
0	0.798583	0.369	0.138	0	Inf	301.291	PTPN6	SigUp
0	0.79813	0.41	0.175	0	Inf	301.291	RBL2	SigUp
0	0.797879	0.426	0.169	0	Inf	301.291	ARL6IP1	SigUp
0	0.796417	0.282	0.057	0	Inf	301.291	CTDNEP1	SigUp
0	0.795724	0.208	0.003	0	Inf	301.291	MRPL38	SigUp
0	0.794217	0.303	0.084	0	Inf	301.291	GNB1	SigUp
0	0.793868	0.46	0.209	0	Inf	301.291	PDCD4	SigUp
0	0.793136	0.377	0.15	0	Inf	301.291	BPTF	SigUp
0	0.791988	0.345	0.129	0	Inf	301.291	FOXN3	SigUp
0	0.790196	0.649	0.384	0	Inf	301.291	TMBIM6	SigUp
0	0.790024	0.228	0.02	0	Inf	301.291	SRM	SigUp
0	0.789895	0.436	0.191	0	Inf	301.291	EZR	SigUp
0	0.78964	0.222	0.034	0	Inf	301.291	AKT3	SigUp
0	0.789473	0.188	0	0	Inf	301.291	MTLN	SigUp
0	0.789214	0.276	0.07	0	Inf	301.291	RASA3	SigUp
0	0.789048	0.332	0.112	0	Inf	301.291	UBALD2	SigUp
0	0.788313	0.178	0	0	Inf	301.291	NIBAN1	SigUp
0	0.787755	0.947	0.799	0	Inf	301.291	CALM1	SigUp
0	0.78766	0.171	0	0	Inf	301.291	CEMIP2	SigUp
0	0.78734	0.275	0.055	0	Inf	301.291	RPN1	SigUp
0	0.786891	0.989	0.936	0	Inf	301.291	HLA-A	SigUp
0	0.786625	0.258	0.066	0	Inf	301.291	GBP5	SigUp
3.32271e-293	0.785795	0.155	0.021	7.14415e-289	288.146	288.146	KLRK1	SigUp
0	0.783779	0.197	0	0	Inf	301.291	ATP5MC1	SigUp
0	0.783158	0.265	0.047	0	Inf	301.291	BCL7C	SigUp
0	0.78299	0.411	0.187	0	Inf	301.291	PRKCH	SigUp
0	0.78124	0.281	0.073	0	Inf	301.291	SYTL3	SigUp
0	0.780018	0.227	0.022	0	Inf	301.291	DUS1L	SigUp
0	0.779239	0.221	0.031	0	Inf	301.291	LDLRAD4	SigUp
0	0.776057	0.303	0.097	0	Inf	301.291	CD5	SigUp
0	0.775321	0.304	0.089	0	Inf	301.291	PIAS1	SigUp
0	0.774465	0.271	0.066	0	Inf	301.291	XRN1	SigUp
0	0.774444	0.306	0.083	0	Inf	301.291	SYNGR2	SigUp
0	0.774049	0.156	0	0	Inf	301.291	CYTOR	SigUp
0	0.773641	0.337	0.102	0	Inf	301.291	TXNL4A	SigUp
0	0.773513	0.401	0.17	0	Inf	301.291	ANXA5	SigUp
0	0.773384	0.188	0	0	Inf	301.291	TASOR	SigUp
0	0.77285	0.224	0.034	0	Inf	301.291	HIVEP2	SigUp
0	0.772815	0.208	0.013	0	Inf	301.291	NGRN	SigUp
0	0.772775	0.218	0.026	0	Inf	301.291	PLCL2	SigUp
0	0.771811	0.244	0.047	0	Inf	301.291	ARID1B	SigUp
0	0.770098	0.444	0.21	0	Inf	301.291	HP1BP3	SigUp
0	0.767797	0.187	0	0	Inf	301.291	OIP5-AS1	SigUp
0	0.767282	0.204	0.014	0	Inf	301.291	CEBPB	SigUp
0	0.766202	0.354	0.132	0	Inf	301.291	IQGAP1	SigUp
0	0.766172	0.211	0.026	0	Inf	301.291	SIK3	SigUp
0	0.765691	0.397	0.187	0	Inf	301.291	FLNA	SigUp
0	0.76457	0.471	0.237	0	Inf	301.291	ANKRD44	SigUp
0	0.762859	0.169	0	0	Inf	301.291	LINC01619	SigUp
0	0.762587	0.187	0	0	Inf	301.291	RPS10-NUDT3	SigUp
0	0.762353	0.189	0	0	Inf	301.291	RO60	SigUp
0	0.761103	0.194	0.002	0	Inf	301.291	SEPHS2	SigUp
0	0.759035	0.264	0.063	0	Inf	301.291	STAG1	SigUp
0	0.758756	0.219	0.028	0	Inf	301.291	PTPRA	SigUp
0	0.758284	0.316	0.107	0	Inf	301.291	SPTAN1	SigUp
0	0.757944	0.478	0.244	0	Inf	301.291	SP100	SigUp
0	0.757105	0.19	0	0	Inf	301.291	NDUFAF8	SigUp
0	0.75669	0.471	0.229	0	Inf	301.291	CHURC1	SigUp
0	0.756683	0.242	0.038	0	Inf	301.291	HEBP2	SigUp
0	0.756524	0.213	0.026	0	Inf	301.291	CARD11	SigUp
0	0.756477	0.304	0.095	0	Inf	301.291	CD46	SigUp
0	0.756095	0.404	0.189	0	Inf	301.291	CXCR3	SigUp
0	0.755174	0.395	0.16	0	Inf	301.291	WAS	SigUp
0	0.754289	0.24	0.035	0	Inf	301.291	SDF4	SigUp
0	0.754088	0.823	0.602	0	Inf	301.291	HSP90AA1	SigUp
0	0.754047	0.175	0	0	Inf	301.291	DIPK1A	SigUp
0	0.75365	0.225	0.031	0	Inf	301.291	SIPA1	SigUp
0	0.752679	0.268	0.058	0	Inf	301.291	GSPT1	SigUp
0	0.751215	0.181	0	0	Inf	301.291	PLEKHA7	SigUp
0	0.751032	0.214	0.019	0	Inf	301.291	NENF	SigUp
0	0.749738	0.171	0	0	Inf	301.291	AC068587.4	SigUp
0	0.748207	0.284	0.073	0	Inf	301.291	GPI	SigUp
0	0.747865	0.493	0.258	0	Inf	301.291	ITM2A	SigUp
0	0.746589	0.18	0	0	Inf	301.291	AC079781.5	SigUp
0	0.746245	0.213	0.02	0	Inf	301.291	PTOV1	SigUp
0	0.745625	0.279	0.088	0	Inf	301.291	FKBP5	SigUp
0	0.745161	0.198	0.018	0	Inf	301.291	TCF12	SigUp
0	0.74504	0.572	0.327	0	Inf	301.291	DAZAP2	SigUp
0	0.744589	0.282	0.079	0	Inf	301.291	TAF15	SigUp
0	0.743837	0.192	0.028	0	Inf	301.291	BACH2	SigUp
0	0.743712	0.297	0.094	0	Inf	301.291	ATF7IP	SigUp
0	0.743516	0.601	0.361	0	Inf	301.291	TPM3	SigUp
0	0.742665	0.224	0.034	0	Inf	301.291	CCNY	SigUp
0	0.742649	0.206	0.033	0	Inf	301.291	RUNX1	SigUp
0	0.742575	0.63	0.374	0	Inf	301.291	ARL6IP5	SigUp
0	0.74059	0.328	0.116	0	Inf	301.291	DEF6	SigUp
0	0.740061	0.401	0.184	0	Inf	301.291	CAST	SigUp
0	0.73984	0.177	0	0	Inf	301.291	BABAM2	SigUp
0	0.739627	0.379	0.156	0	Inf	301.291	ICAM2	SigUp
0	0.735922	0.345	0.135	0	Inf	301.291	RBMS1	SigUp
0	0.734225	0.236	0.04	0	Inf	301.291	PNP	SigUp
0	0.734173	0.243	0.058	0	Inf	301.291	ADK	SigUp
4.09089e-286	0.734036	0.544	0.357	8.79582e-282	281.056	281.056	TCF7	SigUp
0	0.732381	0.471	0.233	0	Inf	301.291	PKM	SigUp
0	0.732215	0.301	0.111	0	Inf	301.291	CASK	SigUp
0	0.731548	0.162	0	0	Inf	301.291	TENT5C	SigUp
0	0.729378	0.375	0.154	0	Inf	301.291	WDR1	SigUp
0	0.729321	0.477	0.237	0	Inf	301.291	SF3B2	SigUp
0	0.72748	0.186	0.004	0	Inf	301.291	PAGR1	SigUp
0	0.726371	0.177	0	0	Inf	301.291	STMP1	SigUp
0	0.725823	0.354	0.145	0	Inf	301.291	GNG2	SigUp
0	0.725481	0.21	0.03	0	Inf	301.291	KDM4C	SigUp
0	0.725065	0.263	0.068	0	Inf	301.291	PHC3	SigUp
0	0.724286	0.889	0.679	0	Inf	301.291	ITM2B	SigUp
0	0.723262	0.179	0	0	Inf	301.291	NAXE	SigUp
0	0.723253	0.592	0.362	0	Inf	301.291	DDX24	SigUp
0	0.723025	0.29	0.092	0	Inf	301.291	TES	SigUp
0	0.722823	0.511	0.288	0	Inf	301.291	STK17B	SigUp
0	0.72189	0.71	0.48	0	Inf	301.291	PPIB	SigUp
1.75129e-283	0.7214	0.419	0.194	3.76545e-279	278.424	278.424	RPS4Y1	SigUp
0	0.721384	0.325	0.127	0	Inf	301.291	TLN1	SigUp
0	0.721117	0.155	0.003	0	Inf	301.291	PLCB1	SigUp
0	0.720568	0.342	0.137	0	Inf	301.291	TMC8	SigUp
0	0.719865	0.302	0.094	0	Inf	301.291	PPP2R1A	SigUp
0	0.719182	0.233	0.042	0	Inf	301.291	LAMP1	SigUp
0	0.718798	0.172	0	0	Inf	301.291	SNHG1	SigUp
0	0.717605	0.276	0.076	0	Inf	301.291	PKN1	SigUp
9.39135e-253	0.717468	0.109	0.006	2.01924e-248	247.695	247.695	TRAV8-2	SigUp
0	0.715722	0.43	0.215	0	Inf	301.291	EML4	SigUp
0	0.712708	0.233	0.056	0	Inf	301.291	DOCK2	SigUp
0	0.711756	0.338	0.132	0	Inf	301.291	TAP1	SigUp
0	0.71174	0.441	0.213	0	Inf	301.291	TMBIM4	SigUp
0	0.711067	0.292	0.09	0	Inf	301.291	ZNF24	SigUp
0	0.710905	0.364	0.14	0	Inf	301.291	OTUB1	SigUp
0	0.710248	0.465	0.237	0	Inf	301.291	PDIA3	SigUp
0	0.710247	0.388	0.179	0	Inf	301.291	HSPD1	SigUp
0	0.708877	0.195	0.021	0	Inf	301.291	CDK17	SigUp
0	0.707926	0.221	0.04	0	Inf	301.291	ZNF217	SigUp
0	0.706291	0.26	0.071	0	Inf	301.291	MKNK2	SigUp
0	0.703614	0.185	0.028	0	Inf	301.291	IMMP2L	SigUp
0	0.703597	0.265	0.081	0	Inf	301.291	ARHGEF3	SigUp
0	0.703026	0.301	0.108	0	Inf	301.291	SEMA4D	SigUp
0	0.702329	0.404	0.197	0	Inf	301.291	FAM107B	SigUp
0	0.701321	0.202	0.025	0	Inf	301.291	IGFLR1	SigUp
0	0.699971	0.244	0.056	0	Inf	301.291	MAGED2	SigUp
0	0.699578	0.299	0.104	0	Inf	301.291	CCNH	SigUp
0	0.699163	0.164	0	0	Inf	301.291	AC008875.3	SigUp
0	0.698621	0.199	0.035	0	Inf	301.291	CHST11	SigUp
0	0.697819	0.605	0.375	0	Inf	301.291	HNRNPK	SigUp
0	0.697692	0.264	0.08	0	Inf	301.291	VPS13C	SigUp
0	0.697622	0.441	0.213	0	Inf	301.291	TERF2IP	SigUp
0	0.697622	0.173	0	0	Inf	301.291	SINHCAF	SigUp
0	0.697192	0.272	0.08	0	Inf	301.291	SASH3	SigUp
0	0.696969	0.605	0.375	0	Inf	301.291	ANXA1	SigUp
3.24043e-307	0.696583	0.289	0.102	6.96725e-303	302.157	301.291	LNPEP	SigUp
0	0.69638	0.172	0	0	Inf	301.291	RTF2	SigUp
0	0.695987	0.353	0.143	0	Inf	301.291	DDOST	SigUp
0	0.695811	0.217	0.038	0	Inf	301.291	TAP2	SigUp
0	0.695442	0.169	0.014	0	Inf	301.291	GPHN	SigUp
0	0.695054	0.2	0.028	0	Inf	301.291	LFNG	SigUp
0	0.693447	0.246	0.061	0	Inf	301.291	PIK3CD	SigUp
0	0.69326	0.22	0.036	0	Inf	301.291	NDUFA7	SigUp
0	0.693065	0.166	0	0	Inf	301.291	DANCR	SigUp
2.30359e-266	0.691906	0.325	0.142	4.95296e-262	261.305	261.305	SYNE1	SigUp
0	0.691286	0.223	0.044	0	Inf	301.291	HNRNPUL2	SigUp
0	0.690975	0.948	0.854	0	Inf	301.291	VIM	SigUp
0	0.690497	0.231	0.054	0	Inf	301.291	PUM2	SigUp
1.92426e-282	0.690086	0.398	0.198	4.13736e-278	277.383	277.383	AKAP13	SigUp
0	0.689462	0.556	0.317	0	Inf	301.291	TPI1	SigUp
3.24721e-269	0.689305	0.338	0.155	6.98184e-265	264.156	264.156	TPM4	SigUp
0	0.688392	0.247	0.069	0	Inf	301.291	CD28	SigUp
9.04813e-299	0.687557	0.685	0.519	1.94544e-294	293.711	293.711	IFITM2	SigUp
0	0.686757	0.227	0.049	0	Inf	301.291	CDK13	SigUp
0	0.686597	0.267	0.08	0	Inf	301.291	FLI1	SigUp
0	0.686402	0.287	0.097	0	Inf	301.291	ITGB7	SigUp
0	0.685616	0.244	0.064	0	Inf	301.291	STAT5B	SigUp
0	0.684058	0.429	0.21	0	Inf	301.291	CSNK2B	SigUp
0	0.683896	0.234	0.05	0	Inf	301.291	RPP21	SigUp
0	0.683506	0.151	0.006	0	Inf	301.291	FAAH2	SigUp
0	0.68233	0.236	0.062	0	Inf	301.291	ARAP2	SigUp
0	0.682053	0.618	0.406	0	Inf	301.291	CCND3	SigUp
0	0.681206	0.238	0.051	0	Inf	301.291	THAP11	SigUp
5.37684e-298	0.680255	0.268	0.091	1.15608e-293	292.937	292.937	RPS6KA3	SigUp
0	0.679789	0.161	0	0	Inf	301.291	ANTKMT	SigUp
0	0.678097	0.166	0	0	Inf	301.291	BUD23	SigUp
1.39186e-293	0.677361	0.439	0.23	2.99263e-289	288.524	288.524	HLA-F	SigUp
5.93596e-289	0.67689	0.34	0.149	1.27629e-284	283.894	283.894	CYFIP2	SigUp
0	0.675958	0.168	0	0	Inf	301.291	CIAO2A	SigUp
1.75262e-299	0.674831	0.46	0.249	3.76831e-295	294.424	294.424	PTP4A2	SigUp
8.50438e-306	0.67423	0.254	0.079	1.82853e-301	300.738	300.738	ABLIM1	SigUp
0	0.674131	0.16	0	0	Inf	301.291	BICRAL	SigUp
0	0.673189	0.734	0.52	0	Inf	301.291	SON	SigUp
4.75896e-294	0.672441	0.25	0.079	1.02322e-289	288.99	288.99	TNIK	SigUp
0	0.672268	0.16	0	0	Inf	301.291	ERBIN	SigUp
0	0.672032	0.237	0.055	0	Inf	301.291	MAP7D1	SigUp
9.29858e-298	0.671535	0.2	0.046	1.99929e-293	292.699	292.699	TNFSF8	SigUp
3.61282e-293	0.671271	0.318	0.129	7.76793e-289	288.11	288.11	ACAP2	SigUp
0	0.670493	0.208	0.042	0	Inf	301.291	PIK3R5	SigUp
0	0.670229	0.162	0	0	Inf	301.291	HEXD	SigUp
0	0.669727	0.232	0.06	0	Inf	301.291	RANBP2	SigUp
0	0.669215	0.262	0.077	0	Inf	301.291	LMBRD1	SigUp
0	0.668936	0.249	0.066	0	Inf	301.291	GORASP2	SigUp
1.30942e-273	0.668928	0.347	0.157	2.81538e-269	268.55	268.55	STAT4	SigUp
0	0.668778	0.247	0.058	0	Inf	301.291	SF3B4	SigUp
0	0.668418	0.556	0.348	0	Inf	301.291	TUBB	SigUp
0	0.667758	0.292	0.1	0	Inf	301.291	SLC2A4RG	SigUp
0	0.667747	0.162	0.011	0	Inf	301.291	PAM	SigUp
0	0.667434	0.154	0	0	Inf	301.291	AC004687.1	SigUp
3.48863e-290	0.667176	0.269	0.092	7.5009e-286	285.125	285.125	PRKACB	SigUp
0	0.667172	0.214	0.043	0	Inf	301.291	ASXL1	SigUp
0	0.666143	0.16	0	0	Inf	301.291	EBLN3P	SigUp
4.23471e-298	0.66521	0.363	0.164	9.10506e-294	293.041	293.041	DNAJA1	SigUp
0	0.664541	0.236	0.058	0	Inf	301.291	COPB1	SigUp
0	0.663785	0.196	0.035	0	Inf	301.291	NEK7	SigUp
0	0.663362	0.232	0.06	0	Inf	301.291	DNAJC1	SigUp
0	0.662681	0.232	0.058	0	Inf	301.291	CTBP1	SigUp
2.54209e-306	0.662184	0.506	0.293	5.46575e-302	301.262	301.262	KRT10	SigUp
0	0.661225	0.152	0	0	Inf	301.291	PATJ	SigUp
2.44731e-303	0.66076	0.221	0.057	5.26195e-299	298.279	298.279	ADAM10	SigUp
0	0.660637	0.221	0.051	0	Inf	301.291	CUL3	SigUp
0	0.660412	0.178	0.009	0	Inf	301.291	GLRX5	SigUp
0	0.659398	0.237	0.062	0	Inf	301.291	CAPNS1	SigUp
0	0.657016	0.19	0.027	0	Inf	301.291	PIM3	SigUp
8.84952e-266	0.656654	0.274	0.103	1.90274e-261	260.721	260.721	LRBA	SigUp
0	0.656423	0.208	0.04	0	Inf	301.291	CSNK1G2	SigUp
0	0.656049	0.21	0.04	0	Inf	301.291	TNKS2	SigUp
0	0.655854	0.741	0.573	0	Inf	301.291	C12orf57	SigUp
0	0.655092	0.154	0	0	Inf	301.291	COP1	SigUp
5.98532e-272	0.654598	0.376	0.183	1.2869e-267	266.89	266.89	SH3KBP1	SigUp
6.496e-271	0.654455	0.349	0.162	1.3967e-266	265.855	265.855	OSBPL8	SigUp
0	0.654392	0.196	0.027	0	Inf	301.291	PDCD7	SigUp
1.71982e-303	0.653333	0.463	0.249	3.6978e-299	298.432	298.432	CDC37	SigUp
0	0.652929	0.126	0	0	Inf	301.291	AL627171.2	SigUp
6.75556e-259	0.652921	0.345	0.164	1.45251e-254	253.838	253.838	SAMHD1	SigUp
7.10057e-307	0.652408	0.221	0.055	1.52669e-302	301.816	301.291	EFHD2	SigUp
5.60003e-256	0.651757	0.335	0.154	1.20406e-251	250.919	250.919	NR3C1	SigUp
0	0.651591	0.184	0.029	0	Inf	301.291	IGF2R	SigUp
7.91161e-296	0.650517	0.24	0.071	1.70107e-291	290.769	290.769	PTBP3	SigUp
1.83869e-287	0.649703	0.231	0.067	3.95338e-283	282.403	282.403	EPS15	SigUp
2.05335e-267	0.649646	0.273	0.103	4.4149e-263	262.355	262.355	TTC39C	SigUp
6.07831e-243	0.649584	0.471	0.283	1.3069e-238	237.884	237.884	ITGB2	SigUp
0	0.648481	0.147	0	0	Inf	301.291	AC245297.3	SigUp
0	0.648023	0.158	0	0	Inf	301.291	RETREG2	SigUp
6.32129e-293	0.647604	0.281	0.1	1.35914e-288	287.867	287.867	G3BP1	SigUp
0	0.647306	0.986	0.964	0	Inf	301.291	RPLP0	SigUp
0	0.647	0.181	0.022	0	Inf	301.291	PPP3R1	SigUp
0	0.64588	0.154	0	0	Inf	301.291	HCP5	SigUp
1.54396e-236	0.645252	0.425	0.244	3.31966e-232	231.479	231.479	BCL11B	SigUp
0	0.644808	0.15	0.001	0	Inf	301.291	OOEP	SigUp
0	0.644348	0.223	0.049	0	Inf	301.291	COX16	SigUp
2.7558e-284	0.643844	0.239	0.073	5.92524e-280	279.227	279.227	TMPO	SigUp
1.44551e-294	0.643223	0.268	0.089	3.10799e-290	289.508	289.508	SH2D2A	SigUp
5.20281e-150	0.642937	0.522	0.392	1.11866e-145	144.951	144.951	GZMA	SigUp
2.17598e-259	0.64199	0.313	0.135	4.67857e-255	254.33	254.33	CHD2	SigUp
1.70366e-250	0.641707	0.405	0.216	3.66303e-246	245.436	245.436	SLFN5	SigUp
0	0.641328	0.461	0.243	0	Inf	301.291	PRDX1	SigUp
0	0.640722	0.64	0.434	0	Inf	301.291	SF1	SigUp
0	0.640659	0.145	0	0	Inf	301.291	PCNX2	SigUp
5.60559e-298	0.640641	0.246	0.074	1.20526e-293	292.919	292.919	SETX	SigUp
0	0.639497	0.169	0.015	0	Inf	301.291	TRAPPC10	SigUp
0	0.638935	0.208	0.041	0	Inf	301.291	GOLPH3	SigUp
5.1551e-254	0.638899	0.349	0.168	1.1084e-249	248.955	248.955	SYNRG	SigUp
4.51493e-255	0.638254	0.344	0.163	9.70754e-251	250.013	250.013	FDFT1	SigUp
4.0907e-280	0.638178	0.263	0.092	8.79541e-276	275.056	275.056	USP3	SigUp
0	0.637864	0.187	0.029	0	Inf	301.291	DENND4C	SigUp
3.39956e-268	0.637477	0.427	0.232	7.30939e-264	263.136	263.136	ACTR2	SigUp
0	0.636555	0.189	0.026	0	Inf	301.291	UBE2S	SigUp
0	0.63523	0.173	0.014	0	Inf	301.291	RNF187	SigUp
0	0.634673	0.148	0	0	Inf	301.291	TASOR2	SigUp
0	0.634474	0.221	0.055	0	Inf	301.291	GDI1	SigUp
0	0.634366	0.229	0.058	0	Inf	301.291	NAPA	SigUp
7.29568e-269	0.634193	0.439	0.242	1.56864e-264	263.804	263.804	EIF4G2	SigUp
3.23217e-295	0.634102	0.224	0.061	6.94949e-291	290.158	290.158	PDS5A	SigUp
5.91841e-248	0.634059	0.329	0.153	1.27252e-243	242.895	242.895	STK10	SigUp
7.27667e-282	0.634042	0.229	0.067	1.56456e-277	276.806	276.806	SLAMF1	SigUp
0	0.633927	0.152	0	0	Inf	301.291	WASHC3	SigUp
0	0.632234	0.151	0	0	Inf	301.291	PRORP	SigUp
0	0.632122	0.174	0.023	0	Inf	301.291	USP25	SigUp
0	0.631778	0.163	0.018	0	Inf	301.291	ETV6	SigUp
1.04173e-261	0.631524	0.282	0.11	2.23982e-257	256.65	256.65	STK38	SigUp
4.86839e-302	0.630198	0.197	0.043	1.04675e-297	296.98	296.98	CNST	SigUp
0	0.629363	0.207	0.045	0	Inf	301.291	CTCF	SigUp
0	0.629075	0.19	0.025	0	Inf	301.291	TSR3	SigUp
3.07799e-299	0.628331	0.243	0.072	6.618e-295	294.179	294.179	ZNF800	SigUp
3.71508e-247	0.628122	0.429	0.239	7.9878e-243	242.098	242.098	CLDND1	SigUp
3.54988e-254	0.62797	0.215	0.065	7.6326e-250	249.117	249.117	PHACTR2	SigUp
0	0.627252	0.152	0.009	0	Inf	301.291	BTBD9	SigUp
2.1918e-280	0.626921	0.3	0.118	4.71259e-276	275.327	275.327	TOMM5	SigUp
0	0.626681	0.184	0.025	0	Inf	301.291	DBP	SigUp
2.12581e-265	0.626324	0.344	0.157	4.57069e-261	260.34	260.34	CBX3	SigUp
1.15225e-260	0.626043	0.24	0.08	2.47746e-256	255.606	255.606	PREX1	SigUp
1.81981e-266	0.625933	0.54	0.341	3.91278e-262	261.408	261.408	CD247	SigUp
4.8383e-293	0.625293	0.214	0.054	1.04028e-288	287.983	287.983	PRRC2B	SigUp
2.77745e-270	0.625259	0.399	0.203	5.97179e-266	265.224	265.224	SSU72	SigUp
1.19931e-279	0.623956	0.317	0.131	2.57864e-275	274.589	274.589	PARP1	SigUp
5.24396e-260	0.6229	0.523	0.331	1.1275e-255	254.948	254.948	GIMAP1	SigUp
1.71792e-239	0.622689	0.263	0.103	3.69369e-235	234.433	234.433	ELMO1	SigUp
0	0.622667	0.17	0.015	0	Inf	301.291	SIAH2	SigUp
2.61867e-267	0.622641	0.223	0.067	5.63039e-263	262.249	262.249	SLC38A2	SigUp
2.41174e-294	0.622301	0.248	0.076	5.18549e-290	289.285	289.285	GTF2B	SigUp
5.55098e-232	0.621865	0.328	0.156	1.19352e-227	226.923	226.923	SAMSN1	SigUp
3.48186e-263	0.621034	0.313	0.133	7.48635e-259	258.126	258.126	HDAC1	SigUp
0	0.620896	0.156	0.001	0	Inf	301.291	CARD9	SigUp
0	0.620849	0.174	0.021	0	Inf	301.291	KCNA3	SigUp
0	0.620205	0.17	0.02	0	Inf	301.291	LINC00623	SigUp
1.66398e-261	0.620132	0.286	0.113	3.57773e-257	256.446	256.446	RBBP6	SigUp
0	0.620081	0.142	0	0	Inf	301.291	BX284668.5	SigUp
4.35275e-290	0.619225	0.284	0.101	9.35885e-286	285.029	285.029	SLC3A2	SigUp
8.84773e-254	0.618848	0.229	0.074	1.90235e-249	248.721	248.721	ATP2B4	SigUp
3.72147e-288	0.618808	0.234	0.068	8.00154e-284	283.097	283.097	ACIN1	SigUp
1.56535e-253	0.618235	0.311	0.135	3.36565e-249	248.473	248.473	CANX	SigUp
4.39294e-254	0.618187	0.332	0.148	9.44526e-250	249.025	249.025	PIK3R1	SigUp
1.32187e-295	0.618162	0.211	0.052	2.84216e-291	290.546	290.546	PLEKHO1	SigUp
4.03837e-283	0.617926	0.209	0.053	8.68289e-279	278.061	278.061	RAP1GDS1	SigUp
1.99575e-263	0.616266	0.262	0.094	4.29106e-259	258.367	258.367	PJA2	SigUp
1.76034e-299	0.616029	0.538	0.325	3.78491e-295	294.422	294.422	DAD1	SigUp
0	0.615961	0.148	0	0	Inf	301.291	SNHG32	SigUp
1.61413e-255	0.615936	0.332	0.152	3.47055e-251	250.46	250.46	BZW1	SigUp
0	0.615892	0.168	0.022	0	Inf	301.291	ZFAND3	SigUp
6.4119e-279	0.615889	0.567	0.367	1.37862e-274	273.861	273.861	TUBA1B	SigUp
7.0945e-291	0.615137	0.24	0.072	1.52539e-286	285.817	285.817	ALKBH5	SigUp
3.32553e-266	0.615047	0.306	0.126	7.15023e-262	261.146	261.146	SCAMP2	SigUp
1.28212e-78	0.614796	0.285	0.193	2.75669e-74	73.5596	73.5596	EGR1	SigUp
3.79918e-247	0.614718	0.252	0.092	8.16861e-243	242.088	242.088	NFATC2	SigUp
1.2076e-280	0.614614	0.253	0.083	2.59647e-276	275.586	275.586	MRFAP1L1	SigUp
0	0.613259	0.179	0.031	0	Inf	301.291	TRANK1	SigUp
0	0.612623	0.755	0.53	0	Inf	301.291	CALM2	SigUp
1.97397e-234	0.612322	0.368	0.191	4.24424e-230	229.372	229.372	USP15	SigUp
2.65389e-286	0.611834	0.471	0.261	5.70614e-282	281.244	281.244	ANXA11	SigUp
4.98032e-222	0.611657	0.303	0.143	1.07082e-217	216.97	216.97	DGKA	SigUp
0	0.611567	0.178	0.028	0	Inf	301.291	RBM27	SigUp
7.64346e-254	0.611542	0.346	0.162	1.64342e-249	248.784	248.784	SHISA5	SigUp
6.18132e-304	0.61143	0.161	0.022	1.32905e-299	298.876	298.876	FBXL17	SigUp
8.96266e-250	0.610629	0.31	0.135	1.92706e-245	244.715	244.715	PHF3	SigUp
0	0.610574	0.146	0	0	Inf	301.291	UFD1	SigUp
5.25083e-246	0.609722	0.251	0.093	1.12898e-241	240.947	240.947	SP110	SigUp
9.24528e-284	0.609355	0.215	0.057	1.98783e-279	278.702	278.702	FLOT2	SigUp
7.13528e-261	0.60934	0.221	0.068	1.53416e-256	255.814	255.814	CHD3	SigUp
0	0.60822	0.142	0	0	Inf	301.291	TMEM131L	SigUp
1.65032e-287	0.607453	0.205	0.05	3.54834e-283	282.45	282.45	SP3	SigUp
2.66928e-289	0.60649	0.178	0.034	5.73923e-285	284.241	284.241	VPS13B	SigUp
4.66401e-222	0.606183	0.235	0.086	1.00281e-217	216.999	216.999	ATXN1	SigUp
2.04848e-290	0.605837	0.228	0.063	4.40443e-286	285.356	285.356	LY9	SigUp
1.58554e-246	0.605548	0.424	0.238	3.40906e-242	241.467	241.467	PHB2	SigUp
1.5642e-244	0.604247	0.3	0.128	3.36319e-240	239.473	239.473	DGKZ	SigUp
1.04761e-223	0.603836	0.344	0.172	2.25248e-219	218.647	218.647	DNAJB1	SigUp
1.98557e-235	0.602553	0.268	0.109	4.26917e-231	230.37	230.37	SCML4	SigUp
1.55504e-232	0.60217	0.411	0.23	3.34348e-228	227.476	227.476	DENND2D	SigUp
0	0.601117	0.144	0	0	Inf	301.291	NCBP2AS2	SigUp
1.21449e-261	0.60077	0.253	0.088	2.61127e-257	256.583	256.583	LBR	SigUp
7.20391e-308	0.600556	0.736	0.57	1.54891e-303	302.81	301.291	CLIC1	SigUp
2.09267e-263	0.599944	0.266	0.098	4.49944e-259	258.347	258.347	FERMT3	SigUp
0	0.599722	0.964	0.888	0	Inf	301.291	IL32	SigUp
8.3358e-220	0.59918	0.288	0.128	1.79228e-215	214.747	214.747	WNK1	SigUp
1.17512e-227	0.598156	0.357	0.185	2.52662e-223	222.597	222.597	CYTH1	SigUp
7.13151e-185	0.597798	0.325	0.171	1.53335e-180	179.814	179.814	SAMD3	SigUp
1.33813e-245	0.597649	0.268	0.104	2.87711e-241	240.541	240.541	ARHGAP4	SigUp
7.11099e-223	0.597585	0.137	0.024	1.52893e-218	217.816	217.816	TOX	SigUp
1.28417e-295	0.597473	0.171	0.029	2.76108e-291	290.559	290.559	COG5	SigUp
5.16682e-247	0.596789	0.341	0.16	1.11092e-242	241.954	241.954	LSM14A	SigUp
0	0.59638	0.936	0.826	0	Inf	301.291	ARHGDIB	SigUp
0	0.596168	0.136	0.009	0	Inf	301.291	RAD51B	SigUp
1.16202e-278	0.595459	0.237	0.072	2.49845e-274	273.602	273.602	PYCR2	SigUp
8.95337e-232	0.594286	0.238	0.087	1.92506e-227	226.716	226.716	ST6GAL1	SigUp
0	0.59428	0.146	0.006	0	Inf	301.291	ZNF862	SigUp
1.48105e-269	0.593958	0.202	0.053	3.18441e-265	264.497	264.497	SND1	SigUp
9.89792e-224	0.593709	0.338	0.168	2.12815e-219	218.672	218.672	NAP1L4	SigUp
0	0.593694	0.174	0.024	0	Inf	301.291	RABL6	SigUp
0	0.59363	0.139	0	0	Inf	301.291	AC079793.1	SigUp
1.4948e-232	0.593539	0.371	0.195	3.21396e-228	227.493	227.493	PAK2	SigUp
1.33461e-154	0.593309	0.249	0.126	2.86954e-150	149.542	149.542	LEF1	SigUp
1.84782e-241	0.592966	0.22	0.07	3.973e-237	236.401	236.401	PTPN22	SigUp
3.06797e-303	0.591261	0.638	0.436	6.59644e-299	298.181	298.181	RHOA	SigUp
7.91308e-240	0.590636	0.238	0.085	1.70139e-235	234.769	234.769	PRKDC	SigUp
1.76883e-294	0.589437	0.204	0.048	3.80317e-290	289.42	289.42	GRSF1	SigUp
5.71576e-240	0.5887	0.262	0.101	1.22894e-235	234.91	234.91	DYNC1H1	SigUp
5.01129e-293	0.588537	0.183	0.037	1.07748e-288	287.968	287.968	HIF1A	SigUp
7.08361e-270	0.588198	0.47	0.264	1.52305e-265	264.817	264.817	TECR	SigUp
1.89202e-232	0.587975	0.243	0.09	4.06803e-228	227.391	227.391	CEP350	SigUp
5.22025e-251	0.587859	0.241	0.083	1.12241e-246	245.95	245.95	ADD1	SigUp
8.0986e-268	0.587647	0.212	0.059	1.74128e-263	262.759	262.759	ZFR	SigUp
1.74513e-245	0.587292	0.216	0.068	3.75221e-241	240.426	240.426	HERC1	SigUp
6.96624e-281	0.587206	0.196	0.046	1.49781e-276	275.825	275.825	ARFGEF1	SigUp
0	0.587159	0.187	0.035	0	Inf	301.291	ATP6AP1	SigUp
8.22409e-252	0.586735	0.475	0.283	1.76826e-247	246.752	246.752	EID1	SigUp
6.14829e-288	0.586439	0.212	0.053	1.32194e-283	282.879	282.879	RAB1B	SigUp
0	0.586075	0.156	0.017	0	Inf	301.291	STK39	SigUp
1.02145e-264	0.586009	0.224	0.068	2.19621e-260	259.658	259.658	TFAM	SigUp
2.96327e-291	0.585708	0.182	0.036	6.37132e-287	286.196	286.196	2023-03-09	SigUp
0	0.585276	0.136	0	0	Inf	301.291	MIA2	SigUp
2.32414e-240	0.585253	0.31	0.139	4.99714e-236	235.301	235.301	ORAI1	SigUp
1.93687e-298	0.584507	0.151	0.018	4.16445e-294	293.38	293.38	SPIDR	SigUp
0	0.584376	0.147	0.009	0	Inf	301.291	RAB24	SigUp
4.2133e-250	0.583709	0.272	0.105	9.05902e-246	245.043	245.043	NOP58	SigUp
2.30241e-293	0.582832	0.158	0.023	4.95042e-289	288.305	288.305	SNHG25	SigUp
3.19066e-170	0.582143	0.184	0.066	6.86024e-166	165.164	165.164	HLA-DRB5	SigUp
1.93382e-217	0.581884	0.25	0.101	4.1579e-213	212.381	212.381	ELF2	SigUp
5.39078e-232	0.581844	0.278	0.116	1.15907e-227	226.936	226.936	MIER1	SigUp
6.6051e-284	0.581797	0.191	0.043	1.42016e-279	278.848	278.848	FAM117A	SigUp
2.07969e-205	0.58172	0.272	0.121	4.47155e-201	200.35	200.35	TRIM22	SigUp
1.98096e-279	0.580637	0.215	0.058	4.25926e-275	274.371	274.371	RELA	SigUp
1.83828e-257	0.580465	0.198	0.053	3.95249e-253	252.403	252.403	PPP6R3	SigUp
6.20557e-280	0.580102	0.222	0.061	1.33426e-275	274.875	274.875	NSMCE3	SigUp
2.98239e-216	0.579536	0.376	0.205	6.41244e-212	211.193	211.193	SLC38A1	SigUp
1.04138e-270	0.578932	0.192	0.047	2.23908e-266	265.65	265.65	EIF4G1	SigUp
1.7574e-269	0.578391	0.163	0.03	3.7786e-265	264.423	264.423	NCOA2	SigUp
0	0.577706	0.131	0	0	Inf	301.291	ILF3-DT	SigUp
5.00285e-290	0.576671	0.198	0.045	1.07566e-285	284.968	284.968	TMEM248	SigUp
8.54636e-238	0.576299	0.229	0.08	1.83755e-233	232.736	232.736	STT3B	SigUp
0	0.575534	0.168	0.024	0	Inf	301.291	SMAD4	SigUp
6.47486e-224	0.574851	0.237	0.089	1.39216e-219	218.856	218.856	KAT6A	SigUp
2.0668e-204	0.57439	0.249	0.103	4.44383e-200	199.352	199.352	BIRC6	SigUp
2.94727e-259	0.572579	0.191	0.048	6.33692e-255	254.198	254.198	PTEN	SigUp
1.14445e-223	0.572279	0.319	0.151	2.46068e-219	218.609	218.609	FMNL1	SigUp
2.9215e-211	0.57226	0.286	0.129	6.28151e-207	206.202	206.202	NIPBL	SigUp
1.42972e-253	0.571321	0.175	0.039	3.07404e-249	248.512	248.512	GLCCI1	SigUp
1.21223e-288	0.570647	0.153	0.021	2.60641e-284	283.584	283.584	AFF1	SigUp
1.15204e-210	0.569619	0.337	0.173	2.477e-206	205.606	205.606	SRPK2	SigUp
8.32285e-128	0.569503	0.112	0.032	1.7895e-123	122.747	122.747	AOAH	SigUp
1.38825e-260	0.569198	0.263	0.095	2.98488e-256	255.525	255.525	PUF60	SigUp
0	0.568992	0.879	0.76	0	Inf	301.291	CORO1A	SigUp
0	0.568842	0.16	0.019	0	Inf	301.291	RRP36	SigUp
5.94163e-238	0.568834	0.236	0.082	1.27751e-233	232.894	232.894	SERPINB9	SigUp
0	0.568546	0.132	0	0	Inf	301.291	CERT1	SigUp
2.48293e-233	0.568497	0.301	0.134	5.33855e-229	228.273	228.273	KDELR1	SigUp
5.3284e-275	0.568357	0.208	0.054	1.14566e-270	269.941	269.941	LYSMD2	SigUp
6.11343e-257	0.567742	0.175	0.039	1.31445e-252	251.881	251.881	RERE	SigUp
5.68846e-252	0.567356	0.202	0.057	1.22307e-247	246.913	246.913	MORC3	SigUp
0	0.566983	0.135	0	0	Inf	301.291	ERG28	SigUp
2.64531e-169	0.566916	0.435	0.279	5.68769e-165	164.245	164.245	IRF1	SigUp
3.51563e-156	0.566846	0.251	0.125	7.55896e-152	151.122	151.122	BCL2	SigUp
0	0.566683	0.145	0.008	0	Inf	301.291	NPTN	SigUp
4.0539e-222	0.566572	0.234	0.086	8.71629e-218	217.06	217.06	TTC17	SigUp
1.65928e-242	0.566528	0.224	0.074	3.56762e-238	237.448	237.448	TNFSF12	SigUp
2.48527e-203	0.565658	0.237	0.097	5.34358e-199	198.272	198.272	CD4	SigUp
7.22388e-295	0.565397	0.144	0.015	1.55321e-290	289.809	289.809	MGAT5	SigUp
4.69998e-247	0.56496	0.21	0.063	1.01054e-242	241.995	241.995	KDM2A	SigUp
4.36774e-286	0.564945	0.192	0.043	9.39108e-282	281.027	281.027	HNRNPH2	SigUp
1.36061e-269	0.564907	0.627	0.431	2.92545e-265	264.534	264.534	PSMB9	SigUp
7.30617e-219	0.564218	0.265	0.111	1.5709e-214	213.804	213.804	PSAP	SigUp
3.95442e-224	0.563933	0.187	0.055	8.5024e-220	219.07	219.07	ZEB1	SigUp
4.1598e-233	0.56323	0.239	0.087	8.94399e-229	228.048	228.048	PRKAR1A	SigUp
2.11176e-238	0.562761	0.231	0.079	4.5405e-234	233.343	233.343	VOPP1	SigUp
3.92865e-283	0.562711	0.178	0.035	8.44698e-279	278.073	278.073	EIF3B	SigUp
1.5057e-273	0.562408	0.183	0.04	3.23741e-269	268.49	268.49	ATP11B	SigUp
9.08324e-215	0.561142	0.273	0.118	1.95299e-210	209.709	209.709	TUBB4B	SigUp
1.09287e-251	0.561116	0.175	0.041	2.34979e-247	246.629	246.629	NUMA1	SigUp
5.7356e-273	0.560865	0.18	0.038	1.23321e-268	267.909	267.909	RC3H1	SigUp
2.44035e-201	0.560687	0.323	0.16	5.247e-197	196.28	196.28	RUNX3	SigUp
9.7117e-271	0.560316	0.512	0.3	2.08811e-266	265.68	265.68	SET	SigUp
1.47568e-230	0.560027	0.191	0.057	3.17286e-226	225.499	225.499	NFKB1	SigUp
9.19281e-192	0.559868	0.272	0.125	1.97655e-187	186.704	186.704	JMJD1C	SigUp
0	0.559782	0.137	0.002	0	Inf	301.291	WBP1	SigUp
2.22678e-261	0.55932	0.197	0.052	4.78781e-257	256.32	256.32	DNAJC21	SigUp
2.28717e-217	0.559227	0.273	0.116	4.91764e-213	212.308	212.308	TMX4	SigUp
1.03396e-264	0.558759	0.191	0.047	2.22311e-260	259.653	259.653	GRAMD1A	SigUp
0	0.558725	0.959	0.898	0	Inf	301.291	RPL36A	SigUp
0	0.558443	0.134	0	0	Inf	301.291	HIKESHI	SigUp
0	0.557619	0.977	0.934	0	Inf	301.291	PFN1	SigUp
0	0.557003	0.128	0	0	Inf	301.291	SNHG14	SigUp
0	0.55661	0.132	0	0	Inf	301.291	SQOR	SigUp
2.2381e-263	0.556409	0.195	0.05	4.81214e-259	258.318	258.318	ATXN2L	SigUp
1.5395e-248	0.556052	0.183	0.046	3.31008e-244	243.48	243.48	AP3B1	SigUp
5.16944e-256	0.556045	0.667	0.492	1.11148e-251	250.954	250.954	GIMAP4	SigUp
7.86266e-278	0.555465	0.167	0.03	1.69055e-273	272.772	272.772	NUP98	SigUp
3.90698e-273	0.555457	0.183	0.04	8.4004e-269	268.076	268.076	COPB2	SigUp
4.32382e-259	0.555237	0.119	0.01	9.29664e-255	254.032	254.032	CTLA4	SigUp
0	0.555199	0.128	0	0	Inf	301.291	TUT7	SigUp
3.152e-203	0.55491	0.254	0.106	6.77712e-199	198.169	198.169	RASSF1	SigUp
5.35362e-227	0.554399	0.241	0.09	1.15108e-222	221.939	221.939	LUC7L2	SigUp
1.26388e-248	0.55435	0.199	0.055	2.71746e-244	243.566	243.566	TM9SF2	SigUp
0	0.553457	0.88	0.757	0	Inf	301.291	FXYD5	SigUp
0	0.552944	0.131	0	0	Inf	301.291	PIP4P1	SigUp
0	0.552517	0.952	0.874	0	Inf	301.291	HLA-E	SigUp
2.23851e-237	0.5525	0.185	0.049	4.81301e-233	232.318	232.318	HNRNPLL	SigUp
1.41325e-213	0.552272	0.188	0.058	3.03863e-209	208.517	208.517	MBD5	SigUp
0	0.552139	0.739	0.548	0	Inf	301.291	YWHAB	SigUp
1.00039e-245	0.551918	0.19	0.051	2.15094e-241	240.667	240.667	CAB39	SigUp
0	0.55182	0.124	0	0	Inf	301.291	AC008105.3	SigUp
1.4402e-207	0.551002	0.294	0.136	3.09657e-203	202.509	202.509	CCM2	SigUp
2.46833e-265	0.55084	0.158	0.028	5.30716e-261	260.275	260.275	MAP3K5	SigUp
3.72862e-213	0.55049	0.306	0.145	8.01691e-209	208.096	208.096	G3BP2	SigUp
4.99832e-221	0.55035	0.244	0.094	1.07469e-216	215.969	215.969	UBE3A	SigUp
5.19987e-256	0.550275	0.167	0.035	1.11802e-251	250.952	250.952	FNDC3A	SigUp
4.92096e-222	0.54983	0.258	0.104	1.05806e-217	216.975	216.975	RAB14	SigUp
6.3289e-245	0.54976	0.201	0.057	1.36078e-240	239.866	239.866	PPP6R1	SigUp
0	0.549533	0.136	0.004	0	Inf	301.291	ECI1	SigUp
1.52067e-289	0.549386	0.698	0.507	3.26959e-285	284.486	284.486	PSME1	SigUp
8.53388e-233	0.549167	0.213	0.069	1.83487e-228	227.736	227.736	CNPPD1	SigUp
0	0.549075	0.126	0	0	Inf	301.291	PGGHG	SigUp
1.7853e-263	0.548867	0.16	0.029	3.83857e-259	258.416	258.416	CAMK2D	SigUp
0	0.548621	0.932	0.849	0	Inf	301.291	GAPDH	SigUp
5.35955e-304	0.54813	0.112	0	1.15236e-299	298.938	298.938	AC139720.1	SigUp
1.72049e-257	0.547264	0.167	0.035	3.69922e-253	252.432	252.432	CDR2	SigUp
0	0.547094	0.131	0	0	Inf	301.291	VPS26C	SigUp
2.29806e-227	0.546614	0.238	0.087	4.94106e-223	222.306	222.306	OGFR	SigUp
2.77606e-256	0.546449	0.182	0.043	5.9688e-252	251.224	251.224	ERCC5	SigUp
5.572e-199	0.546438	0.276	0.124	1.19804e-194	193.922	193.922	ARHGAP25	SigUp
4.32056e-226	0.546239	0.255	0.101	9.28963e-222	221.032	221.032	DAXX	SigUp
2.83893e-227	0.54621	0.255	0.101	6.10398e-223	222.214	222.214	R3HDM4	SigUp
8.59095e-216	0.546145	0.268	0.114	1.84714e-211	210.733	210.733	LPXN	SigUp
2.94808e-255	0.545195	0.174	0.039	6.33866e-251	250.198	250.198	ZBTB1	SigUp
1.07835e-215	0.545078	0.335	0.169	2.31855e-211	210.635	210.635	MAX	SigUp
0	0.544932	0.129	0	0	Inf	301.291	ZGPAT	SigUp
5.06788e-221	0.54469	0.304	0.141	1.08965e-216	215.963	215.963	CCT7	SigUp
4.53014e-249	0.544685	0.165	0.035	9.74026e-245	244.011	244.011	SOS1	SigUp
4.10769e-271	0.544654	0.161	0.028	8.83195e-267	266.054	266.054	CBX4	SigUp
4.4687e-238	0.544442	0.189	0.052	9.60815e-234	233.017	233.017	RAB8B	SigUp
1.00012e-233	0.544377	0.195	0.057	2.15035e-229	228.667	228.667	BAZ1B	SigUp
7.39206e-220	0.544124	0.235	0.088	1.58937e-215	214.799	214.799	SH3BP1	SigUp
4.39092e-226	0.544102	0.207	0.067	9.44091e-222	221.025	221.025	IL17RA	SigUp
1.42131e-208	0.543923	0.256	0.107	3.05596e-204	203.515	203.515	SNRNP200	SigUp
1.13654e-173	0.542848	0.324	0.177	2.44368e-169	168.612	168.612	MACF1	SigUp
1.10433e-216	0.54153	0.222	0.081	2.37443e-212	211.624	211.624	PRNP	SigUp
1.36811e-139	0.540928	0.283	0.16	2.94157e-135	134.531	134.531	CCR7	SigUp
5.84943e-221	0.540915	0.179	0.05	1.25769e-216	215.9	215.9	CBLL1	SigUp
4.51097e-224	0.540803	0.241	0.091	9.69903e-220	219.013	219.013	HSPA9	SigUp
1.56408e-285	0.540698	0.127	0.009	3.36293e-281	280.473	280.473	ARL15	SigUp
6.33564e-265	0.540429	0.153	0.025	1.36223e-260	259.866	259.866	RNF38	SigUp
1.06578e-203	0.540228	0.296	0.14	2.29153e-199	198.64	198.64	CAPN2	SigUp
6.29562e-196	0.540112	0.339	0.18	1.35362e-191	190.869	190.869	U2SURP	SigUp
6.49956e-300	0.539724	0.132	0.009	1.39747e-295	294.855	294.855	MAGED1	SigUp
5.27758e-246	0.539602	0.121	0.012	1.13473e-241	240.945	240.945	WWOX	SigUp
5.03215e-209	0.539584	0.385	0.215	1.08196e-204	203.966	203.966	CCT4	SigUp
3.60265e-200	0.539148	0.332	0.17	7.74605e-196	195.111	195.111	PPP1R12A	SigUp
0	0.539107	0.129	0	0	Inf	301.291	TLNRD1	SigUp
0	0.537789	0.126	0	0	Inf	301.291	TENT2	SigUp
1.14546e-203	0.537537	0.265	0.116	2.46285e-199	198.609	198.609	PRPF6	SigUp
3.05151e-228	0.537105	0.25	0.095	6.56105e-224	223.183	223.183	MDH1	SigUp
0	0.537049	0.132	0.001	0	Inf	301.291	GNG10	SigUp
5.71234e-252	0.536281	0.171	0.038	1.22821e-247	246.911	246.911	FOXN2	SigUp
1.2968e-217	0.535849	0.182	0.052	2.78826e-213	212.555	212.555	EXOC4	SigUp
2.41735e-193	0.53552	0.26	0.113	5.19755e-189	188.284	188.284	ZBTB38	SigUp
8.26903e-197	0.535511	0.326	0.168	1.77792e-192	191.75	191.75	AUP1	SigUp
1.41507e-172	0.535179	0.382	0.233	3.04255e-168	167.517	167.517	AQP3	SigUp
6.95467e-203	0.535109	0.515	0.343	1.49532e-198	197.825	197.825	TUBA4A	SigUp
1.44942e-215	0.534637	0.401	0.226	3.11639e-211	210.506	210.506	PGAM1	SigUp
5.00929e-224	0.534588	0.203	0.064	1.07705e-219	218.968	218.968	SRRT	SigUp
6.8412e-218	0.534376	0.21	0.071	1.47093e-213	212.832	212.832	PPP4R3A	SigUp
1.87129e-186	0.53418	0.188	0.065	4.02346e-182	181.395	181.395	STAT1	SigUp
9.58315e-219	0.534117	0.234	0.087	2.06047e-214	213.686	213.686	ANKRD13D	SigUp
4.13925e-261	0.533525	0.185	0.044	8.8998e-257	256.051	256.051	RBM42	SigUp
2.79862e-265	0.533361	0.181	0.04	6.01732e-261	260.221	260.221	SEC13	SigUp
1.05037e-234	0.532885	0.2	0.06	2.2584e-230	229.646	229.646	MALT1	SigUp
8.67214e-208	0.53246	0.292	0.136	1.8646e-203	202.729	202.729	ANXA7	SigUp
8.27305e-211	0.531882	0.221	0.081	1.77879e-206	205.75	205.75	ZNF644	SigUp
1.88181e-195	0.531804	0.362	0.199	4.04609e-191	190.393	190.393	HNRNPH3	SigUp
4.9218e-195	0.531781	0.226	0.089	1.05824e-190	189.975	189.975	KANSL1	SigUp
5.1792e-214	0.531752	0.257	0.106	1.11358e-209	208.953	208.953	PPP2CA	SigUp
1.5008e-213	0.531678	0.207	0.07	3.22686e-209	208.491	208.491	2023-03-07	SigUp
3.71391e-203	0.531475	0.186	0.059	7.98529e-199	198.098	198.098	CDC14A	SigUp
6.13066e-225	0.531112	0.22	0.075	1.31815e-220	219.88	219.88	PDCD2	SigUp
4.89841e-237	0.530419	0.166	0.038	1.05321e-232	231.977	231.977	GSK3B	SigUp
2.32973e-204	0.530398	0.245	0.1	5.00914e-200	199.3	199.3	IRF2	SigUp
3.0232e-206	0.529256	0.222	0.083	6.50018e-202	201.187	201.187	EPRS	SigUp
1.33463e-195	0.529102	0.492	0.324	2.86959e-191	190.542	190.542	CALR	SigUp
2.6546e-235	0.529046	0.182	0.048	5.70765e-231	230.244	230.244	DNM2	SigUp
4.80032e-186	0.529023	0.174	0.057	1.03212e-181	180.986	180.986	PDE4D	SigUp
1.1883e-185	0.528725	0.222	0.09	2.55497e-181	180.593	180.593	KMT2C	SigUp
1.42868e-207	0.5287	0.401	0.225	3.07181e-203	202.513	202.513	BUB3	SigUp
5.49981e-216	0.528673	0.183	0.053	1.18251e-211	210.927	210.927	SLAMF6	SigUp
7.48476e-216	0.528415	0.28	0.122	1.6093e-211	210.793	210.793	SDHD	SigUp
1.79949e-213	0.528381	0.214	0.075	3.86909e-209	208.412	208.412	UBTF	SigUp
5.00511e-242	0.52828	0.182	0.046	1.07615e-237	236.968	236.968	FBXL5	SigUp
3.97203e-198	0.52805	0.262	0.115	8.54026e-194	193.069	193.069	CEBPZ	SigUp
6.35234e-198	0.527904	0.262	0.117	1.36582e-193	192.865	192.865	RGS14	SigUp
7.50071e-285	0.527631	0.111	0.002	1.61273e-280	279.792	279.792	PLCL1	SigUp
9.38028e-206	0.527439	0.474	0.295	2.01685e-201	200.695	200.695	GSTP1	SigUp
3.18878e-265	0.527368	0.658	0.469	6.85619e-261	260.164	260.164	COX6A1	SigUp
2.8745e-227	0.527341	0.162	0.038	6.18047e-223	222.209	222.209	CAMK1D	SigUp
2.49938e-200	0.527205	0.243	0.1	5.37391e-196	195.27	195.27	SENP6	SigUp
9.65357e-228	0.526205	0.167	0.041	2.07561e-223	222.683	222.683	PIBF1	SigUp
1.7541e-275	0.526095	0.154	0.023	3.77148e-271	270.423	270.423	GTPBP6	SigUp
8.79119e-199	0.526079	0.347	0.184	1.89019e-194	193.723	193.723	PSMA5	SigUp
1.90238e-172	0.525943	0.369	0.218	4.0903e-168	167.388	167.388	ZC3HAV1	SigUp
2.3173e-271	0.525741	0.133	0.014	4.98243e-267	266.303	266.303	ZNF831	SigUp
0	0.525725	0.129	0.005	0	Inf	301.291	CROCC	SigUp
1.25498e-215	0.525711	0.229	0.084	2.69832e-211	210.569	210.569	SDHA	SigUp
2.01848e-174	0.525468	0.35	0.194	4.33993e-170	169.363	169.363	PIP4K2A	SigUp
0	0.525415	0.125	0	0	Inf	301.291	MCRIP1	SigUp
2.69483e-219	0.52522	0.234	0.087	5.79416e-215	214.237	214.237	NDUFV1	SigUp
8.08187e-218	0.525056	0.196	0.061	1.73768e-213	212.76	212.76	CABIN1	SigUp
1.21271e-189	0.524951	0.283	0.135	2.60745e-185	184.584	184.584	GRB2	SigUp
3.9885e-299	0.524712	0.132	0.009	8.57568e-295	294.067	294.067	ZNRF2	SigUp
0	0.524607	0.122	0	0	Inf	301.291	CENPX	SigUp
0	0.524294	0.117	0	0	Inf	301.291	MRTFA	SigUp
3.58815e-237	0.524217	0.203	0.06	7.71489e-233	232.113	232.113	SCAMP3	SigUp
0	0.524197	0.121	0	0	Inf	301.291	SMIM29	SigUp
3.79127e-182	0.524121	0.274	0.129	8.15162e-178	177.089	177.089	PPP3CC	SigUp
2.00673e-207	0.523991	0.28	0.124	4.31467e-203	202.365	202.365	WBP2	SigUp
0	0.523516	0.126	0.003	0	Inf	301.291	FBXL14	SigUp
2.35023e-239	0.523303	0.139	0.023	5.05324e-235	234.296	234.296	CDKAL1	SigUp
0	0.523297	0.12	0	0	Inf	301.291	AC118549.1	SigUp
1.28331e-266	0.52302	0.155	0.026	2.75925e-262	261.559	261.559	PLCG1	SigUp
0	0.522893	0.122	0	0	Inf	301.291	PLPBP	SigUp
4.82146e-220	0.522839	0.173	0.047	1.03666e-215	214.984	214.984	CRTAP	SigUp
7.1144e-203	0.522754	0.15	0.037	1.52967e-198	197.815	197.815	AUTS2	SigUp
2.84404e-195	0.52226	0.211	0.078	6.11497e-191	190.214	190.214	ZCCHC7	SigUp
7.05478e-156	0.52223	0.554	0.414	1.51685e-151	150.819	150.819	LINC00861	SigUp
0	0.521028	0.122	0	0	Inf	301.291	SLC66A3	SigUp
0	0.520848	0.121	0	0	Inf	301.291	WASHC4	SigUp
1.2297e-200	0.519482	0.247	0.103	2.64397e-196	195.578	195.578	MAPK1IP1L	SigUp
1.47734e-208	0.519324	0.381	0.208	3.17642e-204	203.498	203.498	THRAP3	SigUp
5.58245e-186	0.519322	0.232	0.097	1.20028e-181	180.921	180.921	NLRP1	SigUp
0	0.51909	0.12	0	0	Inf	301.291	AC010894.3	SigUp
4.1309e-242	0.518557	0.675	0.509	8.88184e-238	237.051	237.051	MZT2B	SigUp
0	0.518078	0.126	0	0	Inf	301.291	RAMAC	SigUp
1.41647e-217	0.517896	0.533	0.354	3.04555e-213	212.516	212.516	ARF1	SigUp
0	0.51786	0.121	0	0	Inf	301.291	STN1	SigUp
2.68477e-191	0.517822	0.332	0.173	5.77252e-187	186.239	186.239	AIP	SigUp
0	0.51725	0.119	0	0	Inf	301.291	GABPB1-IT1	SigUp
1.03382e-240	0.516881	0.175	0.043	2.22283e-236	235.653	235.653	RNF220	SigUp
6.56697e-219	0.516768	0.17	0.045	1.41196e-214	213.85	213.85	ATP2A3	SigUp
3.12403e-170	0.516753	0.445	0.286	6.71698e-166	165.173	165.173	WIPF1	SigUp
3.16862e-260	0.516471	0.159	0.029	6.81285e-256	255.167	255.167	EBPL	SigUp
8.03892e-203	0.516256	0.522	0.35	1.72845e-198	197.762	197.762	NDUFA3	SigUp
0	0.515881	0.121	0	0	Inf	301.291	CFAP298	SigUp
8.20179e-214	0.515446	0.19	0.059	1.76347e-209	208.754	208.754	PRRC2A	SigUp
0	0.515089	0.122	0	0	Inf	301.291	CZIB	SigUp
2.71413e-200	0.514993	0.402	0.232	5.83566e-196	195.234	195.234	NOL7	SigUp
9.03473e-235	0.51472	0.157	0.033	1.94256e-230	229.712	229.712	RAPGEF1	SigUp
0	0.514621	0.117	0	0	Inf	301.291	SHLD2	SigUp
1.3243e-186	0.514217	0.459	0.296	2.84737e-182	181.546	181.546	CSDE1	SigUp
1.31457e-159	0.514069	0.384	0.237	2.82647e-155	154.549	154.549	EMB	SigUp
1.06857e-249	0.513643	0.146	0.024	2.29752e-245	244.639	244.639	TMEM87B	SigUp
3.19731e-185	0.51336	0.24	0.103	6.87453e-181	180.163	180.163	FGD3	SigUp
1.32077e-231	0.512938	0.162	0.037	2.83979e-227	226.547	226.547	MTR	SigUp
1.10107e-178	0.512577	0.435	0.272	2.3674e-174	173.626	173.626	ELF1	SigUp
0	0.512287	0.116	0	0	Inf	301.291	RELCH	SigUp
1.32458e-166	0.512218	0.333	0.188	2.84797e-162	161.545	161.545	HNRNPUL1	SigUp
2.0593e-222	0.51186	0.173	0.046	4.42771e-218	217.354	217.354	CPSF6	SigUp
3.59945e-159	0.511709	0.347	0.201	7.73918e-155	154.111	154.111	MYCBP2	SigUp
2.12392e-192	0.511703	0.199	0.07	4.56664e-188	187.34	187.34	NIN	SigUp
1.82195e-195	0.511595	0.236	0.096	3.91737e-191	190.407	190.407	SERINC3	SigUp
2.72632e-195	0.511521	0.229	0.091	5.86185e-191	190.232	190.232	MAT2A	SigUp
2.508e-225	0.511333	0.181	0.05	5.39245e-221	220.268	220.268	HNRNPAB	SigUp
1.17756e-219	0.511259	0.151	0.033	2.53188e-215	214.597	214.597	DLEU2	SigUp
2.58569e-211	0.511032	0.194	0.062	5.5595e-207	206.255	206.255	CAPRIN1	SigUp
4.92616e-240	0.51071	0.173	0.041	1.05917e-235	234.975	234.975	SARNP	SigUp
4.2863e-180	0.510368	0.253	0.115	9.21598e-176	175.035	175.035	DIAPH1	SigUp
4.02124e-231	0.509868	0.17	0.041	8.64607e-227	226.063	226.063	AKAP8L	SigUp
1.90608e-249	0.50964	0.147	0.025	4.09826e-245	244.387	244.387	WWP2	SigUp
1.95572e-218	0.509482	0.17	0.045	4.20499e-214	213.376	213.376	SETD2	SigUp
1.43158e-240	0.509202	0.657	0.483	3.07803e-236	235.512	235.512	PTGES3	SigUp
9.20695e-195	0.50897	0.223	0.087	1.97959e-190	189.703	189.703	RALBP1	SigUp
0	0.508815	0.122	0	0	Inf	301.291	GET3	SigUp
1.34407e-150	0.508527	0.461	0.316	2.88988e-146	145.539	145.539	SYNE2	SigUp
9.75421e-257	0.508146	0.122	0.011	2.09725e-252	251.678	251.678	BCAS3	SigUp
1.03413e-186	0.507852	0.458	0.294	2.22348e-182	181.653	181.653	ARHGDIA	SigUp
0	0.50776	0.12	0	0	Inf	301.291	ZNRD2	SigUp
1.69894e-244	0.507638	0.148	0.026	3.65288e-240	239.437	239.437	EXOC2	SigUp
2.12487e-209	0.507501	0.191	0.06	4.56869e-205	204.34	204.34	NLRC3	SigUp
9.13307e-156	0.507316	0.429	0.283	1.9637e-151	150.707	150.707	KTN1	SigUp
6.95391e-146	0.507269	0.307	0.175	1.49516e-141	140.825	140.825	NFKBIA	SigUp
7.70099e-204	0.507259	0.192	0.062	1.65579e-199	198.781	198.781	NUTM2A-AS1	SigUp
6.0792e-185	0.507243	0.405	0.241	1.30709e-180	179.884	179.884	DHRS7	SigUp
1.64287e-225	0.506994	0.142	0.027	3.53233e-221	220.452	220.452	PRKCA	SigUp
1.58603e-179	0.506945	0.366	0.209	3.41012e-175	174.467	174.467	RALY	SigUp
4.36218e-178	0.506854	0.293	0.146	9.37912e-174	173.028	173.028	ZNF292	SigUp
3.17119e-209	0.506355	0.171	0.048	6.81838e-205	204.166	204.166	ESYT2	SigUp
0	0.506007	0.116	0	0	Inf	301.291	SMIM27	SigUp
3.17641e-198	0.50552	0.21	0.077	6.82959e-194	193.166	193.166	TMED5	SigUp
4.46919e-220	0.505495	0.185	0.053	9.60921e-216	215.017	215.017	EFR3A	SigUp
1.79202e-264	0.505449	0.132	0.015	3.85302e-260	259.414	259.414	BRAF	SigUp
9.73362e-241	0.505327	0.678	0.508	2.09282e-236	235.679	235.679	LCK	SigUp
2.89575e-207	0.505307	0.205	0.071	6.22616e-203	202.206	202.206	SEC31A	SigUp
1.23019e-303	0.504958	0.125	0.005	2.64504e-299	298.578	298.578	SLC35D2	SigUp
4.15663e-178	0.504291	0.296	0.15	8.93717e-174	173.049	173.049	RAB7A	SigUp
8.08436e-185	0.504194	0.26	0.117	1.73822e-180	179.76	179.76	RAB11B	SigUp
1.61443e-177	0.503951	0.235	0.102	3.4712e-173	172.46	172.46	FRYL	SigUp
2.74701e-181	0.503906	0.484	0.322	5.90634e-177	176.229	176.229	CYTIP	SigUp
0	0.503776	0.118	0	0	Inf	301.291	THAP12	SigUp
1.12959e-287	0.503134	0.106	0	2.42873e-283	282.615	282.615	AC025164.1	SigUp
0	0.502807	0.116	0	0	Inf	301.291	WASHC2C	SigUp
2.82005e-220	0.502792	0.144	0.03	6.0634e-216	215.217	215.217	DUSP16	SigUp
1.85178e-170	0.50276	0.247	0.113	3.9815e-166	165.4	165.4	USP34	SigUp
1.06584e-222	0.502553	0.205	0.064	2.29167e-218	217.64	217.64	CLTB	SigUp
6.2935e-233	0.502497	0.15	0.03	1.35316e-228	227.869	227.869	LSR	SigUp
0	0.502367	0.116	0	0	Inf	301.291	DMAC1	SigUp
2.43547e-202	0.50234	0.293	0.137	5.23651e-198	197.281	197.281	PSMA2	SigUp
3.54396e-260	0.502324	0.137	0.018	7.61986e-256	255.118	255.118	NBPF15	SigUp
1.8758e-235	0.502224	0.128	0.018	4.03316e-231	230.394	230.394	PTPRJ	SigUp
3.23171e-200	0.502178	0.185	0.059	6.9485e-196	195.158	195.158	SLC16A7	SigUp
1.23159e-198	0.502103	0.185	0.06	2.64804e-194	193.577	193.577	DHX9	SigUp
3.78535e-238	0.502031	0.156	0.032	8.13888e-234	233.089	233.089	MOGS	SigUp
1.11473e-165	0.501954	0.266	0.13	2.39678e-161	160.62	160.62	ZNF638	SigUp
2.92644e-170	0.501398	0.301	0.158	6.29213e-166	165.201	165.201	PHF1	SigUp
6.74935e-173	0.501232	0.34	0.188	1.45118e-168	167.838	167.838	CGGBP1	SigUp
3.0503e-220	0.500831	0.162	0.039	6.55844e-216	215.183	215.183	ITCH	SigUp
9.9775e-227	0.500761	0.155	0.034	2.14526e-222	221.669	221.669	MTAP	SigUp
5.928e-172	0.500676	0.251	0.114	1.27458e-167	166.895	166.895	ITGAL	SigUp
3.10818e-251	0.500617	0.12	0.011	6.68289e-247	246.175	246.175	NR3C2	SigUp
1.38584e-195	0.500447	0.157	0.043	2.97969e-191	190.526	190.526	PTGER4	SigUp
1.5477e-262	0.500358	0.137	0.017	3.32771e-258	257.478	257.478	FAM120B	SigUp
1.00148e-157	0.500135	0.177	0.066	2.15328e-153	152.667	152.667	HIST1H1C	SigUp
8.76104e-181	0.499651	0.207	0.079	1.88371e-176	175.725	175.725	RNF19A	SigUp
2.44919e-214	0.499332	0.178	0.05	5.26601e-210	209.279	209.279	ATXN7L3B	SigUp
7.64441e-182	0.499252	0.204	0.076	1.64363e-177	176.784	176.784	INPP4A	SigUp
2.06252e-205	0.499118	0.206	0.071	4.43462e-201	200.353	200.353	HPCAL1	SigUp
8.59588e-200	0.498187	0.188	0.061	1.8482e-195	194.733	194.733	CTR9	SigUp
1.44533e-303	0.498047	0.112	0	3.10761e-299	298.508	298.508	ADA2	SigUp
4.90761e-206	0.497934	0.178	0.053	1.05518e-201	200.977	200.977	JAK3	SigUp
3.23252e-209	0.497785	0.193	0.062	6.95024e-205	204.158	204.158	PLD3	SigUp
2.5592e-161	0.497546	0.172	0.063	5.50254e-157	156.259	156.259	CRIP2	SigUp
4.04714e-254	0.497107	0.135	0.018	8.70176e-250	249.06	249.06	RASA1	SigUp
9.93215e-225	0.497101	0.167	0.042	2.13551e-220	219.67	219.67	API5	SigUp
7.37926e-193	0.497046	0.166	0.049	1.58661e-188	187.8	187.8	COMMD10	SigUp
3.52896e-295	0.496957	0.109	0	7.58761e-291	290.12	290.12	BEX3	SigUp
1.63118e-224	0.496892	0.153	0.034	3.50721e-220	219.455	219.455	CERK	SigUp
1.37868e-232	0.496846	0.155	0.033	2.9643e-228	227.528	227.528	UBN1	SigUp
1.40647e-262	0.495466	0.138	0.018	3.02406e-258	257.519	257.519	ARL8A	SigUp
6.13683e-163	0.494951	0.435	0.284	1.31948e-158	157.88	157.88	LBH	SigUp
5.14435e-307	0.49479	0.113	0	1.10609e-302	301.956	301.291	MTREX	SigUp
5.34782e-211	0.494589	0.168	0.046	1.14983e-206	205.939	205.939	ARHGEF6	SigUp
2.27461e-187	0.494229	0.278	0.131	4.89064e-183	182.311	182.311	MLF2	SigUp
1.49438e-184	0.493933	0.202	0.075	3.21306e-180	179.493	179.493	MICU2	SigUp
0	0.493049	0.116	0	0	Inf	301.291	RTL8C	SigUp
1.50826e-240	0.492897	0.728	0.565	3.24291e-236	235.489	235.489	CD99	SigUp
6.72735e-205	0.492668	0.14	0.03	1.44645e-200	199.84	199.84	NCALD	SigUp
1.01178e-305	0.492632	0.113	0	2.17542e-301	300.662	300.662	MINDY2	SigUp
0	0.492302	0.115	0	0	Inf	301.291	TMEM250	SigUp
4.28529e-151	0.492173	0.319	0.179	9.2138e-147	146.036	146.036	GLIPR1	SigUp
9.08574e-203	0.491937	0.167	0.047	1.95353e-198	197.709	197.709	WWP1	SigUp
3.33763e-203	0.491698	0.184	0.057	7.17624e-199	198.144	198.144	TOP2B	SigUp
3.85534e-180	0.491482	0.516	0.355	8.28938e-176	175.081	175.081	HNRNPC	SigUp
4.9337e-181	0.491145	0.148	0.041	1.06079e-176	175.974	175.974	IL6ST	SigUp
2.99716e-213	0.490788	0.15	0.034	6.4442e-209	208.191	208.191	MED13L	SigUp
1.85846e-194	0.490553	0.476	0.303	3.99588e-190	189.398	189.398	FKBP8	SigUp
1.47958e-211	0.489991	0.149	0.035	3.18124e-207	206.497	206.497	RAB3GAP1	SigUp
3.47019e-165	0.489916	0.224	0.095	7.46126e-161	160.127	160.127	APMAP	SigUp
8.15478e-198	0.489162	0.187	0.061	1.75336e-193	192.756	192.756	LIX1L	SigUp
2.76492e-233	0.489135	0.15	0.03	5.94486e-229	228.226	228.226	LATS1	SigUp
5.334e-140	0.48909	0.181	0.074	1.14686e-135	134.94	134.94	TNFAIP3	SigUp
3.93495e-201	0.489012	0.137	0.029	8.46054e-197	196.073	196.073	ARHGAP26	SigUp
7.04996e-203	0.488682	0.151	0.037	1.51581e-198	197.819	197.819	ANTXR2	SigUp
3.11675e-212	0.488413	0.165	0.043	6.70133e-208	207.174	207.174	TP53I13	SigUp
1.17053e-162	0.488207	0.387	0.239	2.51675e-158	157.599	157.599	NDFIP1	SigUp
1.7119e-214	0.487987	0.157	0.038	3.68075e-210	209.434	209.434	TOR1AIP1	SigUp
8.38733e-180	0.487809	0.248	0.109	1.80336e-175	174.744	174.744	ARHGAP9	SigUp
4.05633e-172	0.487587	0.308	0.162	8.72151e-168	167.059	167.059	ANP32A	SigUp
3.50101e-197	0.487451	0.183	0.058	7.52752e-193	192.123	192.123	MYO9B	SigUp
3.04871e-187	0.486814	0.212	0.081	6.55504e-183	182.183	182.183	NRBP1	SigUp
4.51449e-254	0.486475	0.142	0.022	9.70661e-250	249.013	249.013	RBM15B	SigUp
4.44515e-198	0.486058	0.16	0.044	9.55751e-194	193.02	193.02	LRRC8C	SigUp
7.89807e-184	0.48586	0.163	0.05	1.69816e-179	178.77	178.77	MX1	SigUp
7.33991e-195	0.485841	0.181	0.057	1.57815e-190	189.802	189.802	DENND1C	SigUp
4.95369e-171	0.485837	0.249	0.115	1.06509e-166	165.973	165.973	SPCS3	SigUp
5.35955e-304	0.485723	0.112	0	1.15236e-299	298.938	298.938	VIRMA	SigUp
1.92129e-173	0.485636	0.444	0.287	4.13097e-169	168.384	168.384	EIF5	SigUp
9.13855e-209	0.485449	0.165	0.044	1.96488e-204	203.707	203.707	GLUD1	SigUp
1.7949e-181	0.48496	0.219	0.088	3.85921e-177	176.414	176.414	TMOD3	SigUp
3.44505e-174	0.484835	0.216	0.088	7.40719e-170	169.13	169.13	TACC1	SigUp
1.33743e-267	0.484773	0.126	0.011	2.8756e-263	262.541	262.541	SH3GLB2	SigUp
0	0.484539	0.957	0.878	0	Inf	301.291	MYL12A	SigUp
3.50703e-186	0.484063	0.193	0.068	7.54047e-182	181.123	181.123	SUPT16H	SigUp
8.75452e-169	0.483752	0.269	0.132	1.88231e-164	163.725	163.725	DNAJA2	SigUp
8.29683e-167	0.483624	0.26	0.124	1.7839e-162	161.749	161.749	PHYKPL	SigUp
6.60405e-200	0.483583	0.193	0.064	1.41994e-195	194.848	194.848	IST1	SigUp
9.39468e-257	0.483222	0.118	0.009	2.01995e-252	251.695	251.695	TRAPPC9	SigUp
5.08224e-203	0.483003	0.16	0.042	1.09273e-198	197.961	197.961	ZMYND11	SigUp
1.87548e-187	0.482896	0.543	0.382	4.03246e-183	182.394	182.394	NDUFA11	SigUp
9.84259e-164	0.482716	0.341	0.193	2.11626e-159	158.674	158.674	RNF167	SigUp
2.31646e-160	0.482532	0.356	0.209	4.98062e-156	155.303	155.303	ROMO1	SigUp
6.34713e-245	0.481043	0.122	0.013	1.3647e-240	239.865	239.865	FCHSD2	SigUp
5.82747e-286	0.480389	0.106	0	1.25297e-281	280.902	280.902	PCNX4	SigUp
4.81957e-209	0.480181	0.16	0.041	1.03626e-204	203.985	203.985	CUL1	SigUp
1.34783e-182	0.480153	0.184	0.063	2.89798e-178	177.538	177.538	NCOA3	SigUp
2.47582e-190	0.479954	0.182	0.06	5.32326e-186	185.274	185.274	NCOA4	SigUp
1.67926e-210	0.479522	0.148	0.034	3.61057e-206	205.442	205.442	SPEN	SigUp
1.0602e-148	0.478645	0.298	0.163	2.27954e-144	143.642	143.642	ANKRD11	SigUp
3.56668e-292	0.478538	0.108	0	7.66872e-288	287.115	287.115	ARHGEF18	SigUp
6.73455e-162	0.478233	0.314	0.172	1.448e-157	156.839	156.839	HNRNPR	SigUp
8.72115e-243	0.477793	0.136	0.021	1.87513e-238	237.727	237.727	CCDC92	SigUp
2.94887e-218	0.477213	0.145	0.03	6.34036e-214	213.198	213.198	USP24	SigUp
1.32201e-216	0.47713	0.171	0.046	2.84245e-212	211.546	211.546	EIF4A3	SigUp
3.95133e-212	0.476957	0.143	0.031	8.49575e-208	207.071	207.071	SGK3	SigUp
5.06905e-137	0.476575	0.321	0.191	1.0899e-132	131.963	131.963	GPR65	SigUp
3.18541e-163	0.476479	0.173	0.062	6.84895e-159	158.164	158.164	FTX	SigUp
1.96911e-162	0.475948	0.292	0.153	4.23379e-158	157.373	157.373	TWF2	SigUp
1.92194e-162	0.475431	0.287	0.148	4.13236e-158	157.384	157.384	TMEM179B	SigUp
1.88818e-193	0.475208	0.174	0.053	4.05977e-189	188.391	188.391	U2AF2	SigUp
0	0.474918	0.935	0.852	0	Inf	301.291	SARAF	SigUp
4.82914e-159	0.474869	0.248	0.118	1.03831e-154	153.984	153.984	BRD4	SigUp
2.15751e-208	0.474648	0.161	0.042	4.63885e-204	203.334	203.334	BET1L	SigUp
8.10399e-293	0.474531	0.108	0	1.74244e-288	287.759	287.759	DBNDD2	SigUp
8.44934e-163	0.474493	0.248	0.117	1.81669e-158	157.741	157.741	PAFAH1B1	SigUp
4.0486e-187	0.474024	0.178	0.058	8.70489e-183	182.06	182.06	MAP4K1	SigUp
6.03596e-181	0.473731	0.193	0.069	1.29779e-176	175.887	175.887	PPP2R5A	SigUp
2.89988e-193	0.473234	0.174	0.054	6.23504e-189	188.205	188.205	DAZAP1	SigUp
1.65373e-210	0.473097	0.133	0.026	3.55569e-206	205.449	205.449	C17orf49	SigUp
1.92274e-230	0.472978	0.133	0.021	4.13408e-226	225.384	225.384	LPGAT1	SigUp
1.47253e-230	0.472961	0.123	0.016	3.16608e-226	225.499	225.499	TBX21	SigUp
3.0571e-169	0.472651	0.423	0.262	6.57307e-165	164.182	164.182	WDR83OS	SigUp
2.69374e-229	0.471785	0.123	0.017	5.79182e-225	224.237	224.237	SNX9	SigUp
1.56245e-201	0.471591	0.16	0.043	3.35942e-197	196.474	196.474	SNX1	SigUp
2.01382e-205	0.471338	0.164	0.044	4.32991e-201	200.364	200.364	IGSF8	SigUp
5.84456e-292	0.471151	0.108	0	1.25664e-287	286.901	286.901	SHISAL2A	SigUp
2.51799e-282	0.471067	0.104	0	5.41392e-278	277.266	277.266	MOSMO	SigUp
6.21673e-215	0.471024	0.15	0.033	1.33666e-210	209.874	209.874	B3GNT2	SigUp
2.97448e-258	0.470877	0.123	0.011	6.39543e-254	253.194	253.194	CDC34	SigUp
2.69293e-178	0.470802	0.187	0.066	5.79006e-174	173.237	173.237	RNF44	SigUp
5.41085e-173	0.470158	0.204	0.081	1.16339e-168	167.934	167.934	GTF2F1	SigUp
1.50993e-126	0.469997	0.262	0.148	3.24649e-122	121.489	121.489	RCAN3	SigUp
2.40491e-235	0.469933	0.131	0.02	5.17079e-231	230.286	230.286	OSBP	SigUp
9.22703e-191	0.469729	0.175	0.055	1.9839e-186	185.702	185.702	RALGDS	SigUp
3.30959e-166	0.469692	0.301	0.157	7.11594e-162	161.148	161.148	SNRPD3	SigUp
9.09287e-255	0.469408	0.11	0.006	1.95506e-250	249.709	249.709	BCL6	SigUp
7.9924e-198	0.469343	0.147	0.036	1.71845e-193	192.765	192.765	VPS13D	SigUp
5.21237e-213	0.469166	0.143	0.03	1.12071e-208	207.951	207.951	REEP3	SigUp
1.21879e-152	0.468794	0.327	0.185	2.62053e-148	147.582	147.582	CDC42EP3	SigUp
8.64972e-185	0.468736	0.166	0.051	1.85978e-180	179.731	179.731	MKLN1	SigUp
3.93592e-179	0.468195	0.175	0.059	8.46262e-175	174.072	174.072	PUM1	SigUp
1.39485e-154	0.467814	0.218	0.097	2.99907e-150	149.523	149.523	TOP1	SigUp
3.16405e-252	0.467678	0.12	0.011	6.80302e-248	247.167	247.167	LDB1	SigUp
1.55516e-294	0.467382	0.109	0	3.34375e-290	289.476	289.476	TOMM70	SigUp
3.93374e-250	0.467359	0.107	0.005	8.45793e-246	245.073	245.073	METRNL	SigUp
5.00409e-155	0.467305	0.226	0.103	1.07593e-150	149.968	149.968	CRLF3	SigUp
4.97018e-290	0.46671	0.107	0	1.06864e-285	284.971	284.971	RTL8A	SigUp
1.20386e-160	0.466525	0.227	0.1	2.58843e-156	155.587	155.587	STOM	SigUp
1.50337e-140	0.46642	0.369	0.231	3.2324e-136	135.49	135.49	HSPB1	SigUp
3.87169e-204	0.46641	0.159	0.042	8.32452e-200	199.08	199.08	STIP1	SigUp
3.95662e-208	0.466371	0.142	0.031	8.50712e-204	203.07	203.07	ODC1	SigUp
1.63841e-229	0.466362	0.136	0.023	3.52275e-225	224.453	224.453	KMT2B	SigUp
4.10051e-155	0.466201	0.534	0.389	8.8165e-151	150.055	150.055	PRRC2C	SigUp
8.54535e-254	0.466088	0.105	0.004	1.83734e-249	248.736	248.736	CYP51A1	SigUp
3.02872e-119	0.465798	0.392	0.265	6.51206e-115	114.186	114.186	BAX	SigUp
4.78236e-163	0.465686	0.206	0.084	1.02826e-158	157.988	157.988	IFNGR1	SigUp
2.74619e-201	0.465621	0.155	0.04	5.90459e-197	196.229	196.229	PARP4	SigUp
5.89584e-204	0.465588	0.142	0.031	1.26766e-199	198.897	198.897	ICE1	SigUp
5.68066e-145	0.465552	0.329	0.194	1.2214e-140	139.913	139.913	ABHD14B	SigUp
1.42852e-174	0.465528	0.19	0.069	3.07147e-170	169.513	169.513	MED15	SigUp
2.84854e-120	0.465248	0.217	0.109	6.12464e-116	115.213	115.213	TRG-AS1	SigUp
6.35765e-62	0.465207	0.366	0.29	1.36696e-57	56.8642	56.8642	SELL	SigUp
2.08319e-132	0.465193	0.336	0.207	4.47907e-128	127.349	127.349	RASGRP2	SigUp
7.41254e-210	0.465131	0.147	0.033	1.59377e-205	204.798	204.798	SPPL3	SigUp
6.20852e-194	0.465054	0.152	0.04	1.33489e-189	188.875	188.875	SECISBP2L	SigUp
8.27802e-169	0.464116	0.233	0.103	1.77986e-164	163.75	163.75	CCT5	SigUp
1.51928e-165	0.464021	0.247	0.115	3.2666e-161	160.486	160.486	VPS4B	SigUp
3.54784e-170	0.463774	0.19	0.072	7.62822e-166	165.118	165.118	FIP1L1	SigUp
3.91709e-181	0.463754	0.207	0.079	8.42213e-177	176.075	176.075	TMUB1	SigUp
2.70741e-215	0.463124	0.145	0.031	5.8212e-211	210.235	210.235	VTA1	SigUp
7.40109e-222	0.463051	0.129	0.021	1.59131e-217	216.798	216.798	MPZL3	SigUp
2.72552e-207	0.462914	0.148	0.034	5.86013e-203	202.232	202.232	EIF4E3	SigUp
4.65186e-178	0.462889	0.177	0.059	1.0002e-173	173	173	MAPK1	SigUp
5.30325e-196	0.462794	0.132	0.028	1.14025e-191	190.943	190.943	ISYNA1	SigUp
2.45091e-157	0.462702	0.308	0.166	5.2697e-153	152.278	152.278	IDS	SigUp
3.00564e-164	0.461738	0.191	0.074	6.46242e-160	159.19	159.19	UBQLN1	SigUp
5.88266e-269	0.461481	0.118	0.007	1.26483e-264	263.898	263.898	PGP	SigUp
4.70995e-181	0.460882	0.155	0.045	1.01269e-176	175.995	175.995	FOXJ3	SigUp
5.94494e-216	0.460779	0.14	0.028	1.27822e-211	210.893	210.893	GMIP	SigUp
7.50185e-149	0.460607	0.292	0.16	1.61297e-144	143.792	143.792	PPM1G	SigUp
2.09711e-191	0.460541	0.148	0.038	4.50899e-187	186.346	186.346	DYM	SigUp
1.53933e-282	0.460367	0.104	0	3.30972e-278	277.48	277.48	FMC1	SigUp
7.04497e-180	0.460179	0.174	0.058	1.51474e-175	174.82	174.82	TUBA1C	SigUp
1.57242e-229	0.460142	0.122	0.016	3.38085e-225	224.471	224.471	VWA8	SigUp
1.12828e-218	0.459883	0.122	0.018	2.42591e-214	213.615	213.615	NSF	SigUp
7.70032e-153	0.459678	0.239	0.115	1.65565e-148	147.781	147.781	ARF4	SigUp
8.32359e-237	0.45957	0.129	0.018	1.78965e-232	231.747	231.747	MFSD5	SigUp
4.7178e-141	0.459143	0.326	0.19	1.01437e-136	135.994	135.994	BRD2	SigUp
7.01802e-148	0.458634	0.273	0.145	1.50895e-143	142.821	142.821	CCT6A	SigUp
5.03869e-187	0.458256	0.151	0.041	1.08337e-182	181.965	181.965	PICALM	SigUp
3.10571e-194	0.458026	0.148	0.037	6.67759e-190	189.175	189.175	POM121C	SigUp
6.31278e-223	0.457961	0.131	0.022	1.35731e-218	217.867	217.867	SEC24B	SigUp
8.56287e-164	0.457338	0.194	0.076	1.8411e-159	158.735	158.735	SNRK	SigUp
1.56874e-203	0.457306	0.145	0.034	3.37294e-199	198.472	198.472	FAM50A	SigUp
4.16414e-246	0.457265	0.11	0.008	8.95331e-242	241.048	241.048	ELP4	SigUp
1.39766e-170	0.457192	0.2	0.078	3.00512e-166	165.522	165.522	PPP4R2	SigUp
1.50991e-173	0.45716	0.167	0.054	3.24645e-169	168.489	168.489	NFAT5	SigUp
5.41866e-149	0.457119	0.261	0.133	1.16507e-144	143.934	143.934	PRPF4B	SigUp
6.85686e-205	0.456717	0.131	0.026	1.47429e-200	199.831	199.831	DOCK9	SigUp
3.37605e-234	0.456412	0.121	0.015	7.25885e-230	229.139	229.139	AGFG1	SigUp
1.28334e-152	0.455897	0.174	0.066	2.75931e-148	147.559	147.559	CEP85L	SigUp
1.15462e-167	0.455722	0.187	0.069	2.48254e-163	162.605	162.605	RB1	SigUp
5.19255e-156	0.455696	0.215	0.094	1.11645e-151	150.952	150.952	CORO7	SigUp
7.86839e-157	0.455585	0.18	0.068	1.69178e-152	151.772	151.772	ITM2C	SigUp
3.05866e-153	0.454997	0.265	0.135	6.57641e-149	148.182	148.182	MTPN	SigUp
1.86515e-223	0.454808	0.133	0.023	4.01026e-219	218.397	218.397	ZNF639	SigUp
1.08934e-262	0.454767	0.107	0.004	2.34219e-258	257.63	257.63	PAM16	SigUp
1.28211e-237	0.454642	0.125	0.016	2.75666e-233	232.56	232.56	WRNIP1	SigUp
6.36007e-217	0.454146	0.132	0.023	1.36748e-212	211.864	211.864	VEGFB	SigUp
1.94818e-203	0.454019	0.145	0.033	4.18877e-199	198.378	198.378	ERAP1	SigUp
1.05082e-118	0.45383	0.358	0.232	2.25937e-114	113.646	113.646	ALOX5AP	SigUp
9.90249e-185	0.453614	0.193	0.068	2.12913e-180	179.672	179.672	UQCRC1	SigUp
5.2238e-148	0.453587	0.332	0.191	1.12317e-143	142.95	142.95	WTAP	SigUp
8.77578e-167	0.453552	0.146	0.044	1.88688e-162	161.724	161.724	UMAD1	SigUp
5.55543e-172	0.453475	0.18	0.063	1.19447e-167	166.923	166.923	NUFIP2	SigUp
2.06365e-187	0.453013	0.183	0.061	4.43706e-183	182.353	182.353	RAD23B	SigUp
1.38304e-148	0.452954	0.178	0.07	2.97368e-144	143.527	143.527	MYADM	SigUp
8.40232e-264	0.452878	0.11	0.005	1.80658e-259	258.743	258.743	HSPA1B	SigUp
5.01249e-194	0.452711	0.163	0.046	1.07774e-189	188.967	188.967	C21orf91	SigUp
5.0582e-271	0.452682	0.1	0	1.08756e-266	265.964	265.964	HIST1H3D	SigUp
2.32474e-161	0.452403	0.222	0.097	4.99843e-157	156.301	156.301	RRAGA	SigUp
9.97351e-228	0.452268	0.125	0.018	2.1444e-223	222.669	222.669	ANO6	SigUp
1.03273e-149	0.452094	0.384	0.24	2.22047e-145	144.654	144.654	RBM8A	SigUp
3.50235e-166	0.452034	0.325	0.176	7.53041e-162	161.123	161.123	PSMB3	SigUp
1.55516e-294	0.451974	0.109	0	3.34375e-290	289.476	289.476	CCNQ	SigUp
5.51271e-169	0.451937	0.168	0.057	1.18529e-164	163.926	163.926	UVRAG	SigUp
6.8009e-136	0.451891	0.313	0.183	1.46226e-131	130.835	130.835	HNRNPM	SigUp
6.58085e-279	0.451688	0.103	0	1.41495e-274	273.849	273.849	CARMIL2	SigUp
1.56912e-199	0.450853	0.139	0.031	3.37377e-195	194.472	194.472	N4BP1	SigUp
1.21764e-154	0.450534	0.195	0.079	2.61806e-150	149.582	149.582	SMARCC1	SigUp
6.41347e-211	0.450109	0.135	0.026	1.37896e-206	205.86	205.86	TRIM8	SigUp
6.99214e-204	0.450044	0.123	0.021	1.50338e-199	198.823	198.823	TSPAN5	SigUp
3.6901e-207	0.450037	0.136	0.027	7.93409e-203	202.101	202.101	PPP3CB	SigUp
7.14606e-158	0.4499	0.183	0.07	1.53647e-153	152.813	152.813	AP2B1	SigUp
7.40107e-123	0.449832	0.201	0.096	1.5913e-118	117.798	117.798	LGALS3	SigUp
2.1445e-163	0.449712	0.22	0.095	4.61089e-159	158.336	158.336	ILK	SigUp
1.14366e-156	0.449697	0.345	0.201	2.45898e-152	151.609	151.609	GHITM	SigUp
6.81409e-262	0.448701	0.102	0.002	1.4651e-257	256.834	256.834	ZFPM1	SigUp
5.47727e-277	0.448066	0.102	0	1.17767e-272	271.929	271.929	OTULINL	SigUp
1.20523e-192	0.447985	0.145	0.036	2.59137e-188	187.586	187.586	APBB1	SigUp
4.10494e-145	0.447982	0.235	0.114	8.82602e-141	140.054	140.054	SARS	SigUp
2.86055e-211	0.447914	0.118	0.017	6.15046e-207	206.211	206.211	FTO	SigUp
1.07884e-187	0.447849	0.156	0.044	2.31961e-183	182.635	182.635	ARCN1	SigUp
6.29393e-156	0.447792	0.494	0.343	1.35326e-151	150.869	150.869	PSMB8	SigUp
4.79172e-179	0.447756	0.162	0.05	1.03027e-174	173.987	173.987	JADE2	SigUp
2.73511e-178	0.447629	0.159	0.048	5.88075e-174	173.231	173.231	GNA13	SigUp
2.63238e-163	0.44755	0.219	0.095	5.65989e-159	158.247	158.247	PRDX3	SigUp
1.17344e-153	0.447447	0.211	0.092	2.52302e-149	148.598	148.598	NASP	SigUp
6.78406e-131	0.44684	0.31	0.181	1.45864e-126	125.836	125.836	BCLAF1	SigUp
1.2516e-144	0.446767	0.245	0.121	2.69107e-140	139.57	139.57	DDX39A	SigUp
9.54566e-206	0.446722	0.126	0.022	2.05241e-201	200.688	200.688	SCMH1	SigUp
2.63608e-185	0.446713	0.141	0.035	5.66783e-181	180.247	180.247	NSMAF	SigUp
1.40071e-152	0.446309	0.207	0.089	3.01166e-148	147.521	147.521	DCAF7	SigUp
2.26473e-144	0.445996	0.211	0.096	4.86939e-140	139.313	139.313	IFNAR2	SigUp
1.89904e-195	0.445742	0.141	0.033	4.08312e-191	190.389	190.389	MON2	SigUp
6.35593e-168	0.445736	0.175	0.061	1.36659e-163	162.864	162.864	USP33	SigUp
1.24707e-154	0.445585	0.182	0.07	2.68133e-150	149.572	149.572	FUBP1	SigUp
3.89331e-130	0.445529	0.381	0.243	8.37101e-126	125.077	125.077	MBP	SigUp
1.851e-138	0.445481	0.338	0.204	3.97984e-134	133.4	133.4	SNX6	SigUp
7.12015e-169	0.44536	0.173	0.059	1.5309e-164	163.815	163.815	CLTC	SigUp
4.71447e-160	0.445334	0.185	0.071	1.01366e-155	154.994	154.994	PTPN1	SigUp
5.74762e-140	0.445317	0.215	0.101	1.2358e-135	134.908	134.908	ADSS	SigUp
1.26291e-202	0.444787	0.135	0.028	2.71538e-198	197.566	197.566	AKT1	SigUp
4.17379e-196	0.44447	0.14	0.033	8.97407e-192	191.047	191.047	XAB2	SigUp
1.65151e-162	0.444184	0.182	0.068	3.5509e-158	157.45	157.45	UFL1	SigUp
7.91406e-183	0.444111	0.152	0.043	1.7016e-178	177.769	177.769	NOLC1	SigUp
3.28986e-152	0.443912	0.229	0.104	7.07354e-148	147.15	147.15	TSEN54	SigUp
3.4512e-178	0.443756	0.147	0.041	7.42042e-174	173.13	173.13	ENO2	SigUp
4.70654e-192	0.443741	0.144	0.035	1.01195e-187	186.995	186.995	QRICH1	SigUp
1.08433e-122	0.443092	0.281	0.162	2.33142e-118	117.632	117.632	PBXIP1	SigUp
8.06513e-156	0.443022	0.173	0.064	1.73408e-151	150.761	150.761	FAM13B	SigUp
4.81831e-114	0.442817	0.309	0.19	1.03599e-109	108.985	108.985	PRKCB	SigUp
9.15678e-190	0.442291	0.149	0.039	1.9688e-185	184.706	184.706	LRPPRC	SigUp
3.4916e-208	0.441805	0.125	0.021	7.50729e-204	203.125	203.125	RNF111	SigUp
7.12204e-272	0.441733	0.101	0	1.53131e-267	266.815	266.815	WASHC2A	SigUp
3.09724e-126	0.440947	0.265	0.146	6.65937e-122	121.177	121.177	ELOVL5	SigUp
4.28504e-234	0.440852	0.115	0.012	9.21327e-230	229.036	229.036	PPP2R2D	SigUp
3.94756e-140	0.440833	0.369	0.228	8.48764e-136	135.071	135.071	BST2	SigUp
2.1986e-144	0.440733	0.241	0.119	4.72722e-140	139.325	139.325	RSBN1	SigUp
2.62092e-172	0.440663	0.146	0.042	5.63523e-168	167.249	167.249	SVIL	SigUp
7.20563e-220	0.4406	0.12	0.017	1.54928e-215	214.81	214.81	ACBD3	SigUp
7.42335e-275	0.440429	0.102	0	1.59609e-270	269.797	269.797	NEPRO	SigUp
1.35729e-145	0.439909	0.274	0.145	2.9183e-141	140.535	140.535	ILF2	SigUp
2.16116e-208	0.439872	0.125	0.021	4.64671e-204	203.333	203.333	ATR	SigUp
2.44235e-159	0.439665	0.153	0.05	5.2513e-155	154.28	154.28	DENND4A	SigUp
3.81598e-172	0.439529	0.161	0.051	8.20474e-168	167.086	167.086	SF3B3	SigUp
7.36595e-168	0.439469	0.177	0.062	1.58375e-163	162.8	162.8	ZNF652	SigUp
2.97286e-221	0.439373	0.114	0.014	6.39194e-217	216.194	216.194	LMBR1	SigUp
3.39194e-191	0.439128	0.139	0.033	7.29301e-187	186.137	186.137	USP11	SigUp
2.64841e-160	0.439061	0.175	0.064	5.69435e-156	155.245	155.245	PXN	SigUp
1.59685e-158	0.438943	0.167	0.059	3.43339e-154	153.464	153.464	DCAF5	SigUp
1.71994e-270	0.43893	0.103	0.001	3.69805e-266	265.432	265.432	DPH1	SigUp
2.77459e-133	0.438848	0.239	0.122	5.96565e-129	128.224	128.224	REST	SigUp
4.72946e-189	0.438819	0.128	0.027	1.01688e-184	183.993	183.993	KDM6A	SigUp
3.02808e-146	0.438416	0.184	0.074	6.51068e-142	141.186	141.186	LPP	SigUp
1.24677e-160	0.438234	0.171	0.062	2.68068e-156	155.572	155.572	UTP23	SigUp
4.14509e-216	0.43795	0.108	0.012	8.91236e-212	211.05	211.05	BCL3	SigUp
1.71685e-169	0.437775	0.139	0.038	3.69139e-165	164.433	164.433	FUT8	SigUp
9.92088e-147	0.437735	0.205	0.089	2.13309e-142	141.671	141.671	ABI1	SigUp
6.81107e-195	0.437725	0.127	0.025	1.46445e-190	189.834	189.834	MAP4K5	SigUp
1.73997e-171	0.437714	0.138	0.037	3.74111e-167	166.427	166.427	ST8SIA4	SigUp
4.78003e-154	0.437574	0.17	0.062	1.02775e-149	148.988	148.988	KAT6B	SigUp
1.55395e-141	0.43748	0.183	0.077	3.34115e-137	136.476	136.476	TAB2	SigUp
1.08608e-253	0.437331	0.109	0.006	2.33519e-249	248.632	248.632	ZXDC	SigUp
1.68445e-227	0.437023	0.119	0.014	3.62174e-223	222.441	222.441	ARMC10	SigUp
1.02063e-195	0.436872	0.142	0.034	2.19445e-191	190.659	190.659	COPG1	SigUp
2.84685e-165	0.43679	0.162	0.053	6.12101e-161	160.213	160.213	AASDHPPT	SigUp
4.25989e-135	0.436444	0.317	0.185	9.15919e-131	130.038	130.038	NME3	SigUp
6.04169e-166	0.436391	0.182	0.067	1.29902e-161	160.886	160.886	TRIM27	SigUp
1.32423e-164	0.436368	0.154	0.049	2.84722e-160	159.546	159.546	SENP7	SigUp
5.86303e-171	0.436051	0.64	0.492	1.26061e-166	165.899	165.899	ALDOA	SigUp
5.59025e-111	0.435825	0.546	0.417	1.20196e-106	105.92	105.92	DDIT4	SigUp
1.19361e-179	0.43572	0.143	0.038	2.56637e-175	174.591	174.591	TNFRSF10A	SigUp
1.78555e-164	0.435668	0.137	0.038	3.8391e-160	159.416	159.416	VTI1A	SigUp
4.36364e-227	0.435303	0.122	0.016	9.38227e-223	222.028	222.028	SMARCD2	SigUp
9.58092e-202	0.435238	0.114	0.017	2.05999e-197	196.686	196.686	TBCK	SigUp
1.89817e-271	0.435137	0.1	0	4.08125e-267	266.389	266.389	ABRAXAS1	SigUp
1.03139e-195	0.43511	0.118	0.02	2.2176e-191	190.654	190.654	ZHX2	SigUp
5.73647e-156	0.435108	0.146	0.047	1.2334e-151	150.909	150.909	SREBF2	SigUp
5.6883e-143	0.435003	0.498	0.353	1.22304e-138	137.913	137.913	CD53	SigUp
2.577e-127	0.434913	0.256	0.138	5.54082e-123	122.256	122.256	UBAC2	SigUp
8.63718e-43	0.434297	0.105	0.058	1.85708e-38	37.7312	37.7312	CCL4L2	SigUp
1.18328e-206	0.434003	0.108	0.013	2.54417e-202	201.594	201.594	BBS9	SigUp
3.84656e-169	0.433829	0.14	0.039	8.27048e-165	164.082	164.082	STIM1	SigUp
1.55431e-126	0.433315	0.248	0.133	3.34191e-122	121.476	121.476	CCND2	SigUp
9.51389e-148	0.433304	0.143	0.045	2.04558e-143	142.689	142.689	LAG3	SigUp
7.23998e-209	0.433187	0.118	0.018	1.55667e-204	203.808	203.808	RNF169	SigUp
1.58129e-198	0.43311	0.116	0.019	3.39993e-194	193.469	193.469	GMDS	SigUp
8.04365e-153	0.432957	0.201	0.085	1.72946e-148	147.762	147.762	DEGS1	SigUp
7.98185e-251	0.432852	0.108	0.006	1.71618e-246	245.765	245.765	EHBP1L1	SigUp
3.95556e-155	0.432324	0.203	0.085	8.50485e-151	150.07	150.07	MOB4	SigUp
4.67004e-183	0.432218	0.133	0.031	1.00411e-178	177.998	177.998	HIPK3	SigUp
1.10982e-143	0.432168	0.205	0.091	2.38623e-139	138.622	138.622	WAPL	SigUp
1.42317e-174	0.432053	0.152	0.045	3.05996e-170	169.514	169.514	KAT8	SigUp
1.33833e-130	0.432043	0.263	0.141	2.87755e-126	125.541	125.541	DHPS	SigUp
9.04879e-182	0.4317	0.138	0.034	1.94558e-177	176.711	176.711	TACC3	SigUp
1.09202e-159	0.4317	0.174	0.064	2.34796e-155	154.629	154.629	HTATSF1	SigUp
7.39566e-206	0.431638	0.123	0.021	1.59014e-201	200.799	200.799	CEP120	SigUp
3.37978e-161	0.431071	0.174	0.063	7.26687e-157	156.139	156.139	UBA3	SigUp
6.44485e-177	0.430923	0.144	0.039	1.38571e-172	171.858	171.858	TRPC4AP	SigUp
2.59194e-164	0.430728	0.167	0.057	5.57293e-160	159.254	159.254	ZNF146	SigUp
1.43764e-162	0.430394	0.165	0.056	3.09106e-158	157.51	157.51	LPCAT4	SigUp
1.0878e-114	0.430362	0.158	0.067	2.33888e-110	109.631	109.631	SOCS1	SigUp
2.35818e-112	0.430185	0.377	0.256	5.07032e-108	107.295	107.295	PSMA1	SigUp
3.209e-135	0.430085	0.269	0.146	6.89967e-131	130.161	130.161	CCT2	SigUp
4.5315e-222	0.430027	0.115	0.014	9.74318e-218	217.011	217.011	NRF1	SigUp
3.77346e-128	0.429817	0.333	0.203	8.11331e-124	123.091	123.091	ADAR	SigUp
1.32799e-204	0.429815	0.132	0.026	2.85531e-200	199.544	199.544	CLPTM1L	SigUp
5.26885e-147	0.429337	0.209	0.092	1.13285e-142	141.946	141.946	SNRPA	SigUp
1.412e-179	0.429039	0.145	0.039	3.03593e-175	174.518	174.518	TRIP12	SigUp
3.7909e-135	0.428915	0.32	0.189	8.15082e-131	130.089	130.089	CCT8	SigUp
9.85708e-133	0.428756	0.236	0.118	2.11937e-128	127.674	127.674	CTSD	SigUp
1.55062e-143	0.42864	0.195	0.083	3.33398e-139	138.477	138.477	CD58	SigUp
5.65566e-127	0.428248	0.473	0.341	1.21602e-122	121.915	121.915	CAP1	SigUp
3.3474e-174	0.42808	0.177	0.06	7.19725e-170	169.143	169.143	AAMP	SigUp
3.20578e-169	0.427676	0.14	0.039	6.89274e-165	164.162	164.162	MEF2A	SigUp
1.38283e-116	0.427582	0.415	0.285	2.97322e-112	111.527	111.527	CKLF	SigUp
2.01336e-149	0.427502	0.186	0.075	4.32892e-145	144.364	144.364	GOPC	SigUp
6.4876e-196	0.427181	0.126	0.024	1.3949e-191	190.855	190.855	TXNRD1	SigUp
3.32122e-151	0.427179	0.185	0.072	7.14096e-147	146.146	146.146	IL2RB	SigUp
2.44213e-217	0.427101	0.123	0.018	5.25082e-213	212.28	212.28	TFIP11	SigUp
2.35333e-134	0.427079	0.15	0.055	5.0599e-130	129.296	129.296	PVT1	SigUp
3.04347e-152	0.427007	0.168	0.062	6.54376e-148	147.184	147.184	CDC73	SigUp
2.16933e-152	0.426966	0.172	0.064	4.66429e-148	147.331	147.331	DYRK2	SigUp
2.3299e-181	0.426965	0.12	0.024	5.00951e-177	176.3	176.3	SIPA1L1	SigUp
4.69547e-194	0.426725	0.138	0.031	1.00957e-189	188.996	188.996	SLC10A3	SigUp
1.1037e-142	0.426719	0.159	0.058	2.37307e-138	137.625	137.625	ASCC3	SigUp
1.24969e-130	0.426702	0.26	0.14	2.68696e-126	125.571	125.571	LRP10	SigUp
4.55275e-170	0.426675	0.144	0.041	9.78886e-166	165.009	165.009	UBE2R2	SigUp
2.15068e-143	0.426343	0.164	0.062	4.62417e-139	138.335	138.335	ADAM8	SigUp
8.41711e-150	0.42598	0.164	0.059	1.80976e-145	144.742	144.742	ASXL2	SigUp
4.4951e-142	0.425811	0.332	0.193	9.66491e-138	137.015	137.015	STUB1	SigUp
3.32595e-186	0.425801	0.14	0.034	7.15111e-182	181.146	181.146	UBE2H	SigUp
9.75262e-180	0.425512	0.144	0.039	2.09691e-175	174.678	174.678	TVP23B	SigUp
5.56597e-200	0.425417	0.129	0.025	1.19674e-195	194.922	194.922	NOP2	SigUp
2.99021e-205	0.425404	0.119	0.019	6.42924e-201	200.192	200.192	GRINA	SigUp
3.50299e-174	0.425211	0.147	0.042	7.53178e-170	169.123	169.123	CSNK2A1	SigUp
5.38168e-175	0.42513	0.135	0.034	1.15712e-170	169.937	169.937	NR1D2	SigUp
1.40828e-147	0.424986	0.151	0.051	3.02794e-143	142.519	142.519	FBXW7	SigUp
1.12404e-158	0.424767	0.137	0.039	2.4168e-154	153.617	153.617	NEDD9	SigUp
2.99448e-205	0.424662	0.1	0.01	6.43843e-201	200.191	200.191	USP9Y	SigUp
2.29556e-201	0.424223	0.126	0.023	4.93569e-197	196.307	196.307	GSK3A	SigUp
3.19726e-191	0.424038	0.119	0.022	6.87443e-187	186.163	186.163	RYK	SigUp
3.23851e-139	0.423969	0.237	0.117	6.96312e-135	134.157	134.157	IRF9	SigUp
6.75266e-141	0.423877	0.231	0.112	1.45189e-136	135.838	135.838	PSMF1	SigUp
6.80801e-126	0.423798	0.213	0.104	1.46379e-121	120.835	120.835	TNFRSF1B	SigUp
2.08155e-137	0.423785	0.561	0.426	4.47553e-133	132.349	132.349	LEPROTL1	SigUp
3.37973e-220	0.423482	0.105	0.009	7.26676e-216	215.139	215.139	ASB3	SigUp
5.9198e-149	0.423368	0.175	0.067	1.27282e-144	143.895	143.895	TCIRG1	SigUp
2.14846e-46	0.423188	0.449	0.365	4.6194e-42	41.3354	41.3354	CST7	SigUp
5.31985e-162	0.422172	0.151	0.048	1.14382e-157	156.942	156.942	USP7	SigUp
4.80946e-142	0.421635	0.185	0.077	1.03408e-137	136.985	136.985	LMF2	SigUp
5.78809e-135	0.421454	0.202	0.092	1.2445e-130	129.905	129.905	CREB1	SigUp
2.51353e-123	0.42106	0.215	0.106	5.40433e-119	118.267	118.267	HERC4	SigUp
7.56253e-167	0.420976	0.157	0.05	1.62602e-162	161.789	161.789	SMU1	SigUp
4.14169e-189	0.420553	0.117	0.021	8.90505e-185	184.05	184.05	SIDT1	SigUp
2.37757e-143	0.420402	0.159	0.058	5.11201e-139	138.291	138.291	ANKRD17	SigUp
1.55746e-134	0.42033	0.208	0.097	3.3487e-130	129.475	129.475	RAB10	SigUp
1.31252e-163	0.420231	0.153	0.048	2.82205e-159	158.549	158.549	USP22	SigUp
1.74003e-153	0.419804	0.156	0.053	3.74124e-149	148.427	148.427	HUWE1	SigUp
2.4179e-123	0.419563	0.248	0.132	5.19873e-119	118.284	118.284	DNAJB14	SigUp
1.96603e-118	0.419555	0.726	0.596	4.22717e-114	113.374	113.374	CD69	SigUp
1.35585e-107	0.419295	0.326	0.209	2.91522e-103	102.535	102.535	ASH1L	SigUp
3.18607e-216	0.419194	0.117	0.016	6.85036e-212	211.164	211.164	C11orf68	SigUp
7.99514e-165	0.418974	0.13	0.033	1.71903e-160	159.765	159.765	SYTL2	SigUp
8.94362e-132	0.418745	0.173	0.072	1.92297e-127	126.716	126.716	ITFG1	SigUp
2.51626e-134	0.4187	0.338	0.204	5.41021e-130	129.267	129.267	ARF5	SigUp
1.0595e-170	0.418506	0.138	0.037	2.27803e-166	165.642	165.642	CAPN7	SigUp
9.12215e-227	0.418486	0.107	0.009	1.96135e-222	221.707	221.707	RABGEF1	SigUp
1.26557e-17	0.418412	0.206	0.173	2.72111e-13	12.5653	12.5653	CD8A	SigUp
5.89026e-176	0.418411	0.121	0.026	1.26647e-171	170.897	170.897	QKI	SigUp
1.29882e-158	0.418275	0.159	0.053	2.7926e-154	153.554	153.554	ARIH1	SigUp
3.52017e-147	0.418197	0.178	0.07	7.56872e-143	142.121	142.121	PSMD2	SigUp
8.76765e-207	0.418164	0.132	0.025	1.88513e-202	201.725	201.725	MTA2	SigUp
1.31215e-141	0.418102	0.178	0.072	2.82125e-137	136.55	136.55	NUB1	SigUp
3.5765e-155	0.417632	0.153	0.05	7.68983e-151	150.114	150.114	CUL4A	SigUp
4.19184e-129	0.417434	0.311	0.184	9.01288e-125	124.045	124.045	LMAN2	SigUp
2.47092e-139	0.41729	0.178	0.072	5.31273e-135	134.275	134.275	PBRM1	SigUp
7.00339e-168	0.416942	0.143	0.041	1.5058e-163	162.822	162.822	PRKD2	SigUp
2.51763e-162	0.416941	0.152	0.048	5.41316e-158	157.267	157.267	OSBPL9	SigUp
1.1689e-145	0.416903	0.173	0.067	2.51326e-141	140.6	140.6	MLEC	SigUp
2.57499e-132	0.416736	0.244	0.126	5.53648e-128	127.257	127.257	ASF1A	SigUp
3.18112e-142	0.416519	0.184	0.076	6.83973e-138	137.165	137.165	HBP1	SigUp
1.96361e-150	0.416495	0.161	0.057	4.22195e-146	145.374	145.374	PTK2B	SigUp
3.55957e-117	0.416065	0.244	0.132	7.65343e-113	112.116	112.116	CCDC91	SigUp
4.20257e-147	0.415921	0.185	0.076	9.03595e-143	142.044	142.044	SNX2	SigUp
9.37048e-134	0.415808	0.162	0.065	2.01475e-129	128.696	128.696	SPINT2	SigUp
3.21373e-110	0.415688	0.197	0.097	6.90985e-106	105.161	105.161	PDE4B	SigUp
9.17708e-145	0.415534	0.174	0.068	1.97316e-140	139.705	139.705	SUZ12	SigUp
1.761e-142	0.415257	0.284	0.152	3.78633e-138	137.422	137.422	LAPTM4A	SigUp
4.46276e-110	0.414872	0.421	0.299	9.59537e-106	105.018	105.018	CELF2	SigUp
1.24409e-183	0.414723	0.114	0.021	2.67491e-179	178.573	178.573	FBXL16	SigUp
1.15147e-202	0.414668	0.117	0.019	2.47579e-198	197.606	197.606	TMEM8A	SigUp
5.19401e-145	0.414553	0.534	0.389	1.11676e-140	139.952	139.952	PPP1CA	SigUp
2.35592e-93	0.414137	0.148	0.066	5.06546e-89	88.2954	88.2954	PLEK	SigUp
7.04097e-206	0.413625	0.108	0.013	1.51388e-201	200.82	200.82	ZNF585A	SigUp
1.24103e-133	0.413395	0.194	0.087	2.66833e-129	128.574	128.574	SP140	SigUp
5.34562e-156	0.413193	0.142	0.044	1.14936e-151	150.94	150.94	HSPH1	SigUp
1.60661e-115	0.413163	0.469	0.341	3.45437e-111	110.462	110.462	RNF213	SigUp
2.10362e-115	0.41298	0.346	0.221	4.52298e-111	110.345	110.345	TPR	SigUp
1.58757e-138	0.412738	0.156	0.058	3.41344e-134	133.467	133.467	ITPKB	SigUp
1.74511e-120	0.412615	0.21	0.105	3.75217e-116	115.426	115.426	THOC3	SigUp
1.14029e-220	0.412506	0.1	0.007	2.45174e-216	215.611	215.611	SPECC1L	SigUp
3.65276e-133	0.412479	0.201	0.092	7.8538e-129	128.105	128.105	CNOT2	SigUp
9.10388e-213	0.412331	0.1	0.009	1.95742e-208	207.708	207.708	LINC00910	SigUp
3.48345e-128	0.411967	0.368	0.234	7.48977e-124	123.126	123.126	TRAM1	SigUp
2.22813e-153	0.411473	0.142	0.044	4.7907e-149	148.32	148.32	ITGA6	SigUp
2.89925e-136	0.411333	0.232	0.114	6.23368e-132	131.205	131.205	NDUFB6	SigUp
2.07411e-184	0.411188	0.122	0.024	4.45955e-180	179.351	179.351	RLF	SigUp
3.57586e-140	0.411033	0.2	0.088	7.68845e-136	135.114	135.114	PPP6C	SigUp
2.60023e-174	0.410972	0.13	0.031	5.59076e-170	169.253	169.253	MINK1	SigUp
1.06307e-152	0.410777	0.134	0.039	2.28571e-148	147.641	147.641	DYRK1A	SigUp
6.22078e-129	0.410741	0.237	0.122	1.33753e-124	123.874	123.874	CEP57	SigUp
3.52547e-197	0.410483	0.111	0.016	7.58012e-193	192.12	192.12	MAP2K4	SigUp
1.4187e-141	0.409847	0.198	0.086	3.05035e-137	136.516	136.516	HSF1	SigUp
1.54189e-179	0.409621	0.142	0.037	3.31521e-175	174.479	174.479	TMEM203	SigUp
9.01682e-150	0.409339	0.151	0.05	1.93871e-145	144.712	144.712	KPNA4	SigUp
9.5434e-123	0.40928	0.21	0.103	2.05193e-118	117.688	117.688	SMARCC2	SigUp
1.69405e-175	0.409214	0.106	0.018	3.64237e-171	170.439	170.439	RASGRF2	SigUp
7.04375e-121	0.40906	0.189	0.087	1.51448e-116	115.82	115.82	MLLT3	SigUp
1.21671e-121	0.408557	0.13	0.046	2.61605e-117	116.582	116.582	NELL2	SigUp
1.01201e-154	0.407952	0.152	0.05	2.17592e-150	149.662	149.662	GNPTG	SigUp
2.7773e-185	0.407816	0.12	0.023	5.97147e-181	180.224	180.224	VPS26B	SigUp
1.13792e-178	0.407128	0.111	0.02	2.44664e-174	173.611	173.611	RUNX2	SigUp
2.02593e-166	0.407045	0.128	0.032	4.35595e-162	161.361	161.361	KPNA5	SigUp
1.36779e-129	0.406554	0.155	0.06	2.94089e-125	124.532	124.532	KIAA1109	SigUp
1.02337e-158	0.406448	0.159	0.053	2.20035e-154	153.658	153.658	BCCIP	SigUp
1.70175e-150	0.406395	0.148	0.048	3.65892e-146	145.437	145.437	NFX1	SigUp
2.08155e-185	0.406339	0.839	0.754	4.47555e-181	180.349	180.349	DDX5	SigUp
1.41814e-153	0.406293	0.117	0.029	3.04915e-149	148.516	148.516	SLC9A9	SigUp
3.74909e-113	0.40628	0.428	0.302	8.06092e-109	108.094	108.094	DEK	SigUp
6.97422e-118	0.405995	0.22	0.112	1.49953e-113	112.824	112.824	WDR33	SigUp
2.46991e-128	0.405956	0.187	0.082	5.31055e-124	123.275	123.275	ZNF148	SigUp
7.10605e-180	0.405871	0.116	0.022	1.52787e-175	174.816	174.816	MBNL2	SigUp
3.07345e-136	0.405691	0.199	0.088	6.60823e-132	131.18	131.18	SLBP	SigUp
3.04365e-116	0.405684	0.258	0.145	6.54415e-112	111.184	111.184	YY1	SigUp
1.55133e-133	0.405675	0.211	0.099	3.33552e-129	128.477	128.477	LMAN1	SigUp
1.18685e-126	0.405663	0.418	0.283	2.55185e-122	121.593	121.593	IMP3	SigUp
6.4075e-131	0.405239	0.179	0.076	1.37768e-126	125.861	125.861	KCNAB2	SigUp
9.49003e-129	0.405179	0.222	0.109	2.04045e-124	123.69	123.69	BNIP2	SigUp
4.1101e-123	0.405172	0.241	0.127	8.83713e-119	118.054	118.054	RBBP4	SigUp
1.15209e-185	0.405023	0.106	0.016	2.4771e-181	180.606	180.606	EIF4G3	SigUp
1.17951e-172	0.404592	0.124	0.028	2.53607e-168	167.596	167.596	KDM3B	SigUp
3.43949e-135	0.404577	0.171	0.069	7.39526e-131	130.131	130.131	RABEP1	SigUp
7.56701e-181	0.404534	0.117	0.023	1.62698e-176	175.789	175.789	LARP4B	SigUp
7.67597e-174	0.404394	0.121	0.026	1.65041e-169	168.782	168.782	MTFP1	SigUp
6.68293e-120	0.404387	0.474	0.342	1.4369e-115	114.843	114.843	TNFAIP8	SigUp
6.16586e-113	0.404278	0.234	0.126	1.32572e-108	107.878	107.878	CHD1	SigUp
3.96495e-120	0.403993	0.239	0.126	8.52505e-116	115.069	115.069	CDKN2D	SigUp
1.34133e-134	0.403835	0.19	0.083	2.884e-130	129.54	129.54	SF3A3	SigUp
6.26485e-146	0.403648	0.157	0.056	1.347e-141	140.871	140.871	VEZF1	SigUp
3.82508e-202	0.403619	0.115	0.017	8.2243e-198	197.085	197.085	CRTC2	SigUp
3.28724e-130	0.403605	0.208	0.098	7.0679e-126	125.151	125.151	SHKBP1	SigUp
3.44029e-125	0.403549	0.187	0.084	7.39697e-121	120.131	120.131	INTS6	SigUp
6.70295e-121	0.403496	0.253	0.138	1.4412e-116	115.841	115.841	HM13	SigUp
2.17992e-176	0.40309	0.117	0.024	4.68706e-172	171.329	171.329	KIF21B	SigUp
3.51346e-120	0.402509	0.35	0.22	7.55429e-116	115.122	115.122	PET100	SigUp
1.59217e-166	0.402069	0.116	0.025	3.42333e-162	161.466	161.466	HIVEP3	SigUp
1.22759e-125	0.401923	0.224	0.112	2.63945e-121	120.578	120.578	PRMT1	SigUp
4.06609e-187	0.401806	0.114	0.02	8.7425e-183	182.058	182.058	ARHGEF7	SigUp
1.60158e-151	0.401765	0.113	0.027	3.44356e-147	146.463	146.463	CAMKMT	SigUp
4.4827e-179	0.401655	0.129	0.029	9.63824e-175	174.016	174.016	SLC25A1	SigUp
2.1727e-123	0.401345	0.169	0.071	4.67153e-119	118.331	118.331	SLC4A7	SigUp
2.65432e-143	0.401335	0.163	0.061	5.70706e-139	138.244	138.244	MVP	SigUp
2.05368e-109	0.401279	0.233	0.128	4.41561e-105	104.355	104.355	TMEM204	SigUp
1.39602e-166	0.401199	0.126	0.031	3.00157e-162	161.523	161.523	NSUN2	SigUp
7.74465e-168	0.400708	0.13	0.033	1.66518e-163	162.779	162.779	ATP8B2	SigUp
7.74055e-167	0.400613	0.125	0.03	1.66429e-162	161.779	161.779	FBXW11	SigUp
3.89481e-126	0.400519	0.205	0.097	8.37423e-122	121.077	121.077	PDCD6IP	SigUp
9.63991e-115	0.4005	0.297	0.178	2.07268e-110	109.683	109.683	FNBP4	SigUp
4.78887e-147	0.400482	0.145	0.047	1.02965e-142	141.987	141.987	TM9SF3	SigUp
9.46623e-163	0.400305	0.13	0.034	2.03533e-158	157.691	157.691	AEBP2	SigUp
2.11449e-137	0.400172	0.145	0.05	4.54637e-133	132.342	132.342	TBC1D22A	SigUp
7.779e-134	0.40003	0.175	0.072	1.67256e-129	128.777	128.777	RCN2	SigUp
3.17375e-124	0.399868	0.209	0.101	6.82387e-120	119.166	119.166	AFF4	SigUp
3.24912e-165	0.399707	0.133	0.035	6.98592e-161	160.156	160.156	SLK	SigUp
3.59402e-188	0.399479	0.115	0.02	7.7275e-184	183.112	183.112	ZNF107	SigUp
1.27464e-176	0.398799	0.123	0.027	2.7406e-172	171.562	171.562	SORBS3	SigUp
7.20733e-144	0.398634	0.156	0.055	1.54965e-139	138.81	138.81	UBR2	SigUp
5.50152e-124	0.398379	0.198	0.093	1.18288e-119	118.927	118.927	U2AF1	SigUp
1.38821e-164	0.398312	0.106	0.02	2.98479e-160	159.525	159.525	OSBPL3	SigUp
9.54883e-158	0.398272	0.136	0.039	2.05309e-153	152.688	152.688	CNOT11	SigUp
1.00712e-133	0.398221	0.166	0.066	2.16541e-129	128.664	128.664	COPS2	SigUp
6.58619e-101	0.397966	0.329	0.216	1.4161e-96	95.8489	95.8489	STAT3	SigUp
1.89632e-164	0.397843	0.131	0.034	4.07728e-160	159.39	159.39	TRAPPC12	SigUp
3.88131e-187	0.396822	0.116	0.021	8.34521e-183	182.079	182.079	BRAT1	SigUp
1.0397e-119	0.39637	0.205	0.1	2.23546e-115	114.651	114.651	PPP4R3B	SigUp
8.52554e-167	0.39619	0.116	0.025	1.83308e-162	161.737	161.737	LY75	SigUp
1.30541e-159	0.396089	0.138	0.04	2.80677e-155	154.552	154.552	EDEM3	SigUp
2.25459e-142	0.395764	0.138	0.044	4.84759e-138	137.314	137.314	GATAD2A	SigUp
1.82924e-158	0.395682	0.135	0.039	3.93304e-154	153.405	153.405	HMCES	SigUp
3.88664e-188	0.395583	0.105	0.015	8.35666e-184	183.078	183.078	GBF1	SigUp
1.99987e-139	0.395366	0.147	0.051	4.29993e-135	134.367	134.367	METTL16	SigUp
4.53343e-131	0.395246	0.159	0.062	9.74733e-127	126.011	126.011	SLC44A2	SigUp
6.29496e-189	0.395057	0.102	0.013	1.35348e-184	183.869	183.869	MFSD6	SigUp
8.38581e-122	0.394612	0.219	0.108	1.80303e-117	116.744	116.744	CMTM3	SigUp
4.01172e-124	0.394434	0.185	0.083	8.6256e-120	119.064	119.064	TLE4	SigUp
5.19076e-178	0.394407	0.118	0.024	1.11607e-173	172.952	172.952	GFPT1	SigUp
8.96696e-144	0.394395	0.159	0.058	1.92799e-139	138.715	138.715	PPIL4	SigUp
6.19118e-127	0.394293	0.241	0.124	1.33117e-122	121.876	121.876	ADH5	SigUp
2.85574e-112	0.394192	0.178	0.083	6.14012e-108	107.212	107.212	APPL1	SigUp
5.40454e-120	0.393785	0.187	0.085	1.16203e-115	114.935	114.935	PPP3CA	SigUp
3.98257e-177	0.393656	0.119	0.025	8.56293e-173	172.067	172.067	ATPAF1	SigUp
5.90349e-184	0.393354	0.111	0.019	1.26931e-179	178.896	178.896	STRN	SigUp
1.29253e-113	0.393291	0.437	0.311	2.77907e-109	108.556	108.556	RABAC1	SigUp
1.42156e-177	0.393281	0.124	0.027	3.0565e-173	172.515	172.515	PAF1	SigUp
2.66776e-202	0.393079	0.1	0.01	5.73596e-198	197.241	197.241	PREP	SigUp
1.8489e-120	0.392931	0.502	0.372	3.97532e-116	115.401	115.401	GNG5	SigUp
2.25824e-123	0.392812	0.571	0.447	4.85543e-119	118.314	118.314	EIF4B	SigUp
2.11418e-177	0.392797	0.106	0.018	4.5457e-173	172.342	172.342	LINC00342	SigUp
9.67825e-93	0.392713	0.148	0.069	2.08092e-88	87.6817	87.6817	TNF	SigUp
2.52475e-132	0.392668	0.162	0.064	5.42846e-128	127.265	127.265	RNF4	SigUp
1.85841e-152	0.392548	0.113	0.027	3.99577e-148	147.398	147.398	ZNF609	SigUp
6.63175e-139	0.392121	0.145	0.05	1.42589e-134	133.846	133.846	SMNDC1	SigUp
1.39786e-152	0.391436	0.137	0.041	3.00554e-148	147.522	147.522	APEH	SigUp
1.97259e-183	0.391234	0.11	0.018	4.24126e-179	178.373	178.373	HABP4	SigUp
6.23717e-134	0.391147	0.167	0.066	1.34105e-129	128.873	128.873	CIAO1	SigUp
1.11835e-135	0.390993	0.145	0.051	2.40456e-131	130.619	130.619	SIRPG	SigUp
1.3211e-121	0.390853	0.188	0.086	2.8405e-117	116.547	116.547	TMEM109	SigUp
2.48046e-122	0.390581	0.181	0.081	5.33324e-118	117.273	117.273	SP140L	SigUp
2.3288e-112	0.390374	0.403	0.277	5.00715e-108	107.3	107.3	PRDX2	SigUp
5.7864e-209	0.390152	0.862	0.744	1.24413e-204	203.905	203.905	CYBA	SigUp
8.01949e-109	0.389402	0.356	0.234	1.72427e-104	103.763	103.763	SRSF10	SigUp
1.83065e-138	0.389169	0.131	0.041	3.93608e-134	133.405	133.405	ITPR2	SigUp
1.17476e-160	0.388864	0.114	0.025	2.52584e-156	155.598	155.598	PARP15	SigUp
1.77113e-141	0.388811	0.141	0.047	3.80812e-137	136.419	136.419	UBR1	SigUp
1.49157e-104	0.388555	0.272	0.162	3.20703e-100	99.4939	99.4939	PRPF40A	SigUp
1.35844e-140	0.388335	0.138	0.045	2.92078e-136	135.535	135.535	TBC1D1	SigUp
1.11935e-161	0.388127	0.121	0.029	2.40672e-157	156.619	156.619	USP20	SigUp
2.60639e-121	0.388019	0.164	0.069	5.60401e-117	116.252	116.252	MAP4K4	SigUp
2.05001e-156	0.387873	0.127	0.034	4.40772e-152	151.356	151.356	MAP3K4	SigUp
1.97432e-111	0.387792	0.396	0.272	4.24498e-107	106.372	106.372	PSME2	SigUp
2.16479e-138	0.387771	0.148	0.052	4.65452e-134	133.332	133.332	ZFAND5	SigUp
5.99118e-94	0.387674	0.297	0.188	1.28816e-89	88.89	88.89	IKZF3	SigUp
5.07108e-109	0.386784	0.214	0.111	1.09033e-104	103.962	103.962	OGT	SigUp
5.29537e-107	0.38656	0.19	0.092	1.13856e-102	101.944	101.944	FAM172A	SigUp
3.21533e-179	0.386542	0.11	0.019	6.91328e-175	174.16	174.16	C5orf51	SigUp
5.64563e-113	0.386391	0.166	0.072	1.21387e-108	107.916	107.916	STMN1	SigUp
1.0724e-117	0.386001	0.152	0.061	2.30577e-113	112.637	112.637	SLFN12L	SigUp
7.87932e-116	0.385906	0.19	0.09	1.69413e-111	110.771	110.771	DDX50	SigUp
1.08008e-93	0.385802	0.222	0.128	2.32228e-89	88.6341	88.6341	TESPA1	SigUp
5.05348e-116	0.385604	0.191	0.091	1.08655e-111	110.964	110.964	SDR39U1	SigUp
1.45758e-119	0.385526	0.181	0.081	3.13393e-115	114.504	114.504	COPA	SigUp
2.02077e-109	0.385523	0.202	0.101	4.34486e-105	104.362	104.362	TNRC6A	SigUp
2.85639e-171	0.385356	0.102	0.017	6.14153e-167	166.212	166.212	TNKS	SigUp
1.98365e-124	0.385091	0.179	0.078	4.26505e-120	119.37	119.37	PPWD1	SigUp
6.28845e-100	0.384848	0.241	0.139	1.35208e-95	94.869	94.869	KRAS	SigUp
1.48467e-121	0.384711	0.15	0.058	3.19219e-117	116.496	116.496	RFTN1	SigUp
6.59142e-156	0.384688	0.118	0.029	1.41722e-151	150.849	150.849	ASAP1	SigUp
3.93894e-149	0.384495	0.125	0.035	8.46912e-145	144.072	144.072	NMT1	SigUp
1.67302e-106	0.384381	0.278	0.165	3.59716e-102	101.444	101.444	YTHDC1	SigUp
2.95952e-146	0.384375	0.128	0.037	6.36326e-142	141.196	141.196	OXCT1	SigUp
5.80584e-133	0.384321	0.159	0.061	1.24831e-128	127.904	127.904	RECQL	SigUp
1.36991e-116	0.384278	0.17	0.075	2.94544e-112	111.531	111.531	BRWD1	SigUp
1.6029e-133	0.384231	0.161	0.062	3.44639e-129	128.463	128.463	CLINT1	SigUp
1.22352e-115	0.384176	0.197	0.095	2.63068e-111	110.58	110.58	PTBP1	SigUp
2.2337e-127	0.384164	0.15	0.057	4.80268e-123	122.319	122.319	ARID2	SigUp
2.20272e-160	0.384156	0.122	0.03	4.73608e-156	155.325	155.325	HDGF	SigUp
4.98526e-90	0.384139	0.463	0.352	1.07188e-85	84.9699	84.9699	CDC42SE2	SigUp
2.17725e-134	0.38368	0.154	0.058	4.68131e-130	129.33	129.33	ZNFX1	SigUp
7.82961e-151	0.383378	0.142	0.044	1.68344e-146	145.774	145.774	WIPI2	SigUp
2.13937e-117	0.383326	0.136	0.051	4.59985e-113	112.337	112.337	SSBP2	SigUp
8.53908e-114	0.383292	0.179	0.083	1.83599e-109	108.736	108.736	CD82	SigUp
4.72512e-101	0.383277	0.29	0.18	1.01595e-96	95.9931	95.9931	RAB2A	SigUp
8.11461e-140	0.383118	0.142	0.048	1.74472e-135	134.758	134.758	BAG6	SigUp
3.45175e-200	0.383112	0.108	0.014	7.4216e-196	195.13	195.13	TPGS1	SigUp
1.01326e-158	0.38294	0.118	0.028	2.17861e-154	153.662	153.662	SLC25A24	SigUp
6.06591e-153	0.382901	0.126	0.034	1.30423e-148	147.885	147.885	DCTN4	SigUp
1.26443e-117	0.382607	0.178	0.081	2.71866e-113	112.566	112.566	PCGF5	SigUp
6.06237e-143	0.382418	0.114	0.03	1.30347e-138	137.885	137.885	DIAPH2	SigUp
8.54146e-112	0.382382	0.352	0.227	1.8365e-107	106.736	106.736	BSG	SigUp
4.13493e-116	0.382252	0.163	0.07	8.89052e-112	111.051	111.051	POLR2A	SigUp
1.01977e-145	0.381942	0.123	0.034	2.1926e-141	140.659	140.659	SP4	SigUp
3.58833e-118	0.381904	0.165	0.071	7.71527e-114	113.113	113.113	PARVG	SigUp
4.55328e-154	0.381805	0.114	0.027	9.79001e-150	149.009	149.009	TPK1	SigUp
1.07996e-114	0.381593	0.2	0.098	2.32201e-110	109.634	109.634	SURF4	SigUp
2.91645e-118	0.381539	0.187	0.087	6.27065e-114	113.203	113.203	RNF145	SigUp
6.48521e-110	0.381512	0.246	0.138	1.39438e-105	104.856	104.856	UBA2	SigUp
7.08315e-110	0.381417	0.239	0.131	1.52295e-105	104.817	104.817	TBRG1	SigUp
1.81937e-110	0.38129	0.378	0.254	3.91183e-106	105.408	105.408	RAD23A	SigUp
1.83312e-138	0.380856	0.141	0.047	3.94139e-134	133.404	133.404	CCNT1	SigUp
4.03747e-141	0.380724	0.121	0.034	8.68096e-137	136.061	136.061	SMURF2	SigUp
3.0106e-147	0.380425	0.13	0.038	6.47309e-143	142.189	142.189	ZNF506	SigUp
3.34068e-147	0.380217	0.123	0.034	7.1828e-143	142.144	142.144	CSGALNACT2	SigUp
2.49232e-157	0.380129	0.116	0.027	5.35875e-153	152.271	152.271	PI4KA	SigUp
2.50098e-118	0.380083	0.182	0.082	5.37737e-114	113.269	113.269	USP47	SigUp
2.78402e-146	0.380035	0.134	0.041	5.98593e-142	141.223	141.223	DCAF8	SigUp
1.57625e-169	0.37967	0.118	0.025	3.3891e-165	164.47	164.47	ARRDC2	SigUp
5.51302e-128	0.379568	0.155	0.06	1.18535e-123	122.926	122.926	CALHM2	SigUp
2.80218e-126	0.379364	0.163	0.066	6.02496e-122	121.22	121.22	DDB1	SigUp
1.57914e-117	0.378672	0.246	0.133	3.39531e-113	112.469	112.469	C14orf119	SigUp
4.74002e-160	0.378527	0.111	0.024	1.01915e-155	154.992	154.992	RIPK1	SigUp
5.74176e-83	0.378506	0.29	0.192	1.23454e-78	77.9085	77.9085	SORL1	SigUp
3.18084e-167	0.378448	0.107	0.02	6.83912e-163	162.165	162.165	UBR3	SigUp
5.89659e-101	0.378322	0.336	0.22	1.26783e-96	95.8969	95.8969	TAX1BP1	SigUp
6.65443e-113	0.378308	0.262	0.148	1.43077e-108	107.844	107.844	ECH1	SigUp
3.25381e-134	0.378107	0.125	0.039	6.99601e-130	129.155	129.155	MXI1	SigUp
2.78672e-116	0.378056	0.177	0.081	5.99172e-112	111.222	111.222	RRP1B	SigUp
1.98271e-158	0.377782	0.11	0.024	4.26302e-154	153.37	153.37	NBAS	SigUp
2.70217e-139	0.37757	0.139	0.046	5.80993e-135	134.236	134.236	MAPRE2	SigUp
1.97579e-111	0.377305	0.203	0.101	4.24814e-107	106.372	106.372	BAZ2A	SigUp
1.2103e-112	0.377042	0.188	0.09	2.60227e-108	107.585	107.585	ATG5	SigUp
3.60636e-86	0.377008	0.238	0.143	7.75404e-82	81.1105	81.1105	PRDM1	SigUp
1.16776e-168	0.376998	0.103	0.018	2.51079e-164	163.6	163.6	SGMS1	SigUp
3.2107e-113	0.376713	0.166	0.073	6.90333e-109	108.161	108.161	PAN3	SigUp
8.18523e-147	0.376626	0.123	0.034	1.75991e-142	141.755	141.755	PDE4DIP	SigUp
1.12521e-112	0.376625	0.166	0.074	2.41932e-108	107.616	107.616	PTDSS1	SigUp
1.09614e-136	0.376544	0.119	0.034	2.35682e-132	131.628	131.628	SESN1	SigUp
1.07808e-158	0.376312	0.111	0.024	2.31799e-154	153.635	153.635	TMEM131	SigUp
1.54736e-129	0.376247	0.138	0.048	3.32697e-125	124.478	124.478	PHTF2	SigUp
1.9578e-97	0.376222	0.404	0.288	4.20946e-93	92.3758	92.3758	UBXN4	SigUp
2.51634e-132	0.376065	0.137	0.046	5.41038e-128	127.267	127.267	GATAD2B	SigUp
5.28967e-130	0.37596	0.152	0.057	1.13733e-125	124.944	124.944	TPP2	SigUp
1.12436e-180	0.375805	0.102	0.015	2.41748e-176	175.617	175.617	PAXBP1	SigUp
1.44955e-145	0.375594	0.121	0.033	3.11668e-141	140.506	140.506	PABPC4	SigUp
1.24765e-165	0.375571	0.11	0.022	2.68258e-161	160.571	160.571	REPS1	SigUp
5.61536e-109	0.375408	0.442	0.313	1.20736e-104	103.918	103.918	EPC1	SigUp
2.27296e-113	0.375263	0.192	0.092	4.88709e-109	108.311	108.311	SETD5	SigUp
4.56949e-114	0.375232	0.229	0.121	9.82485e-110	109.008	109.008	ZNF22	SigUp
4.00892e-113	0.375186	0.162	0.071	8.61957e-109	108.065	108.065	C1GALT1	SigUp
1.47286e-127	0.375023	0.156	0.061	3.1668e-123	122.499	122.499	INO80E	SigUp
1.5221e-83	0.374542	0.441	0.337	3.27267e-79	78.4851	78.4851	FOXP1	SigUp
5.63586e-116	0.374308	0.167	0.073	1.21177e-111	110.917	110.917	TRIM4	SigUp
1.8897e-94	0.374216	0.252	0.15	4.06305e-90	89.3911	89.3911	SECISBP2	SigUp
3.91621e-160	0.373696	0.102	0.019	8.42025e-156	155.075	155.075	HERC5	SigUp
1.71506e-111	0.373343	0.261	0.149	3.68755e-107	106.433	106.433	ADRM1	SigUp
4.27381e-113	0.373337	0.198	0.097	9.18913e-109	108.037	108.037	SNX5	SigUp
5.00643e-114	0.373132	0.193	0.093	1.07643e-109	108.968	108.968	CENPC	SigUp
1.10148e-155	0.372966	0.108	0.023	2.36829e-151	150.626	150.626	TRERF1	SigUp
1.15261e-122	0.372893	0.198	0.094	2.47822e-118	117.606	117.606	PSMD6	SigUp
9.56551e-144	0.372794	0.122	0.034	2.05668e-139	138.687	138.687	RANBP9	SigUp
8.51627e-136	0.37258	0.127	0.039	1.83108e-131	130.737	130.737	CHD8	SigUp
2.73411e-85	0.372393	0.381	0.278	5.8786e-81	80.2307	80.2307	ADD3	SigUp
3.99615e-117	0.371859	0.424	0.291	8.59211e-113	112.066	112.066	PSMB1	SigUp
7.53478e-94	0.371717	0.29	0.183	1.62005e-89	88.7905	88.7905	DDX3X	SigUp
7.5289e-103	0.371214	0.394	0.276	1.61879e-98	97.7908	97.7908	NDUFC2	SigUp
1.88027e-152	0.371187	0.108	0.024	4.04276e-148	147.393	147.393	TYW1	SigUp
2.20888e-90	0.37103	0.429	0.319	4.74931e-86	85.3234	85.3234	FNBP1	SigUp
6.31704e-94	0.370935	0.297	0.189	1.35823e-89	88.867	88.867	ITSN2	SigUp
4.94842e-147	0.370666	0.123	0.033	1.06396e-142	141.973	141.973	ATP9B	SigUp
1.19007e-142	0.370409	0.131	0.04	2.55877e-138	137.592	137.592	PLEKHA3	SigUp
1.71096e-102	0.37036	0.351	0.232	3.67873e-98	97.4343	97.4343	CD164	SigUp
1.6822e-115	0.370142	0.164	0.071	3.6169e-111	110.442	110.442	ZNF721	SigUp
2.19982e-122	0.369998	0.125	0.042	4.72983e-118	117.325	117.325	MAN2A1	SigUp
3.63362e-99	0.369928	0.204	0.108	7.81265e-95	94.1072	94.1072	MIDN	SigUp
2.29182e-109	0.36968	0.225	0.12	4.92765e-105	104.307	104.307	YTHDF2	SigUp
1.12294e-135	0.369315	0.129	0.04	2.41442e-131	130.617	130.617	SNTB2	SigUp
3.49266e-151	0.368914	0.111	0.026	7.50957e-147	146.124	146.124	MMGT1	SigUp
2.89309e-100	0.36886	0.198	0.103	6.22044e-96	95.2062	95.2062	C4orf48	SigUp
1.86097e-157	0.368816	0.112	0.025	4.00127e-153	152.398	152.398	VPS41	SigUp
8.14871e-111	0.368577	0.167	0.075	1.75205e-106	105.756	105.756	NT5DC1	SigUp
1.54338e-113	0.368393	0.146	0.059	3.31843e-109	108.479	108.479	SMC1A	SigUp
2.94594e-70	0.36808	0.352	0.257	6.33407e-66	65.1983	65.1983	CTSC	SigUp
8.83415e-87	0.367992	0.411	0.304	1.89943e-82	81.7214	81.7214	DDX18	SigUp
6.21563e-113	0.367857	0.635	0.52	1.33642e-108	107.874	107.874	HNRNPDL	SigUp
3.78135e-148	0.367459	0.12	0.032	8.13027e-144	143.09	143.09	DCAF15	SigUp
3.62809e-137	0.367454	0.13	0.04	7.80076e-133	132.108	132.108	DENND1B	SigUp
3.88517e-128	0.367418	0.137	0.048	8.3535e-124	123.078	123.078	IQSEC1	SigUp
6.94896e-121	0.367265	0.143	0.054	1.4941e-116	115.826	115.826	OGDH	SigUp
1.37294e-88	0.366917	0.385	0.279	2.95196e-84	83.5299	83.5299	TCEA1	SigUp
1.35831e-156	0.366892	0.109	0.024	2.9205e-152	151.535	151.535	RNF130	SigUp
2.79195e-98	0.366792	0.253	0.15	6.00297e-94	93.2216	93.2216	OXA1L	SigUp
5.15319e-159	0.366717	0.107	0.022	1.10799e-154	153.955	153.955	DCTN1	SigUp
1.20333e-129	0.366619	0.146	0.053	2.58728e-125	124.587	124.587	ETNK1	SigUp
6.42943e-146	0.366591	0.107	0.025	1.38239e-141	140.859	140.859	MYO5A	SigUp
3.11615e-135	0.366493	0.13	0.041	6.70004e-131	130.174	130.174	CCDC47	SigUp
7.70377e-122	0.366384	0.168	0.071	1.65639e-117	116.781	116.781	PSMD9	SigUp
1.6084e-165	0.366368	0.108	0.021	3.45823e-161	160.461	160.461	CARS2	SigUp
2.17013e-95	0.366314	0.474	0.361	4.66599e-91	90.3311	90.3311	ACTR3	SigUp
5.47899e-140	0.366278	0.127	0.038	1.17804e-135	134.929	134.929	FPGS	SigUp
1.67956e-97	0.365796	0.235	0.133	3.61121e-93	92.4423	92.4423	CASP8	SigUp
1.83545e-107	0.365775	0.173	0.081	3.9464e-103	102.404	102.404	RSU1	SigUp
9.97219e-105	0.36547	0.233	0.128	2.14412e-100	99.6688	99.6688	CPNE1	SigUp
9.18965e-117	0.365417	0.164	0.07	1.97587e-112	111.704	111.704	DIDO1	SigUp
1.84792e-97	0.365219	0.281	0.173	3.97322e-93	92.4009	92.4009	SNRNP70	SigUp
3.02951e-149	0.36518	0.13	0.037	6.51376e-145	144.186	144.186	SS18	SigUp
1.38128e-119	0.36507	0.113	0.036	2.96988e-115	114.527	114.527	BHLHE40	SigUp
7.89619e-101	0.364932	0.205	0.109	1.69776e-96	95.7701	95.7701	YME1L1	SigUp
1.21212e-125	0.364728	0.141	0.051	2.60618e-121	120.584	120.584	SMARCA4	SigUp
6.61515e-129	0.364468	0.138	0.048	1.42232e-124	123.847	123.847	MAP3K2	SigUp
1.79968e-168	0.363905	0.105	0.019	3.8695e-164	163.412	163.412	ERCC3	SigUp
1.81899e-129	0.363715	0.142	0.05	3.91101e-125	124.408	124.408	USP4	SigUp
4.62493e-133	0.363483	0.116	0.033	9.94405e-129	128.002	128.002	THADA	SigUp
1.62858e-82	0.363457	0.339	0.237	3.50161e-78	77.4557	77.4557	TTC3	SigUp
4.9439e-106	0.363144	0.19	0.094	1.06299e-101	100.973	100.973	DCP2	SigUp
1.54187e-136	0.363072	0.124	0.037	3.31518e-132	131.479	131.479	CTC1	SigUp
5.89545e-104	0.362747	0.157	0.07	1.26758e-99	98.897	98.897	ANKRD10	SigUp
3.53784e-103	0.362383	0.238	0.133	7.6067e-99	98.1188	98.1188	UFM1	SigUp
2.29484e-97	0.36222	0.292	0.183	4.93413e-93	92.3068	92.3068	RNH1	SigUp
3.35447e-108	0.362145	0.294	0.177	7.21244e-104	103.142	103.142	MAGOH	SigUp
1.97813e-104	0.362083	0.189	0.094	4.25318e-100	99.3713	99.3713	SMARCA5	SigUp
3.44161e-130	0.361625	0.117	0.034	7.39981e-126	125.131	125.131	TGFBR3	SigUp
9.21335e-87	0.361121	0.224	0.131	1.98096e-82	81.7031	81.7031	NFE2L2	SigUp
3.16358e-172	0.360857	0.104	0.018	6.80202e-168	167.167	167.167	YTHDF1	SigUp
3.1206e-89	0.360337	0.255	0.156	6.70959e-85	84.1733	84.1733	TMED10	SigUp
4.53047e-103	0.360299	0.323	0.207	9.74096e-99	98.0114	98.0114	C1QBP	SigUp
3.55603e-80	0.360162	0.732	0.64	7.64583e-76	75.1166	75.1166	JUNB	SigUp
6.38513e-150	0.359931	0.112	0.026	1.37287e-145	144.862	144.862	PPP6R2	SigUp
8.86633e-110	0.359841	0.166	0.074	1.90635e-105	104.72	104.72	AP1G2	SigUp
2.74868e-101	0.359331	0.451	0.33	5.90994e-97	96.2284	96.2284	NDUFB8	SigUp
1.03805e-123	0.35918	0.134	0.047	2.2319e-119	118.651	118.651	MTHFS	SigUp
1.01255e-165	0.358868	0.106	0.02	2.17709e-161	160.662	160.662	CSNK2A2	SigUp
2.08296e-125	0.358783	0.118	0.037	4.47856e-121	120.349	120.349	YLPM1	SigUp
2.76071e-136	0.358698	0.123	0.037	5.9358e-132	131.227	131.227	FLII	SigUp
1.299e-122	0.358518	0.122	0.04	2.79299e-118	117.554	117.554	NCOA1	SigUp
5.37165e-123	0.358388	0.132	0.046	1.15496e-118	117.937	117.937	RNPC3	SigUp
3.7169e-95	0.358038	0.176	0.088	7.9917e-91	90.0974	90.0974	SUPT3H	SigUp
1.14121e-98	0.357991	0.514	0.402	2.45372e-94	93.6102	93.6102	DDX17	SigUp
1.81141e-126	0.357794	0.124	0.04	3.89472e-122	121.41	121.41	PPM1M	SigUp
8.56727e-119	0.357572	0.643	0.521	1.84205e-114	113.735	113.735	TRAF3IP3	SigUp
2.94892e-102	0.357395	0.17	0.08	6.34047e-98	97.1979	97.1979	MAP4	SigUp
2.52102e-106	0.357359	0.148	0.063	5.42045e-102	101.266	101.266	REV3L	SigUp
8.87608e-101	0.357335	0.187	0.093	1.90845e-96	95.7193	95.7193	MOB3A	SigUp
2.71358e-99	0.3573	0.177	0.087	5.83447e-95	94.234	94.234	UBQLN2	SigUp
6.93851e-144	0.356741	0.107	0.025	1.49185e-139	138.826	138.826	FAM89B	SigUp
1.44306e-124	0.356692	0.137	0.049	3.10273e-120	119.508	119.508	ATAD1	SigUp
1.97365e-136	0.356526	0.122	0.036	4.24355e-132	131.372	131.372	SUCO	SigUp
8.04945e-100	0.356486	0.463	0.343	1.73071e-95	94.7618	94.7618	SERBP1	SigUp
3.44705e-102	0.356442	0.175	0.084	7.41151e-98	97.1301	97.1301	TMF1	SigUp
8.01067e-154	0.356423	0.11	0.025	1.72237e-149	148.764	148.764	IRF2BPL	SigUp
2.41892e-67	0.356189	0.231	0.151	5.20091e-63	62.2839	62.2839	CD40LG	SigUp
7.1955e-131	0.356062	0.128	0.041	1.54711e-126	125.81	125.81	IPO7	SigUp
2.43466e-135	0.356042	0.12	0.036	5.23476e-131	130.281	130.281	UGCG	SigUp
4.07826e-150	0.35578	0.105	0.023	8.76866e-146	145.057	145.057	SCAF8	SigUp
5.41895e-137	0.355684	0.122	0.036	1.16513e-132	131.934	131.934	UBA1	SigUp
2.6216e-123	0.355644	0.652	0.536	5.63671e-119	118.249	118.249	SRSF7	SigUp
7.36809e-140	0.355535	0.101	0.023	1.58421e-135	134.8	134.8	CLASP1	SigUp
3.77836e-107	0.355447	0.147	0.062	8.12385e-103	102.09	102.09	GADD45B	SigUp
9.62803e-169	0.355279	0.775	0.634	2.07012e-164	163.684	163.684	MYL12B	SigUp
5.00638e-138	0.355138	0.115	0.031	1.07642e-133	132.968	132.968	SMG7	SigUp
1.08026e-107	0.355109	0.198	0.099	2.32268e-103	102.634	102.634	NDUFS2	SigUp
1.75281e-149	0.355001	0.11	0.026	3.76871e-145	144.424	144.424	SEC23B	SigUp
2.10149e-119	0.354931	0.127	0.044	4.51841e-115	114.345	114.345	SUPT6H	SigUp
3.34075e-100	0.35476	0.167	0.079	7.18295e-96	95.1437	95.1437	XPC	SigUp
2.31282e-125	0.354507	0.132	0.045	4.97279e-121	120.303	120.303	HDLBP	SigUp
1.05139e-130	0.354418	0.121	0.037	2.2606e-126	125.646	125.646	CENPK	SigUp
1.28963e-129	0.354267	0.127	0.041	2.77284e-125	124.557	124.557	PRPF3	SigUp
8.56541e-140	0.354253	0.114	0.03	1.84165e-135	134.735	134.735	SLC25A32	SigUp
3.11735e-100	0.354224	0.247	0.143	6.7026e-96	95.1738	95.1738	ATP6AP2	SigUp
1.76872e-108	0.354155	0.149	0.062	3.80294e-104	103.42	103.42	ZFC3H1	SigUp
2.04492e-102	0.354077	0.175	0.084	4.39678e-98	97.3569	97.3569	SHOC2	SigUp
1.41181e-74	0.353879	0.348	0.25	3.03554e-70	69.5178	69.5178	IL10RA	SigUp
4.51819e-122	0.353714	0.131	0.046	9.71457e-118	117.013	117.013	UBR5	SigUp
5.13483e-103	0.353664	0.184	0.091	1.10404e-98	97.957	97.957	AATF	SigUp
2.10948e-107	0.353612	0.16	0.071	4.53559e-103	102.343	102.343	DIMT1	SigUp
1.33918e-119	0.353575	0.164	0.068	2.87938e-115	114.541	114.541	CYB5R3	SigUp
1.53714e-112	0.353446	0.153	0.063	3.30499e-108	107.481	107.481	ANKRD36B	SigUp
4.08563e-99	0.353195	0.22	0.121	8.7845e-95	94.0563	94.0563	FBXO7	SigUp
6.10808e-92	0.352867	0.177	0.09	1.3133e-87	86.8816	86.8816	MAN1A2	SigUp
5.00399e-91	0.352745	0.204	0.111	1.07591e-86	85.9682	85.9682	TLK1	SigUp
2.26423e-160	0.352493	0.103	0.019	4.86833e-156	155.313	155.313	RLIM	SigUp
1.43583e-115	0.352471	0.138	0.052	3.08718e-111	110.51	110.51	PDXDC1	SigUp
1.01292e-128	0.352446	0.118	0.036	2.17789e-124	123.662	123.662	SLC38A10	SigUp
2.08758e-136	0.352105	0.107	0.027	4.4885e-132	131.348	131.348	SH2D3C	SigUp
1.34031e-117	0.352033	0.148	0.059	2.88179e-113	112.54	112.54	SGF29	SigUp
1.03327e-120	0.351939	0.129	0.045	2.22163e-116	115.653	115.653	UBE4A	SigUp
6.12381e-89	0.351721	0.167	0.084	1.31668e-84	83.8805	83.8805	SCAPER	SigUp
4.41559e-123	0.351442	0.105	0.03	9.49396e-119	118.023	118.023	FARS2	SigUp
1.99004e-136	0.351306	0.114	0.031	4.27878e-132	131.369	131.369	PTPN11	SigUp
5.38171e-138	0.350567	0.109	0.028	1.15712e-133	132.937	132.937	AHCTF1	SigUp
8.64379e-74	0.350525	0.432	0.331	1.8585e-69	68.7308	68.7308	GCC2	SigUp
1.34063e-150	0.350013	0.104	0.022	2.88249e-146	145.54	145.54	SPTLC1	SigUp
6.96578e-105	0.349955	0.194	0.097	1.49771e-100	99.8246	99.8246	FUNDC2	SigUp
4.07563e-142	0.349883	0.121	0.034	8.76301e-138	137.057	137.057	KCMF1	SigUp
5.48883e-95	0.349872	0.259	0.154	1.18015e-90	89.9281	89.9281	MFSD10	SigUp
2.42604e-92	0.349794	0.15	0.07	5.21622e-88	87.2826	87.2826	CDK6	SigUp
6.71745e-122	0.349755	0.128	0.044	1.44432e-117	116.84	116.84	SEL1L3	SigUp
1.48589e-109	0.349679	0.179	0.084	3.19481e-105	104.496	104.496	STXBP2	SigUp
8.86135e-141	0.349362	0.119	0.033	1.90528e-136	135.72	135.72	KIAA2013	SigUp
1.87483e-119	0.349252	0.153	0.061	4.03108e-115	114.395	114.395	RTCB	SigUp
5.77515e-112	0.349039	0.147	0.06	1.24171e-107	106.906	106.906	FBXL3	SigUp
3.53512e-114	0.348994	0.137	0.053	7.60087e-110	109.119	109.119	KLHL28	SigUp
3.47102e-204	0.34884	0.933	0.863	7.46305e-200	199.127	199.127	EEF2	SigUp
2.29872e-110	0.348481	0.14	0.056	4.94247e-106	105.306	105.306	PFKL	SigUp
3.36107e-151	0.34845	0.114	0.027	7.22664e-147	146.141	146.141	DEXI	SigUp
4.36521e-79	0.348416	0.259	0.166	9.38563e-75	74.0275	74.0275	THEM4	SigUp
7.62479e-123	0.348368	0.118	0.037	1.63941e-118	117.785	117.785	CCNT2	SigUp
7.59581e-142	0.348354	0.108	0.026	1.63317e-137	136.787	136.787	PHF10	SigUp
2.87744e-116	0.3483	0.146	0.058	6.18678e-112	111.209	111.209	C6orf89	SigUp
2.03619e-86	0.348288	0.22	0.127	4.378e-82	81.3587	81.3587	NCOA7	SigUp
3.09242e-160	0.348241	0.102	0.019	6.64902e-156	155.177	155.177	EGLN1	SigUp
1.7084e-104	0.348224	0.155	0.068	3.67324e-100	99.435	99.435	RALGAPA1	SigUp
2.28259e-130	0.348141	0.117	0.035	4.90779e-126	125.309	125.309	ING1	SigUp
5.79744e-104	0.348121	0.13	0.051	1.24651e-99	98.9043	98.9043	FBXO11	SigUp
4.64097e-122	0.347928	0.104	0.029	9.97855e-118	117.001	117.001	BBC3	SigUp
3.54436e-150	0.347827	0.1	0.02	7.62074e-146	145.118	145.118	CENPB	SigUp
1.84755e-129	0.347398	0.132	0.044	3.97242e-125	124.401	124.401	ARAF	SigUp
5.65816e-132	0.347325	0.104	0.026	1.21656e-127	126.915	126.915	ERCC6L2	SigUp
4.92209e-147	0.347115	0.11	0.026	1.0583e-142	141.975	141.975	SBF1	SigUp
2.12928e-112	0.346811	0.795	0.722	4.57816e-108	107.339	107.339	S100A11	SigUp
1.14934e-81	0.346672	0.307	0.206	2.47119e-77	76.6071	76.6071	ZRANB2	SigUp
1.66522e-124	0.346649	0.114	0.034	3.58038e-120	119.446	119.446	RNGTT	SigUp
9.41434e-136	0.34642	0.118	0.033	2.02418e-131	130.694	130.694	RRN3	SigUp
4.49483e-79	0.345765	0.222	0.133	9.66434e-75	74.0148	74.0148	GATA3	SigUp
5.20041e-92	0.345681	0.273	0.168	1.11814e-87	86.9515	86.9515	HMOX2	SigUp
3.34274e-95	0.345655	0.193	0.101	7.18723e-91	90.1434	90.1434	GLOD4	SigUp
3.60109e-130	0.345467	0.113	0.032	7.7427e-126	125.111	125.111	WHAMM	SigUp
1.20313e-134	0.345463	0.111	0.03	2.58685e-130	129.587	129.587	MCMBP	SigUp
6.87778e-80	0.344927	0.239	0.147	1.47879e-75	74.8301	74.8301	RILPL2	SigUp
2.12293e-126	0.344515	0.116	0.035	4.56452e-122	121.341	121.341	CD2AP	SigUp
3.70004e-125	0.344273	0.108	0.031	7.95545e-121	120.099	120.099	UBE3C	SigUp
5.96921e-88	0.344179	0.228	0.133	1.28344e-83	82.8916	82.8916	VPS36	SigUp
6.24697e-84	0.344066	0.152	0.076	1.34316e-79	78.8719	78.8719	MAP3K1	SigUp
5.43434e-104	0.343982	0.143	0.06	1.16844e-99	98.9324	98.9324	CREBBP	SigUp
3.42595e-84	0.343821	0.299	0.196	7.36613e-80	79.1328	79.1328	WSB1	SigUp
3.44532e-107	0.343533	0.154	0.066	7.40779e-103	102.13	102.13	FYTTD1	SigUp
1.36676e-111	0.342987	0.132	0.05	2.93868e-107	106.532	106.532	HK1	SigUp
1.14471e-84	0.342975	0.432	0.323	2.46124e-80	79.6088	79.6088	CD47	SigUp
2.14762e-115	0.342951	0.128	0.046	4.61759e-111	110.336	110.336	IARS2	SigUp
5.61174e-125	0.342779	0.127	0.042	1.20658e-120	119.918	119.918	OAT	SigUp
3.17386e-127	0.342658	0.126	0.041	6.82412e-123	122.166	122.166	OTUD5	SigUp
2.07261e-80	0.342273	0.355	0.253	4.45632e-76	75.351	75.351	RBMX	SigUp
1.25634e-59	0.342071	0.394	0.304	2.70125e-55	54.5684	54.5684	CTSW	SigUp
5.93775e-85	0.341627	0.15	0.072	1.27668e-80	79.8939	79.8939	PLEC	SigUp
1.68427e-81	0.341577	0.326	0.227	3.62134e-77	76.4411	76.4411	GDI2	SigUp
1.83595e-106	0.341569	0.142	0.058	3.94748e-102	101.404	101.404	ACADVL	SigUp
7.99467e-100	0.341487	0.24	0.136	1.71893e-95	94.7647	94.7647	EMC4	SigUp
4.31936e-76	0.341456	0.285	0.19	9.28706e-72	71.0321	71.0321	RSF1	SigUp
2.91018e-123	0.34141	0.116	0.036	6.25717e-119	118.204	118.204	NUP214	SigUp
7.63649e-78	0.341215	0.317	0.218	1.64192e-73	72.7846	72.7846	SPN	SigUp
5.30429e-123	0.341044	0.122	0.04	1.14048e-118	117.943	117.943	NBN	SigUp
2.92276e-96	0.340949	0.189	0.096	6.28422e-92	91.2017	91.2017	TNFRSF1A	SigUp
2.63238e-104	0.340844	0.155	0.068	5.65987e-100	99.2472	99.2472	CNOT8	SigUp
1.68257e-89	0.340636	0.22	0.125	3.61768e-85	84.4416	84.4416	RAB6A	SigUp
4.34501e-98	0.340305	0.156	0.071	9.3422e-94	93.0296	93.0296	MFSD14A	SigUp
6.68345e-111	0.340279	0.117	0.04	1.43701e-106	105.843	105.843	SMAD3	SigUp
8.84345e-93	0.339654	0.178	0.091	1.90143e-88	87.7209	87.7209	RNF34	SigUp
3.21676e-134	0.339432	0.102	0.025	6.91637e-130	129.16	129.16	AGFG2	SigUp
5.95392e-99	0.339132	0.14	0.06	1.28015e-94	93.8927	93.8927	SPTBN1	SigUp
1.73375e-114	0.339085	0.12	0.041	3.72774e-110	109.429	109.429	BMI1	SigUp
3.38931e-140	0.338224	0.108	0.026	7.28736e-136	135.137	135.137	ECD	SigUp
8.09797e-123	0.338179	0.104	0.029	1.74114e-118	117.759	117.759	PBX4	SigUp
1.2969e-112	0.337706	0.124	0.044	2.78847e-108	107.555	107.555	SLAIN2	SigUp
9.31886e-87	0.337656	0.487	0.378	2.00365e-82	81.6982	81.6982	SEC62	SigUp
1.33689e-88	0.337438	0.242	0.145	2.87444e-84	83.5414	83.5414	CLPP	SigUp
4.64721e-101	0.337188	0.143	0.061	9.99198e-97	96.0003	96.0003	EHMT1	SigUp
1.20078e-79	0.337057	0.264	0.17	2.58179e-75	74.5881	74.5881	SERPINB1	SigUp
1.04687e-101	0.33705	0.135	0.055	2.25089e-97	96.6476	96.6476	DOCK11	SigUp
5.432e-118	0.337008	0.133	0.048	1.16793e-113	112.933	112.933	ACD	SigUp
4.19448e-107	0.337003	0.13	0.05	9.01856e-103	102.045	102.045	DDX42	SigUp
2.48339e-109	0.336856	0.146	0.06	5.33953e-105	104.272	104.272	DLG1	SigUp
1.43134e-76	0.336773	0.313	0.217	3.07753e-72	71.5118	71.5118	PDIA6	SigUp
2.62451e-90	0.336631	0.212	0.118	5.64295e-86	85.2485	85.2485	MEA1	SigUp
0	0.336465	0.98	0.937	0	Inf	301.291	HLA-C	SigUp
5.23736e-55	0.336414	0.214	0.144	1.12609e-50	49.9484	49.9484	SERINC5	SigUp
9.74473e-116	0.336356	0.119	0.04	2.09521e-111	110.679	110.679	TBC1D2B	SigUp
7.47543e-108	0.336111	0.141	0.057	1.60729e-103	102.794	102.794	DHX15	SigUp
6.99494e-99	0.33609	0.478	0.358	1.50398e-94	93.8228	93.8228	HNRNPA0	SigUp
7.30118e-101	0.336008	0.138	0.058	1.56983e-96	95.8041	95.8041	STX17	SigUp
1.28838e-89	0.335996	0.162	0.079	2.77014e-85	84.5575	84.5575	STIM2	SigUp
5.09372e-127	0.335914	0.111	0.032	1.0952e-122	121.961	121.961	PIKFYVE	SigUp
3.94254e-86	0.335512	0.176	0.092	8.47685e-82	81.0718	81.0718	CWF19L2	SigUp
2.28825e-112	0.335279	0.141	0.055	4.91996e-108	107.308	107.308	VPS72	SigUp
6.16061e-86	0.335101	0.249	0.152	1.32459e-81	80.8779	80.8779	SYPL1	SigUp
1.76348e-79	0.335036	0.284	0.187	3.79165e-75	74.4212	74.4212	TMC6	SigUp
5.15888e-128	0.334745	0.103	0.027	1.10921e-123	122.955	122.955	EPC2	SigUp
3.39711e-91	0.334358	0.178	0.092	7.30414e-87	86.1364	86.1364	CPNE3	SigUp
1.29892e-79	0.334227	0.453	0.347	2.79281e-75	74.554	74.554	ANXA2	SigUp
1.68697e-123	0.333928	0.12	0.038	3.62716e-119	118.44	118.44	FBRS	SigUp
3.62587e-80	0.333476	0.186	0.102	7.79599e-76	75.1081	75.1081	GIMAP6	SigUp
2.53972e-159	0.333362	0.971	0.958	5.46065e-155	154.263	154.263	HLA-B	SigUp
2.45449e-80	0.333221	0.253	0.158	5.27741e-76	75.2776	75.2776	EAPP	SigUp
2.2644e-92	0.332863	0.219	0.123	4.86869e-88	87.3126	87.3126	POLR2E	SigUp
8.95833e-103	0.332852	0.122	0.046	1.92613e-98	97.7153	97.7153	SNX14	SigUp
2.93376e-107	0.332676	0.12	0.043	6.30788e-103	102.2	102.2	UBR4	SigUp
2.58433e-112	0.332492	0.109	0.035	5.55656e-108	107.255	107.255	ERC1	SigUp
1.49203e-100	0.332474	0.139	0.058	3.20801e-96	95.4938	95.4938	CNOT1	SigUp
2.16245e-94	0.332283	0.167	0.081	4.64949e-90	89.3326	89.3326	ARL6IP6	SigUp
1.982e-119	0.332252	0.116	0.037	4.26149e-115	114.37	114.37	PPP1R21	SigUp
2.07578e-127	0.332251	0.104	0.028	4.46314e-123	122.35	122.35	KDM7A	SigUp
6.13776e-119	0.332174	0.114	0.036	1.31968e-114	113.88	113.88	NT5C2	SigUp
4.05919e-84	0.331969	0.237	0.143	8.72766e-80	79.0591	79.0591	SNX17	SigUp
1.2904e-116	0.331851	0.12	0.04	2.7745e-112	111.557	111.557	TMEM30A	SigUp
4.03584e-74	0.331776	0.282	0.19	8.67747e-70	69.0616	69.0616	IK	SigUp
2.26944e-109	0.331735	0.139	0.055	4.87953e-105	104.312	104.312	STARD7	SigUp
1.61575e-109	0.331505	0.16	0.07	3.47402e-105	104.459	104.459	PSMC4	SigUp
4.82943e-103	0.331477	0.142	0.059	1.03838e-98	97.9836	97.9836	SLC20A1	SigUp
2.01762e-118	0.331041	0.106	0.031	4.33808e-114	113.363	113.363	ZDHHC20	SigUp
1.93099e-94	0.330536	0.24	0.139	4.15182e-90	89.3818	89.3818	PSMA3	SigUp
2.61806e-91	0.330479	0.184	0.095	5.62909e-87	86.2496	86.2496	UHMK1	SigUp
5.20725e-84	0.330156	0.275	0.175	1.11961e-79	78.9509	78.9509	RBM4	SigUp
1.44531e-79	0.329927	0.288	0.189	3.10756e-75	74.5076	74.5076	FNTA	SigUp
2.93963e-83	0.329902	0.202	0.112	6.3205e-79	78.1992	78.1992	CNOT6L	SigUp
1.75688e-58	0.329605	0.446	0.361	3.77747e-54	53.4228	53.4228	ITGB1	SigUp
2.3571e-85	0.329461	0.169	0.087	5.06799e-81	80.2952	80.2952	SRP54	SigUp
1.93724e-100	0.329246	0.123	0.047	4.16526e-96	95.3804	95.3804	ATXN7L1	SigUp
1.5501e-80	0.328792	0.33	0.226	3.33287e-76	75.4772	75.4772	SPSB3	SigUp
1.66007e-102	0.328654	0.126	0.049	3.56932e-98	97.4474	97.4474	ARNTL	SigUp
8.91919e-89	0.328408	0.204	0.113	1.91772e-84	83.7172	83.7172	PSMD13	SigUp
8.96259e-125	0.328334	0.111	0.032	1.92705e-120	119.715	119.715	ARL8B	SigUp
2.82191e-97	0.328179	0.154	0.071	6.0674e-93	92.217	92.217	CERS2	SigUp
9.63418e-117	0.328032	0.109	0.034	2.07144e-112	111.684	111.684	NEK9	SigUp
1.18365e-79	0.327929	0.167	0.088	2.54497e-75	74.5943	74.5943	PRDM2	SigUp
1.53176e-91	0.327887	0.14	0.063	3.29343e-87	86.4824	86.4824	TCERG1	SigUp
6.87631e-134	0.327717	0.103	0.025	1.47848e-129	128.83	128.83	PPFIA1	SigUp
1.12409e-82	0.32743	0.22	0.128	2.41691e-78	77.6167	77.6167	CMTM7	SigUp
2.3438e-96	0.327429	0.151	0.069	5.0394e-92	91.2976	91.2976	HDAC2	SigUp
6.49714e-96	0.32718	0.151	0.069	1.39695e-91	90.8548	90.8548	USO1	SigUp
7.2569e-86	0.327176	0.185	0.1	1.56031e-81	80.8068	80.8068	MRPL16	SigUp
1.70887e-118	0.327131	0.117	0.038	3.67423e-114	113.435	113.435	RBM14	SigUp
2.34282e-66	0.327035	0.388	0.292	5.0373e-62	61.2978	61.2978	ATM	SigUp
1.9176e-98	0.326781	0.137	0.058	4.12304e-94	93.3848	93.3848	USP36	SigUp
1.41403e-106	0.326681	0.127	0.048	3.0403e-102	101.517	101.517	XPO4	SigUp
1.0606e-109	0.32666	0.122	0.044	2.28039e-105	104.642	104.642	UCHL5	SigUp
1.1173e-77	0.326499	0.233	0.143	2.4023e-73	72.6194	72.6194	DECR1	SigUp
3.9268e-109	0.325861	0.123	0.044	8.44302e-105	104.074	104.074	UBE2Z	SigUp
2.5366e-80	0.325466	0.461	0.355	5.45395e-76	75.2633	75.2633	MTDH	SigUp
1.73918e-125	0.325338	0.106	0.029	3.73941e-121	120.427	120.427	UBE2Q1	SigUp
2.91904e-100	0.324944	0.157	0.071	6.27623e-96	95.2023	95.2023	CUL5	SigUp
1.78432e-132	0.324882	0.105	0.027	3.83647e-128	127.416	127.416	KEAP1	SigUp
1.62023e-96	0.324685	0.137	0.058	3.48365e-92	91.458	91.458	KMT5B	SigUp
1.20845e-108	0.324496	0.11	0.036	2.59828e-104	103.585	103.585	POM121	SigUp
3.83496e-96	0.324377	0.144	0.063	8.24555e-92	91.0838	91.0838	NBR1	SigUp
1.56278e-111	0.324365	0.122	0.043	3.36013e-107	106.474	106.474	BTN3A3	SigUp
2.86719e-82	0.324339	0.402	0.294	6.16474e-78	77.2101	77.2101	VPS28	SigUp
2.21349e-93	0.324293	0.138	0.06	4.75923e-89	88.3225	88.3225	ACBD6	SigUp
1.24222e-91	0.324271	0.164	0.08	2.6709e-87	86.5733	86.5733	GOSR1	SigUp
7.5383e-90	0.324174	0.156	0.074	1.62081e-85	84.7903	84.7903	SMC5	SigUp
4.79057e-71	0.323985	0.18	0.103	1.03002e-66	65.9872	65.9872	TARSL2	SigUp
5.72356e-77	0.32364	0.294	0.199	1.23062e-72	71.9099	71.9099	CCT3	SigUp
1.49867e-98	0.323265	0.103	0.035	3.22229e-94	93.4918	93.4918	RP9	SigUp
6.07732e-92	0.323085	0.186	0.096	1.30668e-87	86.8838	86.8838	RBBP7	SigUp
3.44506e-120	0.32299	0.105	0.03	7.40722e-116	115.13	115.13	MCM3	SigUp
1.09905e-83	0.322984	0.181	0.097	2.36307e-79	78.6265	78.6265	PCMTD1	SigUp
7.73191e-93	0.322971	0.16	0.077	1.66244e-88	87.7793	87.7793	SSRP1	SigUp
1.29088e-90	0.322844	0.175	0.09	2.77552e-86	85.5567	85.5567	NUDT21	SigUp
2.31838e-107	0.322532	0.351	0.223	4.98475e-103	102.302	102.302	EIF5A	SigUp
6.15997e-123	0.322518	0.105	0.03	1.32446e-118	117.878	117.878	SPRYD3	SigUp
1.65185e-114	0.322511	0.116	0.038	3.55165e-110	109.45	109.45	CDC27	SigUp
9.92535e-120	0.322462	0.112	0.034	2.13405e-115	114.671	114.671	FAF2	SigUp
2.17742e-135	0.322387	0.108	0.027	4.68167e-131	130.33	130.33	SEC24C	SigUp
1.36691e-83	0.322031	0.159	0.08	2.939e-79	78.5318	78.5318	TMBIM1	SigUp
1.99696e-86	0.321867	0.167	0.085	4.29365e-82	81.3672	81.3672	RALA	SigUp
2.16042e-149	0.321522	0.913	0.845	4.64513e-145	144.333	144.333	PABPC1	SigUp
3.38563e-86	0.321306	0.163	0.082	7.27944e-82	81.1379	81.1379	SOD2	SigUp
2.63756e-112	0.321297	0.122	0.042	5.67102e-108	107.246	107.246	RAB22A	SigUp
3.63362e-101	0.320926	0.127	0.05	7.81265e-97	96.1072	96.1072	SIN3A	SigUp
7.66745e-78	0.3208	0.196	0.111	1.64858e-73	72.7829	72.7829	KLF3	SigUp
1.14861e-86	0.320797	0.498	0.388	2.46963e-82	81.6074	81.6074	TBC1D10C	SigUp
3.91231e-77	0.320502	0.222	0.134	8.41186e-73	72.0751	72.0751	HMGA1	SigUp
3.31106e-187	0.320478	0.909	0.831	7.11911e-183	182.148	182.148	CFL1	SigUp
6.03742e-89	0.320472	0.142	0.065	1.29811e-84	83.8867	83.8867	USP9X	SigUp
6.19162e-129	0.320348	0.1	0.025	1.33126e-124	123.876	123.876	TMEM175	SigUp
6.51609e-103	0.320313	0.124	0.047	1.40103e-98	97.8536	97.8536	UBLCP1	SigUp
4.22927e-79	0.320297	0.209	0.122	9.09336e-75	74.0413	74.0413	MRPS18B	SigUp
3.01277e-95	0.320232	0.651	0.547	6.47777e-91	90.1886	90.1886	GSTK1	SigUp
2.8453e-114	0.320229	0.101	0.029	6.11768e-110	109.213	109.213	HEATR5B	SigUp
8.54971e-99	0.320123	0.134	0.056	1.83827e-94	93.7356	93.7356	PDIA4	SigUp
2.185e-75	0.319933	0.307	0.21	4.69798e-71	70.3281	70.3281	M6PR	SigUp
8.14038e-74	0.319791	0.328	0.228	1.75026e-69	68.7569	68.7569	MAP1LC3B	SigUp
2.13672e-70	0.319646	0.238	0.152	4.59416e-66	65.3378	65.3378	STAG2	SigUp
1.54705e-102	0.319578	0.132	0.052	3.32632e-98	97.478	97.478	TRPM7	SigUp
5.97084e-97	0.319442	0.15	0.068	1.28379e-92	91.8915	91.8915	ECHDC1	SigUp
1.51866e-82	0.319437	0.173	0.091	3.26527e-78	77.4861	77.4861	ARIH2	SigUp
4.06827e-70	0.319032	0.314	0.219	8.74719e-66	65.0581	65.0581	ARRB2	SigUp
1.73354e-83	0.31872	0.329	0.224	3.72727e-79	78.4286	78.4286	MGST3	SigUp
7.69283e-88	0.318626	0.157	0.077	1.65403e-83	82.7815	82.7815	MIA3	SigUp
6.05091e-74	0.318462	0.169	0.093	1.30101e-69	68.8857	68.8857	SUCLG2	SigUp
2.6813e-104	0.318211	0.118	0.043	5.76507e-100	99.2392	99.2392	PSMD1	SigUp
3.64907e-92	0.318171	0.137	0.06	7.84587e-88	87.1054	87.1054	MAP2K1	SigUp
6.21347e-69	0.318168	0.215	0.133	1.33596e-64	63.8742	63.8742	CDK5RAP3	SigUp
7.71258e-125	0.318043	0.104	0.028	1.65828e-120	119.78	119.78	ATF2	SigUp
1.13311e-90	0.318043	0.185	0.096	2.43629e-86	85.6133	85.6133	RNF113A	SigUp
5.07339e-139	0.318037	0.102	0.024	1.09083e-134	133.962	133.962	TOMM40	SigUp
1.79261e-100	0.318014	0.122	0.047	3.85428e-96	95.4141	95.4141	TIA1	SigUp
9.91256e-81	0.317835	0.181	0.098	2.1313e-76	75.6714	75.6714	HERPUD2	SigUp
1.6917e-120	0.317767	0.115	0.036	3.63732e-116	115.439	115.439	ERVK3-1	SigUp
4.27708e-105	0.317757	0.131	0.051	9.19614e-101	100.036	100.036	BAG5	SigUp
1.23717e-70	0.31768	0.478	0.387	2.66004e-66	65.5751	65.5751	NSA2	SigUp
1.74917e-109	0.31724	0.112	0.037	3.76089e-105	104.425	104.425	OAS2	SigUp
1.03909e-105	0.316983	0.133	0.052	2.23416e-101	100.651	100.651	FARSA	SigUp
1.89016e-67	0.316627	0.283	0.195	4.06402e-63	62.391	62.391	SRSF4	SigUp
5.27678e-78	0.316571	0.201	0.115	1.13456e-73	72.9452	72.9452	CHD9	SigUp
2.06124e-107	0.316297	0.108	0.036	4.43187e-103	102.353	102.353	PARP10	SigUp
4.90121e-95	0.316086	0.133	0.056	1.05381e-90	89.9772	89.9772	AFTPH	SigUp
2.13447e-88	0.315797	0.141	0.065	4.58933e-84	83.3383	83.3383	GBP1	SigUp
7.8123e-100	0.31574	0.137	0.057	1.67972e-95	94.7748	94.7748	PSMD3	SigUp
2.45472e-81	0.315731	0.179	0.096	5.2779e-77	76.2775	76.2775	TMEM87A	SigUp
1.21966e-91	0.315697	0.12	0.048	2.6224e-87	86.5813	86.5813	CUX1	SigUp
6.07195e-84	0.315481	0.34	0.232	1.30553e-79	78.8842	78.8842	CD63	SigUp
2.05731e-81	0.315186	0.162	0.083	4.42343e-77	76.3542	76.3542	TGS1	SigUp
4.47733e-106	0.315023	0.114	0.039	9.62672e-102	101.017	101.017	ZNF160	SigUp
1.39324e-98	0.314933	0.127	0.05	2.99561e-94	93.5235	93.5235	PLEKHA2	SigUp
6.45953e-84	0.314861	0.211	0.12	1.38886e-79	78.8573	78.8573	ARID5A	SigUp
5.30498e-105	0.314532	0.117	0.042	1.14062e-100	99.9429	99.9429	HELQ	SigUp
1.6096e-86	0.314409	0.175	0.09	3.46081e-82	81.4608	81.4608	RAP2B	SigUp
2.03364e-107	0.314024	0.133	0.052	4.37253e-103	102.359	102.359	PRPF19	SigUp
2.82348e-110	0.313551	0.118	0.041	6.07076e-106	105.217	105.217	HSPA4	SigUp
3.4471e-103	0.313216	0.118	0.043	7.41161e-99	98.1301	98.1301	MARK2	SigUp
2.19789e-85	0.313197	0.149	0.071	4.72569e-81	80.3255	80.3255	CBFB	SigUp
5.80389e-112	0.313086	0.11	0.035	1.2479e-107	106.904	106.904	PFKP	SigUp
1.69778e-81	0.312593	0.175	0.093	3.65039e-77	76.4377	76.4377	SMAD2	SigUp
2.70659e-74	0.312591	0.217	0.132	5.81944e-70	69.2351	69.2351	VPS35	SigUp
2.5837e-58	0.312336	0.261	0.183	5.55521e-54	53.2553	53.2553	PAG1	SigUp
3.83743e-88	0.311908	0.12	0.05	8.25085e-84	83.0835	83.0835	EP400	SigUp
2.15275e-82	0.311864	0.203	0.115	4.62863e-78	77.3345	77.3345	AKR1B1	SigUp
2.0094e-78	0.31183	0.18	0.098	4.32041e-74	73.3645	73.3645	PRKX	SigUp
2.56067e-76	0.311701	0.437	0.331	5.50571e-72	71.2592	71.2592	SIT1	SigUp
2.64047e-96	0.3115	0.13	0.053	5.67727e-92	91.2459	91.2459	FAS	SigUp
3.42914e-114	0.311194	0.111	0.036	7.37299e-110	109.132	109.132	TWF1	SigUp
1.13245e-80	0.310981	0.155	0.077	2.43488e-76	75.6135	75.6135	BTN3A1	SigUp
2.48944e-96	0.31098	0.132	0.055	5.35254e-92	91.2714	91.2714	SEC61A1	SigUp
5.70878e-97	0.310749	0.13	0.053	1.22745e-92	91.911	91.911	CDK9	SigUp
7.81694e-61	0.310733	0.276	0.192	1.68072e-56	55.7745	55.7745	TGOLN2	SigUp
1.87621e-94	0.310659	0.133	0.056	4.03404e-90	89.3943	89.3943	DNAAF2	SigUp
2.79568e-71	0.310444	0.283	0.192	6.01099e-67	66.2211	66.2211	C1orf43	SigUp
8.53483e-81	0.310368	0.483	0.376	1.83507e-76	75.7363	75.7363	SRP9	SigUp
5.42846e-106	0.310243	0.111	0.038	1.16717e-101	100.933	100.933	KIF22	SigUp
3.2526e-96	0.310212	0.137	0.058	6.99342e-92	91.1553	91.1553	ELAVL1	SigUp
5.76529e-61	0.310115	0.283	0.197	1.2396e-56	55.9067	55.9067	BBX	SigUp
4.95719e-80	0.310104	0.163	0.084	1.06585e-75	74.9723	74.9723	SAFB	SigUp
5.15987e-103	0.310085	0.108	0.037	1.10942e-98	97.9549	97.9549	MCPH1	SigUp
8.07416e-64	0.310078	0.274	0.187	1.73602e-59	58.7604	58.7604	MGAT4A	SigUp
1.30102e-93	0.309925	0.135	0.058	2.79732e-89	88.5533	88.5533	ACADM	SigUp
4.02215e-83	0.309478	0.181	0.097	8.64802e-79	78.0631	78.0631	TIMM17B	SigUp
2.82163e-78	0.309429	0.177	0.097	6.0668e-74	73.217	73.217	WBP11	SigUp
1.61373e-73	0.309408	0.301	0.206	3.46969e-69	68.4597	68.4597	MDH2	SigUp
1.74423e-72	0.309208	0.112	0.05	3.75026e-68	67.4259	67.4259	SESN3	SigUp
3.40036e-78	0.30916	0.369	0.263	7.31111e-74	73.136	73.136	DDX6	SigUp
4.22138e-73	0.309007	0.182	0.103	9.07639e-69	68.0421	68.0421	SYNCRIP	SigUp
1.04007e-67	0.308916	0.392	0.298	2.23625e-63	62.6505	62.6505	ARID4B	SigUp
9.90202e-85	0.308655	0.158	0.079	2.12903e-80	79.6718	79.6718	PPAN	SigUp
1.05897e-74	0.308649	0.245	0.155	2.27689e-70	69.6427	69.6427	MMADHC	SigUp
3.12492e-105	0.30862	0.109	0.037	6.7189e-101	100.173	100.173	CLASP2	SigUp
9.58946e-97	0.308507	0.133	0.055	2.06183e-92	91.6857	91.6857	CCPG1	SigUp
2.86689e-111	0.308202	0.108	0.034	6.1641e-107	106.21	106.21	LIMA1	SigUp
2.23475e-77	0.307979	0.236	0.145	4.80493e-73	72.3183	72.3183	PSMD7	SigUp
2.81491e-110	0.307875	0.118	0.04	6.05235e-106	105.218	105.218	NDEL1	SigUp
1.55102e-80	0.307798	0.16	0.081	3.33486e-76	75.4769	75.4769	SPATA13	SigUp
3.13422e-82	0.307785	0.156	0.077	6.73888e-78	77.1714	77.1714	PLEKHF1	SigUp
1.48414e-119	0.307635	0.103	0.029	3.19105e-115	114.496	114.496	PML	SigUp
1.85034e-101	0.307349	0.11	0.039	3.97842e-97	96.4003	96.4003	ELK3	SigUp
1.55289e-100	0.307107	0.111	0.039	3.33886e-96	95.4764	95.4764	MAPK14	SigUp
1.18539e-94	0.306965	0.13	0.054	2.54871e-90	89.5937	89.5937	CCDC130	SigUp
4.06116e-109	0.306778	0.111	0.036	8.73189e-105	104.059	104.059	GCLM	SigUp
1.15697e-109	0.306735	0.112	0.037	2.48761e-105	104.604	104.604	CSTF2T	SigUp
1.534e-96	0.306574	0.128	0.052	3.29826e-92	91.4817	91.4817	MTG1	SigUp
8.68919e-94	0.306517	0.13	0.054	1.86826e-89	88.7286	88.7286	SACM1L	SigUp
1.2482e-95	0.306117	0.127	0.051	2.68375e-91	90.5713	90.5713	HOOK2	SigUp
4.06385e-109	0.306105	0.694	0.584	8.73769e-105	104.059	104.059	SKP1	SigUp
3.68632e-88	0.305864	0.132	0.058	7.92595e-84	83.1009	83.1009	CHTF8	SigUp
7.06579e-67	0.30549	0.251	0.167	1.51921e-62	61.8184	61.8184	NONO	SigUp
1.77325e-80	0.305256	0.167	0.088	3.81267e-76	75.4188	75.4188	ADIPOR1	SigUp
1.36221e-105	0.305247	0.109	0.037	2.92888e-101	100.533	100.533	PMS1	SigUp
3.56645e-99	0.305175	0.1	0.033	7.66823e-95	94.1153	94.1153	CPQ	SigUp
1.24032e-68	0.304957	0.197	0.118	2.66682e-64	63.574	63.574	KDM5A	SigUp
1.11358e-71	0.304933	0.317	0.222	2.39431e-67	66.6208	66.6208	UQCRFS1	SigUp
2.53154e-77	0.304721	0.178	0.097	5.44306e-73	72.2642	72.2642	SHARPIN	SigUp
5.06711e-84	0.304465	0.161	0.081	1.08948e-79	78.9628	78.9628	SAP30BP	SigUp
1.01446e-63	0.304355	0.288	0.201	2.18119e-59	58.6613	58.6613	PNRC2	SigUp
1.48663e-86	0.304299	0.122	0.052	3.1964e-82	81.4953	81.4953	GARS	SigUp
2.09321e-93	0.304284	0.656	0.548	4.5006e-89	88.3467	88.3467	EVL	SigUp
4.99838e-72	0.304237	0.179	0.101	1.0747e-67	66.9687	66.9687	ERAP2	SigUp
1.02159e-101	0.304125	0.102	0.033	2.19653e-97	96.6583	96.6583	AKAP11	SigUp
1.30689e-71	0.304025	0.373	0.276	2.80995e-67	66.5513	66.5513	YWHAQ	SigUp
5.02932e-101	0.303506	0.117	0.043	1.08135e-96	95.966	95.966	TRPT1	SigUp
1.14393e-95	0.303309	0.114	0.043	2.45956e-91	90.6091	90.6091	GPR132	SigUp
2.03611e-85	0.303053	0.162	0.081	4.37784e-81	80.3587	80.3587	TSEN34	SigUp
5.56495e-97	0.302956	0.111	0.04	1.19652e-92	91.9221	91.9221	ZZEF1	SigUp
1.78055e-21	0.302838	0.216	0.172	3.82836e-17	16.417	16.417	HLA-DRB1	SigUp
3.71144e-78	0.302597	0.344	0.242	7.97996e-74	73.098	73.098	CLTA	SigUp
5.68196e-119	0.302576	0.1	0.027	1.22168e-114	113.913	113.913	PELP1	SigUp
4.91532e-66	0.302472	0.172	0.099	1.05684e-61	60.976	60.976	KIAA2026	SigUp
9.73608e-79	0.302451	0.165	0.087	2.09335e-74	73.6792	73.6792	CHORDC1	SigUp
1.18107e-90	0.302446	0.126	0.052	2.53942e-86	85.5953	85.5953	PRKRIP1	SigUp
1.69444e-63	0.302264	0.232	0.151	3.64322e-59	58.4385	58.4385	SDCBP	SigUp
1.2983e-103	0.301949	0.102	0.033	2.79147e-99	98.5542	98.5542	MSL2	SigUp
4.87722e-89	0.301646	0.134	0.059	1.04865e-84	83.9794	83.9794	IMMT	SigUp
5.09645e-99	0.30143	0.114	0.042	1.09579e-94	93.9603	93.9603	CLSTN1	SigUp
3.87779e-82	0.301104	0.139	0.065	8.33764e-78	77.079	77.079	CDKN2AIP	SigUp
6.19528e-58	0.300583	0.217	0.143	1.33205e-53	52.8755	52.8755	DNMT1	SigUp
9.04139e-75	0.300578	0.179	0.099	1.94399e-70	69.7113	69.7113	HPS1	SigUp
1.20374e-73	0.300513	0.169	0.092	2.58816e-69	68.587	68.587	TMX1	SigUp
2.74553e-82	0.300468	0.15	0.073	5.90316e-78	77.2289	77.2289	SNHG9	SigUp
1.19919e-81	0.300322	0.157	0.079	2.57837e-77	76.5887	76.5887	EIF4EBP2	SigUp
1.54677e-59	0.300307	0.308	0.22	3.32572e-55	54.4781	54.4781	AKNA	SigUp
4.55364e-99	0.30008	0.113	0.041	9.79078e-95	94.0092	94.0092	SCYL1	SigUp
8.20993e-70	0.299972	0.252	0.164	1.76522e-65	64.7532	64.7532	ZNRD1	SigUp
8.81146e-100	0.299887	0.105	0.035	1.89455e-95	94.7225	94.7225	RC3H2	SigUp
7.41982e-55	0.299655	0.189	0.121	1.59534e-50	49.7971	49.7971	CD55	SigUp
0	0.299387	0.991	0.997	0	Inf	301.291	RPL8	SigUp
3.86956e-58	0.299258	0.288	0.206	8.31994e-54	53.0799	53.0799	SYTL1	SigUp
1.83918e-80	0.299229	0.132	0.061	3.95443e-76	75.4029	75.4029	CA5B	SigUp
2.48389e-106	0.299195	0.103	0.032	5.34061e-102	101.272	101.272	EXOSC10	SigUp
2.44705e-67	0.298717	0.162	0.09	5.2614e-63	62.2789	62.2789	HELZ	SigUp
1.96262e-67	0.298712	0.19	0.113	4.21982e-63	62.3747	62.3747	SMARCE1	SigUp
5.38658e-68	0.298561	0.377	0.282	1.15817e-63	62.9362	62.9362	PRDX5	SigUp
2.39307e-58	0.29826	0.327	0.243	5.14534e-54	53.2886	53.2886	EIF2S2	SigUp
7.23316e-77	0.298016	0.169	0.09	1.5552e-72	71.8082	71.8082	MORF4L2	SigUp
7.01276e-99	0.297879	0.113	0.041	1.50781e-94	93.8217	93.8217	TRMO	SigUp
1.3074e-75	0.297824	0.143	0.071	2.81105e-71	70.5511	70.5511	IARS	SigUp
6.03571e-63	0.2978	0.28	0.195	1.29774e-58	57.8868	57.8868	HADHA	SigUp
3.53074e-97	0.29756	0.111	0.04	7.59144e-93	92.1197	92.1197	WDR6	SigUp
1.07024e-66	0.297357	0.237	0.152	2.30112e-62	61.6381	61.6381	CNPY3	SigUp
2.01024e-85	0.29734	0.121	0.051	4.32221e-81	80.3643	80.3643	RPA1	SigUp
6.58137e-79	0.297085	0.147	0.073	1.41506e-74	73.8492	73.8492	WDR74	SigUp
7.70754e-72	0.296823	0.169	0.093	1.6572e-67	66.7806	66.7806	GTF2I	SigUp
9.65532e-71	0.296817	0.16	0.087	2.07599e-66	65.6828	65.6828	EFCAB14	SigUp
1.89054e-84	0.296637	0.136	0.062	4.06484e-80	79.391	79.391	CLN3	SigUp
3.61452e-79	0.296492	0.145	0.071	7.77159e-75	74.1095	74.1095	KLHL24	SigUp
3.85667e-92	0.296436	0.123	0.05	8.29223e-88	87.0813	87.0813	TNPO1	SigUp
1.27476e-97	0.296175	0.747	0.657	2.74087e-93	92.5621	92.5621	LAPTM5	SigUp
2.38082e-57	0.29613	0.236	0.158	5.11899e-53	52.2908	52.2908	ATP2B1	SigUp
1.3431e-79	0.296063	0.145	0.071	2.8878e-75	74.5394	74.5394	P2RY10	SigUp
1.70874e-117	0.295856	0.868	0.803	3.67395e-113	112.435	112.435	TXNIP	SigUp
2.11396e-64	0.295192	0.212	0.133	4.54523e-60	59.3424	59.3424	DARS	SigUp
5.29686e-99	0.295176	0.103	0.035	1.13888e-94	93.9435	93.9435	ARHGAP35	SigUp
3.55916e-85	0.295066	0.513	0.399	7.65254e-81	80.1162	80.1162	TMEM59	SigUp
1.06899e-53	0.295065	0.273	0.196	2.29843e-49	48.6386	48.6386	SLTM	SigUp
2.81716e-72	0.294999	0.213	0.129	6.05718e-68	67.2177	67.2177	VKORC1	SigUp
2.98121e-96	0.294984	0.1	0.033	6.4099e-92	91.1931	91.1931	MYO9A	SigUp
2.74751e-71	0.294983	0.171	0.095	5.90742e-67	66.2286	66.2286	OS9	SigUp
3.45007e-91	0.294974	0.114	0.044	7.41799e-87	86.1297	86.1297	THOC1	SigUp
9.13823e-87	0.294942	0.113	0.045	1.96481e-82	81.7067	81.7067	JKAMP	SigUp
7.89091e-77	0.294781	0.135	0.065	1.69663e-72	71.7704	71.7704	ALG13	SigUp
8.82988e-74	0.294495	0.184	0.104	1.89851e-69	68.7216	68.7216	BNIP3L	SigUp
7.21343e-64	0.2943	0.362	0.271	1.55096e-59	58.8094	58.8094	DPP7	SigUp
5.25248e-67	0.294154	0.183	0.106	1.12934e-62	61.9472	61.9472	TMEM165	SigUp
4.74864e-80	0.29401	0.115	0.049	1.021e-75	74.991	74.991	NCF4	SigUp
1.06888e-120	0.293898	0.842	0.752	2.29819e-116	115.639	115.639	EMP3	SigUp
7.15172e-98	0.2937	0.104	0.036	1.53769e-93	92.8131	92.8131	GTPBP10	SigUp
1.7858e-56	0.293669	0.247	0.168	3.83964e-52	51.4157	51.4157	PHIP	SigUp
1.11173e-86	0.293636	0.133	0.059	2.39033e-82	81.6215	81.6215	LAMTOR3	SigUp
5.05252e-60	0.293578	0.206	0.131	1.08634e-55	54.964	54.964	TANK	SigUp
2.78742e-86	0.293509	0.114	0.047	5.99323e-82	81.2223	81.2223	DDX54	SigUp
7.47834e-58	0.293474	0.215	0.141	1.60792e-53	52.7937	52.7937	NIFK	SigUp
1.28449e-84	0.293387	0.144	0.068	2.76178e-80	79.5588	79.5588	PPIH	SigUp
6.80111e-62	0.293063	0.471	0.38	1.46231e-57	56.835	56.835	MPHOSPH8	SigUp
1.11683e-64	0.292987	0.208	0.129	2.4013e-60	59.6196	59.6196	ATP6V0E2	SigUp
4.00092e-85	0.292909	0.594	0.484	8.60238e-81	80.0654	80.0654	RAN	SigUp
5.53651e-65	0.292866	0.184	0.108	1.19041e-60	59.9243	59.9243	NUP210	SigUp
9.80647e-90	0.292552	0.105	0.039	2.10849e-85	84.676	84.676	ACSL3	SigUp
8.84283e-86	0.292505	0.598	0.49	1.9013e-81	80.7209	80.7209	TRMT112	SigUp
5.10953e-71	0.292472	0.418	0.316	1.0986e-66	65.9592	65.9592	TMEM50A	SigUp
1.41182e-65	0.292413	0.223	0.142	3.03555e-61	60.5178	60.5178	ANP32E	SigUp
2.52443e-97	0.291752	0.102	0.035	5.42777e-93	92.2654	92.2654	METAP1	SigUp
2.30182e-89	0.291727	0.106	0.04	4.94915e-85	84.3055	84.3055	ANKIB1	SigUp
1.14567e-95	0.291609	0.112	0.041	2.4633e-91	90.6085	90.6085	CLASRP	SigUp
3.92524e-57	0.2916	0.219	0.145	8.43966e-53	52.0737	52.0737	ESYT1	SigUp
3.7737e-121	0.291418	0.84	0.759	8.11383e-117	116.091	116.091	MYL6	SigUp
8.69769e-79	0.291307	0.143	0.069	1.87009e-74	73.7281	73.7281	CREBZF	SigUp
2.755e-57	0.29096	0.281	0.201	5.92354e-53	52.2274	52.2274	CYLD	SigUp
2.35208e-77	0.290846	0.137	0.066	5.05721e-73	72.2961	72.2961	NPAT	SigUp
4.23057e-64	0.290812	0.2	0.123	9.09615e-60	59.0411	59.0411	DENR	SigUp
1.15321e-67	0.290423	0.204	0.124	2.47951e-63	62.6056	62.6056	MGAT1	SigUp
1.10351e-72	0.290417	0.155	0.081	2.37265e-68	67.6248	67.6248	USP48	SigUp
3.8871e-68	0.290377	0.259	0.171	8.35765e-64	63.0779	63.0779	PSMB6	SigUp
1.61522e-84	0.290275	0.116	0.048	3.47289e-80	79.4593	79.4593	FBXO34	SigUp
7.18175e-73	0.289976	0.158	0.084	1.54415e-68	67.8113	67.8113	E2F4	SigUp
9.44104e-94	0.289847	0.1	0.034	2.02992e-89	88.6925	88.6925	BANP	SigUp
3.05179e-76	0.289802	0.137	0.067	6.56166e-72	71.183	71.183	ATIC	SigUp
2.96059e-58	0.28973	0.342	0.253	6.36557e-54	53.1962	53.1962	ATRX	SigUp
7.86038e-80	0.289687	0.136	0.064	1.69006e-75	74.7721	74.7721	TRPV2	SigUp
1.34876e-83	0.289553	0.644	0.548	2.89996e-79	78.5376	78.5376	STK4	SigUp
3.7663e-68	0.289156	0.227	0.143	8.09792e-64	63.0916	63.0916	SFXN1	SigUp
2.26617e-90	0.289106	0.121	0.049	4.8725e-86	85.3122	85.3122	PRR5	SigUp
1.28479e-57	0.289084	0.376	0.29	2.76242e-53	52.5587	52.5587	RHOG	SigUp
1.541e-91	0.289012	0.111	0.042	3.3133e-87	86.4797	86.4797	YY1AP1	SigUp
2.82958e-78	0.289005	0.141	0.069	6.08389e-74	73.2158	73.2158	SRPK1	SigUp
5.43083e-54	0.289004	0.279	0.2	1.16768e-49	48.9327	48.9327	PCM1	SigUp
6.5311e-75	0.288846	0.517	0.412	1.40425e-70	69.8526	69.8526	MORF4L1	SigUp
6.80782e-69	0.288648	0.241	0.155	1.46375e-64	63.8345	63.8345	RAB11A	SigUp
1.71871e-76	0.288565	0.137	0.066	3.69541e-72	71.4323	71.4323	PCIF1	SigUp
3.37193e-74	0.288354	0.144	0.072	7.24998e-70	69.1397	69.1397	KLHL20	SigUp
6.44415e-78	0.288194	0.127	0.058	1.38556e-73	72.8584	72.8584	HACD3	SigUp
1.34389e-86	0.288098	0.114	0.046	2.88949e-82	81.5392	81.5392	NFATC1	SigUp
2.95165e-89	0.287983	0.109	0.041	6.34634e-85	84.1975	84.1975	XPO6	SigUp
1.18009e-71	0.287851	0.166	0.09	2.53732e-67	66.5956	66.5956	CYB561D2	SigUp
2.38628e-96	0.287542	0.101	0.034	5.13074e-92	91.2898	91.2898	MYNN	SigUp
3.38149e-68	0.287536	0.301	0.208	7.27054e-64	63.1384	63.1384	PPP4C	SigUp
1.70494e-57	0.287471	0.182	0.112	3.66578e-53	52.4358	52.4358	CTSB	SigUp
5.37531e-71	0.28744	0.314	0.217	1.15575e-66	65.9371	65.9371	PSMD8	SigUp
2.09625e-62	0.287229	0.189	0.115	4.50714e-58	57.3461	57.3461	PLK3	SigUp
3.76634e-64	0.287061	0.354	0.26	8.09802e-60	59.0916	59.0916	TSC22D4	SigUp
8.55965e-95	0.287035	0.104	0.036	1.84041e-90	89.7351	89.7351	GRN	SigUp
3.16967e-62	0.286888	0.312	0.226	6.8151e-58	57.1665	57.1665	OCIAD1	SigUp
2.76244e-95	0.286507	0.109	0.04	5.93952e-91	90.2262	90.2262	CS	SigUp
1.47897e-86	0.28632	0.117	0.048	3.17993e-82	81.4976	81.4976	ACTR1A	SigUp
2.46192e-58	0.286242	0.291	0.205	5.29338e-54	53.2763	53.2763	TAPBP	SigUp
1.33416e-63	0.286032	0.189	0.114	2.86858e-59	58.5423	58.5423	SUGT1	SigUp
1.85644e-89	0.285755	0.102	0.037	3.99153e-85	84.3989	84.3989	EXOC6	SigUp
2.82874e-61	0.28572	0.668	0.569	6.08207e-57	56.2159	56.2159	CXCR4	SigUp
3.74918e-76	0.285272	0.158	0.081	8.0611e-72	71.0936	71.0936	IRF7	SigUp
4.30239e-97	0.285075	0.101	0.034	9.25056e-93	92.0338	92.0338	SUPT7L	SigUp
4.56455e-52	0.284961	0.354	0.275	9.81424e-48	47.0081	47.0081	DUT	SigUp
4.35373e-76	0.28489	0.152	0.077	9.36095e-72	71.0287	71.0287	ERO1A	SigUp
4.9974e-83	0.284848	0.193	0.104	1.07449e-78	77.9688	77.9688	CTNNB1	SigUp
9.30905e-80	0.284657	0.121	0.053	2.00154e-75	74.6986	74.6986	RAB21	SigUp
2.37796e-94	0.284511	0.112	0.041	5.11285e-90	89.2913	89.2913	P4HTM	SigUp
2.28267e-85	0.284499	0.112	0.045	4.90797e-81	80.3091	80.3091	INO80D	SigUp
4.8806e-66	0.284293	0.169	0.096	1.04938e-61	60.9791	60.9791	UBE2E3	SigUp
1.14371e-52	0.284186	0.228	0.154	2.45908e-48	47.6092	47.6092	NFATC3	SigUp
1.83381e-83	0.284058	0.119	0.051	3.94288e-79	78.4042	78.4042	LIPA	SigUp
2.18919e-68	0.283924	0.187	0.109	4.70698e-64	63.3273	63.3273	SDAD1	SigUp
3.81189e-81	0.283525	0.147	0.071	8.19593e-77	76.0864	76.0864	CALCOCO2	SigUp
1.06792e-58	0.283174	0.244	0.164	2.29613e-54	53.639	53.639	TMED4	SigUp
9.55462e-74	0.283141	0.115	0.051	2.05434e-69	68.6873	68.6873	RNF138	SigUp
3.38105e-72	0.283032	0.145	0.075	7.26959e-68	67.1385	67.1385	AGGF1	SigUp
1.10264e-58	0.282737	0.274	0.193	2.37078e-54	53.6251	53.6251	TALDO1	SigUp
4.3699e-90	0.282684	0.121	0.049	9.39572e-86	85.0271	85.0271	HGS	SigUp
1.45128e-80	0.282562	0.146	0.07	3.12039e-76	75.5058	75.5058	TMX2	SigUp
3.02956e-102	0.28253	0.106	0.035	6.51385e-98	97.1862	97.1862	TBK1	SigUp
4.69466e-59	0.28243	0.211	0.135	1.0094e-54	53.9959	53.9959	HACD4	SigUp
1.9617e-56	0.281782	0.316	0.234	4.21784e-52	51.3749	51.3749	TMEM219	SigUp
3.25683e-82	0.281703	0.122	0.053	7.00252e-78	77.1547	77.1547	ACO2	SigUp
2.14835e-72	0.281541	0.169	0.092	4.61918e-68	67.3354	67.3354	ABTB1	SigUp
2.31318e-61	0.281353	0.316	0.228	4.97358e-57	56.3033	56.3033	REEP5	SigUp
1.25855e-83	0.281299	0.112	0.046	2.706e-79	78.5677	78.5677	HBS1L	SigUp
3.43941e-55	0.280956	0.389	0.306	7.39507e-51	50.1311	50.1311	NDUFC1	SigUp
2.62049e-93	0.280791	0.101	0.035	5.63431e-89	88.2492	88.2492	KLHL9	SigUp
3.50182e-61	0.280494	0.244	0.162	7.52926e-57	56.1232	56.1232	PDLIM2	SigUp
4.30932e-58	0.280384	0.195	0.121	9.26547e-54	53.0331	53.0331	INPP5D	SigUp
1.44586e-63	0.280196	0.242	0.159	3.10874e-59	58.5074	58.5074	UBE2L6	SigUp
1.15279e-89	0.279752	0.125	0.052	2.47861e-85	84.6058	84.6058	EPN1	SigUp
9.61874e-88	0.279676	0.104	0.039	2.06813e-83	82.6844	82.6844	ZC3H7A	SigUp
5.93737e-74	0.279658	0.124	0.057	1.27659e-69	68.8939	68.8939	CASC4	SigUp
2.20756e-64	0.279572	0.161	0.091	4.74648e-60	59.3236	59.3236	STX8	SigUp
1.38942e-76	0.279462	0.125	0.057	2.98738e-72	71.5247	71.5247	LTBP4	SigUp
1.16344e-91	0.279157	0.102	0.036	2.50152e-87	86.6018	86.6018	VAV1	SigUp
4.23213e-77	0.279139	0.121	0.054	9.0995e-73	72.041	72.041	LRIF1	SigUp
5.66791e-65	0.279109	0.151	0.082	1.21866e-60	59.9141	59.9141	CCDC174	SigUp
2.68227e-89	0.278759	0.107	0.04	5.76715e-85	84.239	84.239	MDM2	SigUp
5.15168e-78	0.278732	0.115	0.049	1.10766e-73	72.9556	72.9556	GIGYF2	SigUp
7.86204e-66	0.278627	0.143	0.076	1.69042e-61	60.772	60.772	KRIT1	SigUp
7.61103e-64	0.278578	0.184	0.11	1.63645e-59	58.7861	58.7861	SBNO1	SigUp
3.24112e-61	0.278455	0.252	0.169	6.96872e-57	56.1568	56.1568	ILF3	SigUp
2.18392e-96	0.278236	0.103	0.035	4.69565e-92	91.3283	91.3283	ALG2	SigUp
5.00066e-67	0.278082	0.171	0.097	1.07519e-62	61.9685	61.9685	MRPL4	SigUp
7.77029e-65	0.278049	0.511	0.419	1.67069e-60	59.7771	59.7771	CAPZB	SigUp
5.27031e-61	0.277996	0.3	0.213	1.13317e-56	55.9457	55.9457	RSBN1L	SigUp
1.7549e-97	0.27799	0.1	0.033	3.77322e-93	92.4233	92.4233	SETD3	SigUp
5.45555e-82	0.277558	0.115	0.049	1.173e-77	76.9307	76.9307	FOPNL	SigUp
2.08671e-74	0.277429	0.103	0.042	4.48664e-70	69.3481	69.3481	PPP2R2B	SigUp
1.6398e-86	0.277255	0.108	0.041	3.52574e-82	81.4527	81.4527	RDH14	SigUp
3.26356e-67	0.277163	0.17	0.096	7.01699e-63	62.1538	62.1538	SUPT20H	SigUp
1.07563e-80	0.277137	0.103	0.041	2.31272e-76	75.6359	75.6359	MFHAS1	SigUp
1.43019e-61	0.276932	0.361	0.266	3.07504e-57	56.5121	56.5121	CAPZA1	SigUp
5.95422e-73	0.276867	0.138	0.068	1.28022e-68	67.8927	67.8927	TFG	SigUp
1.8414e-63	0.276811	0.172	0.1	3.95919e-59	58.4024	58.4024	MRPL3	SigUp
1.75035e-75	0.27681	0.136	0.066	3.76342e-71	70.4244	70.4244	UBL7	SigUp
8.99183e-56	0.276636	0.332	0.248	1.93333e-51	50.7137	50.7137	SRI	SigUp
5.69829e-72	0.276624	0.133	0.065	1.22519e-67	66.9118	66.9118	GNL1	SigUp
2.71349e-81	0.276471	0.121	0.053	5.83426e-77	76.234	76.234	PEPD	SigUp
1.08628e-68	0.276216	0.174	0.098	2.33561e-64	63.6316	63.6316	YIPF3	SigUp
2.22312e-54	0.276048	0.185	0.117	4.77994e-50	49.3206	49.3206	RFC1	SigUp
2.01943e-44	0.275949	0.195	0.134	4.34197e-40	39.3623	39.3623	NSG1	SigUp
3.70297e-71	0.275831	0.133	0.066	7.96176e-67	66.099	66.099	ARFGAP3	SigUp
4.28124e-62	0.275804	0.151	0.083	9.2051e-58	57.036	57.036	RPRD2	SigUp
2.28915e-88	0.275734	0.102	0.037	4.92189e-84	83.3079	83.3079	LCOR	SigUp
4.03219e-81	0.275689	0.102	0.039	8.6696e-77	76.062	76.062	UNC45A	SigUp
8.93615e-72	0.275585	0.646	0.56	1.92136e-67	66.7164	66.7164	EIF3G	SigUp
2.29485e-74	0.27534	0.142	0.07	4.93416e-70	69.3068	69.3068	B4GALT1	SigUp
7.42974e-89	0.275225	0.1	0.036	1.59747e-84	83.7966	83.7966	FTSJ1	SigUp
1.30466e-77	0.275199	0.127	0.057	2.80515e-73	72.552	72.552	MXD4	SigUp
4.73353e-50	0.275179	0.253	0.178	1.01776e-45	44.9924	44.9924	PTPN4	SigUp
1.73974e-86	0.274741	0.111	0.044	3.74062e-82	81.4271	81.4271	MAEA	SigUp
2.59271e-72	0.274643	0.142	0.071	5.57459e-68	67.2538	67.2538	PANK2	SigUp
1.05664e-71	0.274632	0.121	0.056	2.27188e-67	66.6436	66.6436	MBTPS1	SigUp
1.58979e-82	0.274528	0.131	0.059	3.41821e-78	77.4662	77.4662	ELOVL1	SigUp
1.37674e-64	0.274525	0.113	0.053	2.96012e-60	59.5287	59.5287	NSMCE2	SigUp
4.84168e-62	0.274095	0.141	0.076	1.04101e-57	56.9825	56.9825	SLC39A10	SigUp
1.65695e-87	0.274054	0.108	0.041	3.5626e-83	82.4482	82.4482	NADSYN1	SigUp
2.99172e-68	0.273999	0.154	0.082	6.43249e-64	63.1916	63.1916	COMT	SigUp
1.06555e-80	0.273834	0.103	0.04	2.29104e-76	75.64	75.64	CEP95	SigUp
3.49932e-55	0.273832	0.311	0.229	7.52388e-51	50.1236	50.1236	TRABD	SigUp
1.5696e-77	0.273679	0.125	0.057	3.37481e-73	72.4718	72.4718	ADPRHL2	SigUp
2.18786e-77	0.273374	0.134	0.063	4.70412e-73	72.3275	72.3275	NPRL2	SigUp
2.45081e-80	0.273325	0.104	0.041	5.26948e-76	75.2782	75.2782	UBAP1	SigUp
1.58294e-69	0.273076	0.14	0.071	3.40347e-65	64.4681	64.4681	OSGEP	SigUp
3.84542e-60	0.273066	0.178	0.107	8.26804e-56	55.0826	55.0826	ARRDC1	SigUp
4.54403e-67	0.273042	0.144	0.076	9.77013e-63	62.0101	62.0101	NSFL1C	SigUp
3.37667e-81	0.272825	0.103	0.04	7.26018e-77	76.1391	76.1391	MFAP1	SigUp
1.55832e-67	0.272659	0.164	0.092	3.35054e-63	62.4749	62.4749	CDK4	SigUp
1.89484e-93	0.272558	0.1	0.034	4.0741e-89	88.39	88.39	MED16	SigUp
6.20972e-72	0.272369	0.104	0.044	1.33515e-67	66.8745	66.8745	KIF21A	SigUp
2.56782e-79	0.272312	0.108	0.044	5.52107e-75	74.258	74.258	BCL9L	SigUp
3.9543e-80	0.271978	0.11	0.045	8.50214e-76	75.0705	75.0705	CPSF7	SigUp
2.39922e-53	0.271912	0.399	0.316	5.15856e-49	48.2875	48.2875	HNRNPA3	SigUp
2.58321e-30	0.271804	0.304	0.254	5.55416e-26	25.2554	25.2554	MAL	SigUp
1.32857e-78	0.271802	0.12	0.053	2.85656e-74	73.5442	73.5442	CENPT	SigUp
1.1742e-73	0.271781	0.119	0.054	2.52466e-69	68.5978	68.5978	KLC1	SigUp
3.3506e-39	0.271556	0.254	0.189	7.20413e-35	34.1424	34.1424	ARID5B	SigUp
1.43774e-68	0.27138	0.128	0.063	3.09129e-64	63.5099	63.5099	DBF4	SigUp
2.81142e-72	0.271304	0.118	0.054	6.04484e-68	67.2186	67.2186	FKBP4	SigUp
4.82286e-89	0.271276	0.1	0.035	1.03696e-84	83.9842	83.9842	RCOR3	SigUp
4.03638e-66	0.271259	0.136	0.07	8.67862e-62	61.0615	61.0615	MLLT10	SigUp
6.20236e-55	0.271174	0.19	0.12	1.33357e-50	49.875	49.875	PPP1R10	SigUp
4.62641e-58	0.270905	0.173	0.104	9.94725e-54	53.0023	53.0023	CCAR1	SigUp
4.86479e-63	0.270637	0.146	0.079	1.04598e-58	57.9805	57.9805	SCAF4	SigUp
2.55625e-75	0.27044	0.133	0.063	5.4962e-71	70.2599	70.2599	CWC22	SigUp
5.35881e-50	0.270384	0.348	0.269	1.1522e-45	44.9385	44.9385	TAF7	SigUp
4.71462e-79	0.270311	0.12	0.053	1.01369e-74	73.9941	73.9941	GPS1	SigUp
3.55711e-65	0.270257	0.141	0.075	7.64814e-61	60.1164	60.1164	GOLGA8B	SigUp
1.33652e-64	0.270011	0.162	0.091	2.87366e-60	59.5416	59.5416	FBXO9	SigUp
4.28154e-63	0.269071	0.302	0.212	9.20573e-59	58.0359	58.0359	NDUFS7	SigUp
1.51241e-49	0.26903	0.205	0.137	3.25183e-45	44.4879	44.4879	DNAJC15	SigUp
7.12583e-65	0.26896	0.138	0.072	1.53212e-60	59.8147	59.8147	POGZ	SigUp
2.68252e-53	0.268606	0.296	0.216	5.76769e-49	48.239	48.239	CACYBP	SigUp
9.66594e-64	0.268382	0.151	0.083	2.07827e-59	58.6823	58.6823	HADHB	SigUp
5.27361e-76	0.268334	0.102	0.041	1.13388e-71	70.9454	70.9454	ANKH	SigUp
3.79071e-77	0.268056	0.105	0.043	8.15041e-73	72.0888	72.0888	PDS5B	SigUp
6.07377e-81	0.26781	0.112	0.046	1.30592e-76	75.8841	75.8841	ING5	SigUp
1.09358e-58	0.267749	0.161	0.094	2.35131e-54	53.6287	53.6287	CHD4	SigUp
1.89681e-81	0.267689	0.104	0.04	4.07833e-77	76.3895	76.3895	KDM2B	SigUp
4.88724e-72	0.26762	0.116	0.053	1.05081e-67	66.9785	66.9785	DDX56	SigUp
1.44298e-63	0.267427	0.167	0.095	3.10255e-59	58.5083	58.5083	CAND1	SigUp
1.16533e-73	0.267297	0.11	0.047	2.50558e-69	68.6011	68.6011	DDX23	SigUp
2.44626e-61	0.267228	0.188	0.113	5.2597e-57	56.279	56.279	RNF114	SigUp
1.94742e-50	0.266819	0.348	0.268	4.18714e-46	45.3781	45.3781	SSB	SigUp
5.65317e-53	0.266785	0.311	0.231	1.21549e-48	47.9152	47.9152	PSMC5	SigUp
1.96757e-49	0.266765	0.177	0.113	4.23048e-45	44.3736	44.3736	FAM102A	SigUp
2.34173e-67	0.266555	0.115	0.054	5.03495e-63	62.298	62.298	GNPTAB	SigUp
2.26388e-46	0.265792	0.464	0.386	4.86756e-42	41.3127	41.3127	XBP1	SigUp
4.41896e-67	0.265716	0.137	0.07	9.5012e-63	62.0222	62.0222	DDHD1	SigUp
1.74398e-67	0.26553	0.136	0.069	3.74974e-63	62.426	62.426	TBC1D10A	SigUp
4.09206e-64	0.265357	0.145	0.078	8.79834e-60	59.0556	59.0556	ZNF33A	SigUp
1.59767e-70	0.26527	0.142	0.072	3.43515e-66	65.4641	65.4641	TM2D3	SigUp
7.01947e-66	0.265261	0.131	0.067	1.50926e-61	60.8212	60.8212	SLC25A36	SigUp
1.50388e-66	0.265049	0.114	0.053	3.2335e-62	61.4903	61.4903	JARID2	SigUp
9.54307e-77	0.265031	0.119	0.053	2.05186e-72	71.6879	71.6879	WDR43	SigUp
2.68555e-60	0.265004	0.484	0.395	5.7742e-56	55.2385	55.2385	SNU13	SigUp
9.85414e-80	0.264677	0.103	0.041	2.11874e-75	74.6739	74.6739	RNF6	SigUp
1.47854e-65	0.264357	0.135	0.069	3.17901e-61	60.4977	60.4977	RAB5B	SigUp
2.34739e-62	0.264271	0.155	0.087	5.04712e-58	57.297	57.297	SUPT5H	SigUp
6.06783e-69	0.264219	0.126	0.062	1.30464e-64	63.8845	63.8845	RIC8A	SigUp
2.89968e-39	0.264093	0.253	0.19	6.23461e-35	34.2052	34.2052	OXNAD1	SigUp
5.27659e-56	0.263809	0.152	0.088	1.13452e-51	50.9452	50.9452	HERC2	SigUp
4.74947e-58	0.263802	0.2	0.126	1.02118e-53	52.9909	52.9909	RNF5	SigUp
2.48433e-67	0.26364	0.156	0.085	5.34156e-63	62.2723	62.2723	LYPLA2	SigUp
5.63991e-65	0.263591	0.116	0.056	1.21264e-60	59.9163	59.9163	PKN2	SigUp
1.18161e-62	0.263439	0.114	0.055	2.54058e-58	57.5951	57.5951	SKIL	SigUp
5.05557e-79	0.26319	0.105	0.042	1.087e-74	73.9638	73.9638	DLST	SigUp
2.07042e-63	0.263141	0.166	0.094	4.45162e-59	58.3515	58.3515	FDX1	SigUp
4.83341e-63	0.262943	0.147	0.08	1.03923e-58	57.9833	57.9833	CUEDC2	SigUp
2.12464e-56	0.262549	0.298	0.213	4.56819e-52	51.3403	51.3403	CSNK1A1	SigUp
2.64925e-52	0.262527	0.443	0.361	5.69616e-48	47.2444	47.2444	LRRFIP1	SigUp
4.50512e-68	0.262406	0.12	0.057	9.68645e-64	63.0138	63.0138	NFYC	SigUp
1.59465e-76	0.262265	0.109	0.046	3.42865e-72	71.4649	71.4649	CAT	SigUp
2.00622e-77	0.262106	0.105	0.043	4.31357e-73	72.3652	72.3652	AP3D1	SigUp
3.40991e-58	0.26204	0.155	0.089	7.33164e-54	53.1348	53.1348	TRAF5	SigUp
1.14509e-71	0.261979	0.118	0.054	2.46207e-67	66.6087	66.6087	KRI1	SigUp
1.80729e-63	0.26182	0.114	0.054	3.88585e-59	58.4105	58.4105	ATP8A1	SigUp
1.00105e-58	0.26163	0.212	0.136	2.15236e-54	53.6671	53.6671	SDHAF2	SigUp
8.39094e-58	0.261443	0.13	0.069	1.80414e-53	52.7437	52.7437	IWS1	SigUp
1.09672e-64	0.261405	0.166	0.093	2.35805e-60	59.6274	59.6274	NUDT16L1	SigUp
1.8338e-47	0.261347	0.224	0.153	3.94285e-43	42.4042	42.4042	CCDC88C	SigUp
1.56463e-66	0.261277	0.13	0.065	3.36411e-62	61.4731	61.4731	PHF23	SigUp
7.87403e-47	0.260994	0.191	0.126	1.69299e-42	41.7713	41.7713	ZMYM2	SigUp
4.85412e-78	0.260974	0.103	0.041	1.04368e-73	72.9814	72.9814	ATG16L2	SigUp
4.86554e-61	0.260864	0.13	0.068	1.04614e-56	55.9804	55.9804	SLC7A6	SigUp
3.02801e-56	0.260655	0.159	0.093	6.51053e-52	51.1864	51.1864	UBL3	SigUp
8.54168e-65	0.260138	0.128	0.065	1.83655e-60	59.736	59.736	LZIC	SigUp
1.59121e-60	0.259989	0.494	0.401	3.42126e-56	55.4658	55.4658	NDUFB9	SigUp
1.17332e-67	0.259621	0.127	0.062	2.52275e-63	62.5981	62.5981	FBXO3	SigUp
2.6914e-59	0.259428	0.143	0.079	5.78678e-55	54.2376	54.2376	TARDBP	SigUp
1.66101e-67	0.259133	0.138	0.071	3.57134e-63	62.4472	62.4472	RBM22	SigUp
8.17122e-73	0.25903	0.111	0.049	1.75689e-68	67.7553	67.7553	PDE6D	SigUp
4.88804e-63	0.25903	0.154	0.085	1.05098e-58	57.9784	57.9784	BCL7B	SigUp
2.68142e-69	0.258679	0.106	0.047	5.76532e-65	64.2392	64.2392	LRRFIP2	SigUp
4.94156e-73	0.258582	0.1	0.041	1.06248e-68	67.9737	67.9737	NNT	SigUp
7.14794e-54	0.257538	0.302	0.218	1.53688e-49	48.8134	48.8134	DCXR	SigUp
1.39236e-47	0.257063	0.14	0.084	2.99371e-43	42.5238	42.5238	ZC3H6	SigUp
1.39066e-57	0.256976	0.133	0.072	2.99007e-53	52.5243	52.5243	IPCEF1	SigUp
4.08039e-55	0.256905	0.195	0.123	8.77325e-51	50.0568	50.0568	ABHD14A	SigUp
3.0522e-61	0.25657	0.132	0.07	6.56253e-57	56.1829	56.1829	CUTC	SigUp
2.9526e-73	0.256106	0.102	0.042	6.34839e-69	68.1973	68.1973	MDN1	SigUp
1.92049e-59	0.256095	0.146	0.081	4.12924e-55	54.3841	54.3841	TMEM154	SigUp
6.97141e-78	0.255753	0.101	0.04	1.49892e-73	72.8242	72.8242	SEL1L	SigUp
1.971e-73	0.255367	0.108	0.046	4.23785e-69	68.3729	68.3729	IMPDH1	SigUp
1.52657e-62	0.255321	0.126	0.064	3.28227e-58	57.4838	57.4838	FAM120AOS	SigUp
6.98792e-71	0.255268	0.11	0.049	1.50247e-66	65.8232	65.8232	ULK3	SigUp
2.716e-42	0.255217	0.2	0.137	5.83966e-38	37.2336	37.2336	RNF125	SigUp
1.015e-56	0.254783	0.149	0.086	2.18236e-52	51.6611	51.6611	TMEM106B	SigUp
2.26803e-72	0.254521	0.112	0.05	4.87649e-68	67.3119	67.3119	PLRG1	SigUp
1.46181e-73	0.254494	0.106	0.045	3.14305e-69	68.5026	68.5026	TBC1D20	SigUp
9.92456e-60	0.254335	0.162	0.094	2.13388e-55	54.6708	54.6708	SNRNP40	SigUp
1.49283e-58	0.254317	0.131	0.07	3.20974e-54	53.4935	53.4935	IVNS1ABP	SigUp
7.58226e-67	0.254167	0.111	0.051	1.63026e-62	61.7877	61.7877	MGA	SigUp
1.27945e-44	0.254124	0.212	0.147	2.75094e-40	39.5605	39.5605	PHF11	SigUp
7.34961e-58	0.254075	0.138	0.076	1.58024e-53	52.8013	52.8013	UBE2Q2	SigUp
1.92389e-62	0.2539	0.126	0.064	4.13655e-58	57.3834	57.3834	TSNAX	SigUp
2.7734e-45	0.253822	0.204	0.138	5.96308e-41	40.2245	40.2245	SMG1	SigUp
3.56887e-42	0.253321	0.219	0.153	7.67343e-38	37.115	37.115	GRAP2	SigUp
6.31992e-45	0.253258	0.19	0.128	1.35885e-40	39.8668	39.8668	SNRPA1	SigUp
3.83133e-48	0.253212	0.446	0.37	8.23774e-44	43.0842	43.0842	HSPE1	SigUp
8.72963e-76	0.253128	0.103	0.042	1.87696e-71	70.7265	70.7265	TMEM263	SigUp
1.14991e-62	0.252927	0.123	0.062	2.47243e-58	57.6069	57.6069	RIOK3	SigUp
4.67854e-45	0.252821	0.238	0.17	1.00593e-40	39.9974	39.9974	YWHAE	SigUp
1.38897e-61	0.252787	0.11	0.053	2.98643e-57	56.5248	56.5248	NUP58	SigUp
5.17585e-68	0.252722	0.11	0.05	1.11286e-63	62.9536	62.9536	APPBP2	SigUp
6.07389e-43	0.252665	0.207	0.143	1.30595e-38	37.8841	37.8841	ST3GAL1	SigUp
3.49354e-52	0.252467	0.139	0.079	7.51146e-48	47.1243	47.1243	ADRB2	SigUp
4.73203e-59	0.25234	0.151	0.085	1.01743e-54	53.9925	53.9925	CDC123	SigUp
4.02087e-76	0.251851	0.1	0.04	8.64527e-72	71.0632	71.0632	LTBP3	SigUp
2.4926e-67	0.251823	0.119	0.057	5.35935e-63	62.2709	62.2709	RARS2	SigUp
6.04101e-47	0.251587	0.245	0.173	1.29888e-42	41.8864	41.8864	ANAPC5	SigUp
3.06642e-41	0.251313	0.258	0.19	6.59311e-37	36.1809	36.1809	GLG1	SigUp
7.61745e-76	0.251257	0.102	0.041	1.63783e-71	70.7857	70.7857	RFFL	SigUp
3.44663e-54	0.250796	0.194	0.123	7.4106e-50	49.1301	49.1301	EIF4E	SigUp
1.7765e-75	0.250623	0.109	0.046	3.81966e-71	70.418	70.418	RING1	SigUp
2.29252e-72	0.250496	0.102	0.042	4.92915e-68	67.3072	67.3072	PPIP5K2	SigUp
1.45655e-68	0.250378	0.117	0.054	3.13173e-64	63.5042	63.5042	ACTL6A	SigUp
2.89741e-65	0.250294	0.126	0.063	6.22971e-61	60.2055	60.2055	GRHPR	SigUp
5.6157e-42	0.250139	0.209	0.147	1.20743e-37	36.9181	36.9181	NMRK1	SigUp
1.00455e-56	0.250127	0.565	0.48	2.15989e-52	51.6656	51.6656	FUS	SigUp
1.02488e-50	0.250091	0.176	0.111	2.20359e-46	45.6569	45.6569	TTC1	SigUp
2.09747e-61	0.249958	0.118	0.059	4.50977e-57	56.3458	56.3458	TRNT1	Nosig
2.8277e-59	0.249833	0.114	0.056	6.07983e-55	54.2161	54.2161	FAM118A	Nosig
1.38107e-55	0.249791	0.214	0.139	2.96944e-51	50.5273	50.5273	SDHC	Nosig
3.84899e-45	0.249753	0.182	0.121	8.27572e-41	40.0822	40.0822	NUCB1	Nosig
1.03623e-62	0.249493	0.126	0.064	2.228e-58	57.6521	57.6521	ZNF770	Nosig
3.02214e-49	0.249383	0.176	0.112	6.4979e-45	44.1872	44.1872	STAU1	Nosig
1.67847e-56	0.249328	0.162	0.095	3.60888e-52	51.4426	51.4426	GRPEL1	Nosig
1.84107e-49	0.249008	0.315	0.235	3.95848e-45	44.4025	44.4025	TRADD	Nosig
1.13035e-65	0.248962	0.1	0.043	2.43036e-61	60.6143	60.6143	GPCPD1	Nosig
1.66325e-51	0.24859	0.24	0.165	3.57615e-47	46.4466	46.4466	RNF126	Nosig
4.76975e-66	0.248307	0.111	0.052	1.02554e-61	60.989	60.989	HCFC1R1	Nosig
1.62276e-56	0.248301	0.154	0.09	3.48909e-52	51.4573	51.4573	MRPL17	Nosig
1.56404e-64	0.248197	0.106	0.049	3.36285e-60	59.4733	59.4733	SMYD2	Nosig
1.1679e-53	0.248194	0.142	0.081	2.51109e-49	48.6001	48.6001	NDUFAF4	Nosig
4.83395e-68	0.248163	0.1	0.043	1.03935e-63	62.9832	62.9832	GLYR1	Nosig
3.74871e-69	0.248107	0.111	0.05	8.06009e-65	64.0937	64.0937	RNF139	Nosig
6.16828e-55	0.247986	0.143	0.081	1.32624e-50	49.8774	49.8774	USP14	Nosig
4.84257e-59	0.247825	0.127	0.067	1.0412e-54	53.9825	53.9825	PLIN2	Nosig
7.57099e-76	0.247803	0.11	0.046	1.62784e-71	70.7884	70.7884	ZNF600	Nosig
1.57593e-54	0.247211	0.142	0.08	3.38841e-50	49.47	49.47	RASSF3	Nosig
3.94554e-45	0.247167	0.131	0.076	8.4833e-41	40.0714	40.0714	LYST	Nosig
1.09543e-57	0.246988	0.11	0.054	2.35528e-53	52.628	52.628	TMEM71	Nosig
5.20682e-62	0.246667	0.104	0.048	1.11952e-57	56.951	56.951	OXR1	Nosig
1.65401e-51	0.246637	0.132	0.075	3.55629e-47	46.449	46.449	TPP1	Nosig
2.22563e-67	0.246231	0.575	0.473	4.78533e-63	62.3201	62.3201	SRGN	Nosig
4.07282e-65	0.246202	0.101	0.045	8.75698e-61	60.0576	60.0576	MARS	Nosig
2.35554e-53	0.246169	0.184	0.116	5.06465e-49	48.2955	48.2955	LRPAP1	Nosig
1.66724e-63	0.245792	0.115	0.056	3.58472e-59	58.4455	58.4455	MYD88	Nosig
7.31104e-51	0.24575	0.196	0.128	1.57195e-46	45.8036	45.8036	MFF	Nosig
3.53118e-49	0.245745	0.176	0.111	7.59238e-45	44.1196	44.1196	GIT2	Nosig
1.01014e-75	0.245035	0.101	0.041	2.17189e-71	70.6632	70.6632	ZFYVE27	Nosig
1.38753e-70	0.245002	0.104	0.045	2.98332e-66	65.5253	65.5253	YIF1B	Nosig
1.11751e-63	0.244824	0.114	0.055	2.40275e-59	58.6193	58.6193	SPAG9	Nosig
2.23864e-59	0.244805	0.155	0.087	4.81329e-55	54.3176	54.3176	DUSP11	Nosig
1.79945e-51	0.244665	0.244	0.167	3.86899e-47	46.4124	46.4124	RNF181	Nosig
1.69995e-62	0.24466	0.109	0.052	3.65505e-58	57.4371	57.4371	SART1	Nosig
9.50221e-62	0.244614	0.124	0.062	2.04307e-57	56.6897	56.6897	IP6K2	Nosig
1.15579e-62	0.244453	0.102	0.046	2.48507e-58	57.6047	57.6047	R3HDM2	Nosig
4.07014e-43	0.24443	0.228	0.161	8.75121e-39	38.0579	38.0579	WAC	Nosig
2.23604e-65	0.244403	0.112	0.053	4.80772e-61	60.3181	60.3181	CCNK	Nosig
4.44224e-53	0.244236	0.116	0.061	9.55127e-49	48.0199	48.0199	ACYP2	Nosig
4.69223e-60	0.244163	0.135	0.072	1.00888e-55	54.9962	54.9962	STK25	Nosig
7.51935e-50	0.243899	0.293	0.215	1.61674e-45	44.7914	44.7914	DNAJC8	Nosig
3.52816e-58	0.243527	0.127	0.066	7.5859e-54	53.12	53.12	UBASH3A	Nosig
2.22415e-58	0.243337	0.147	0.082	4.78213e-54	53.3204	53.3204	AKR7A2	Nosig
4.07129e-63	0.243318	0.114	0.055	8.75368e-59	58.0578	58.0578	CBFA2T2	Nosig
5.10256e-60	0.242662	0.131	0.069	1.0971e-55	54.9598	54.9598	ZBTB25	Nosig
4.82232e-66	0.24239	0.101	0.044	1.03685e-61	60.9843	60.9843	GAPVD1	Nosig
2.00867e-43	0.242119	0.316	0.242	4.31885e-39	38.3646	38.3646	ZC3H15	Nosig
9.32352e-49	0.241878	0.151	0.091	2.00465e-44	43.698	43.698	PPP2R5E	Nosig
4.36536e-55	0.241553	0.128	0.069	9.38596e-51	50.0275	50.0275	VPS26A	Nosig
7.31481e-51	0.241289	0.144	0.084	1.57276e-46	45.8033	45.8033	GOLGB1	Nosig
7.66364e-43	0.241252	0.177	0.116	1.64776e-38	37.7831	37.7831	ACTN4	Nosig
8.99231e-43	0.24125	0.191	0.129	1.93344e-38	37.7137	37.7137	WDR82	Nosig
6.57284e-51	0.241142	0.135	0.077	1.41323e-46	45.8498	45.8498	HOOK3	Nosig
2.02673e-46	0.241135	0.233	0.164	4.35768e-42	41.3607	41.3607	XRN2	Nosig
1.04284e-43	0.240783	0.207	0.144	2.24221e-39	38.6493	38.6493	IMPDH2	Nosig
3.38898e-35	0.240778	0.292	0.229	7.28665e-31	30.1375	30.1375	TAOK3	Nosig
3.67771e-51	0.240609	0.143	0.083	7.90745e-47	46.102	46.102	PPID	Nosig
4.36343e-55	0.240444	0.132	0.072	9.38182e-51	50.0277	50.0277	RIF1	Nosig
1.69732e-58	0.240378	0.113	0.056	3.6494e-54	53.4378	53.4378	LRCH3	Nosig
4.35657e-53	0.240359	0.135	0.076	9.36706e-49	48.0284	48.0284	ARMC8	Nosig
6.23002e-52	0.240312	0.143	0.083	1.33952e-47	46.8731	46.8731	RNF10	Nosig
2.47033e-43	0.240275	0.191	0.129	5.31145e-39	38.2748	38.2748	FXR1	Nosig
5.31242e-42	0.240253	0.32	0.248	1.14222e-37	36.9422	36.9422	EIF3A	Nosig
1.04243e-36	0.239815	0.25	0.189	2.24132e-32	31.6495	31.6495	ATP1A1	Nosig
3.60584e-36	0.239625	0.236	0.175	7.75291e-32	31.1105	31.1105	CCSER2	Nosig
2.36376e-47	0.239448	0.244	0.171	5.08232e-43	42.2939	42.2939	NUDC	Nosig
1.02926e-64	0.239377	0.704	0.631	2.213e-60	59.655	59.655	CD2	Nosig
1.6877e-67	0.23892	0.103	0.045	3.62872e-63	62.4402	62.4402	SAMM50	Nosig
4.17298e-55	0.238863	0.133	0.073	8.97233e-51	50.0471	50.0471	SZRD1	Nosig
4.12101e-43	0.238859	0.306	0.234	8.86059e-39	38.0525	38.0525	WASF2	Nosig
1.9138e-55	0.238626	0.122	0.064	4.11487e-51	50.3856	50.3856	MAP4K2	Nosig
4.33364e-64	0.238604	0.103	0.047	9.31777e-60	59.0307	59.0307	MBD1	Nosig
2.80564e-46	0.238426	0.191	0.127	6.03241e-42	41.2195	41.2195	COPS5	Nosig
6.68272e-47	0.238409	0.148	0.09	1.43685e-42	41.8426	41.8426	ALDH9A1	Nosig
1.97292e-46	0.238365	0.152	0.093	4.24198e-42	41.3724	41.3724	UBE2K	Nosig
1.74669e-42	0.238194	0.468	0.392	3.75555e-38	37.4253	37.4253	RHOH	Nosig
1.11864e-60	0.238099	0.111	0.054	2.40519e-56	55.6189	55.6189	ORC4	Nosig
7.00916e-56	0.237971	0.134	0.073	1.50704e-51	50.8219	50.8219	CCDC28A	Nosig
6.08071e-67	0.237766	0.107	0.048	1.30741e-62	61.8836	61.8836	FBXO44	Nosig
6.3558e-71	0.237654	0.1	0.041	1.36656e-66	65.8644	65.8644	RSAD1	Nosig
1.38081e-39	0.237624	0.34	0.268	2.96888e-35	34.5274	34.5274	SCAF11	Nosig
5.1833e-59	0.237346	0.138	0.074	1.11446e-54	53.9529	53.9529	PSENEN	Nosig
1.16345e-42	0.237312	0.455	0.382	2.50154e-38	37.6018	37.6018	CIB1	Nosig
3.69361e-49	0.23718	0.14	0.082	7.94163e-45	44.1001	44.1001	CTSA	Nosig
1.82574e-51	0.236971	0.159	0.096	3.92552e-47	46.4061	46.4061	PSMD11	Nosig
7.27141e-50	0.236768	0.133	0.076	1.56343e-45	44.8059	44.8059	ABCF1	Nosig
4.55396e-51	0.236668	0.174	0.108	9.79146e-47	46.0092	46.0092	EIF6	Nosig
1.13862e-44	0.236659	0.164	0.105	2.44815e-40	39.6112	39.6112	CCNL2	Nosig
5.76686e-48	0.236324	0.133	0.078	1.23993e-43	42.9066	42.9066	MRPS35	Nosig
2.24971e-64	0.235905	0.114	0.053	4.83711e-60	59.3154	59.3154	TNIP2	Nosig
1.032e-38	0.235796	0.232	0.17	2.2189e-34	33.6539	33.6539	VPS51	Nosig
1.18795e-42	0.235777	0.203	0.14	2.55421e-38	37.5927	37.5927	MOB1A	Nosig
3.28376e-44	0.235777	0.153	0.095	7.06041e-40	39.1512	39.1512	FLOT1	Nosig
2.89891e-40	0.235517	0.228	0.164	6.23294e-36	35.2053	35.2053	EIF4H	Nosig
9.54923e-67	0.235268	0.104	0.046	2.05318e-62	61.6876	61.6876	PREB	Nosig
4.45328e-59	0.235089	0.102	0.048	9.57501e-55	54.0189	54.0189	SRP68	Nosig
8.86606e-58	0.23485	0.105	0.051	1.90629e-53	52.7198	52.7198	SHMT2	Nosig
3.18655e-59	0.234715	0.114	0.056	6.85141e-55	54.1642	54.1642	EP300	Nosig
2.40824e-59	0.234328	0.105	0.05	5.17795e-55	54.2858	54.2858	ACAA2	Nosig
1.57371e-43	0.234262	0.164	0.105	3.38364e-39	38.4706	38.4706	POP5	Nosig
3.44214e-47	0.234212	0.166	0.104	7.40094e-43	42.1307	42.1307	LENG8	Nosig
6.25969e-36	0.234146	0.219	0.161	1.3459e-31	30.871	30.871	SMAP1	Nosig
7.566e-51	0.234001	0.142	0.082	1.62677e-46	45.7887	45.7887	DERL1	Nosig
1.49383e-50	0.23392	0.117	0.063	3.21188e-46	45.4932	45.4932	CHCHD3	Nosig
2.77608e-53	0.233739	0.134	0.075	5.96886e-49	48.2241	48.2241	TAZ	Nosig
1.47368e-41	0.233617	0.155	0.1	3.16855e-37	36.4991	36.4991	CHMP7	Nosig
1.35301e-60	0.233495	0.105	0.049	2.90911e-56	55.5362	55.5362	POLDIP3	Nosig
4.9524e-46	0.233313	0.156	0.096	1.06481e-41	40.9727	40.9727	UBE2G1	Nosig
1.71365e-48	0.233194	0.166	0.103	3.68452e-44	43.4336	43.4336	ARL2	Nosig
6.52571e-50	0.23302	0.125	0.069	1.40309e-45	44.8529	44.8529	DIP2A	Nosig
1.19112e-48	0.232729	0.186	0.12	2.56103e-44	43.5916	43.5916	RAB8A	Nosig
1.38332e-54	0.2326	0.136	0.075	2.97428e-50	49.5266	49.5266	CDC5L	Nosig
4.73983e-51	0.232437	0.121	0.066	1.01911e-46	45.9918	45.9918	UBE2J1	Nosig
3.6991e-44	0.232364	0.177	0.117	7.95343e-40	39.0994	39.0994	TNIP1	Nosig
8.04593e-59	0.232132	0.107	0.052	1.72996e-54	53.762	53.762	STARD3NL	Nosig
2.77475e-46	0.231843	0.173	0.111	5.96599e-42	41.2243	41.2243	DCTN2	Nosig
2.33254e-42	0.231583	0.144	0.09	5.01519e-38	37.2997	37.2997	YIPF5	Nosig
9.01154e-42	0.23135	0.2	0.136	1.93757e-37	36.7127	36.7127	PSTPIP1	Nosig
6.30418e-58	0.230823	0.659	0.578	1.35546e-53	52.8679	52.8679	SOD1	Nosig
1.00114e-52	0.230631	0.728	0.667	2.15256e-48	47.667	47.667	LIMD2	Nosig
9.15415e-61	0.230288	0.108	0.051	1.96823e-56	55.7059	55.7059	ANKLE2	Nosig
8.83706e-49	0.230096	0.184	0.118	1.90006e-44	43.7212	43.7212	NGDN	Nosig
3.88441e-43	0.230069	0.141	0.087	8.35186e-39	38.0782	38.0782	ABHD3	Nosig
7.36305e-58	0.230044	0.108	0.052	1.58313e-53	52.8005	52.8005	VPS37B	Nosig
1.9868e-50	0.230009	0.114	0.06	4.27181e-46	45.3694	45.3694	AKAP7	Nosig
4.73486e-46	0.23	0.126	0.072	1.01804e-41	40.9922	40.9922	PHACTR4	Nosig
6.21218e-47	0.229997	0.168	0.106	1.33568e-42	41.8743	41.8743	PQBP1	Nosig
1.11028e-54	0.229771	0.135	0.074	2.38721e-50	49.6221	49.6221	CCS	Nosig
1.20538e-39	0.229644	0.159	0.104	2.5917e-35	34.5864	34.5864	MRPS31	Nosig
1.96005e-44	0.229619	0.152	0.094	4.21431e-40	39.3753	39.3753	RB1CC1	Nosig
9.56547e-37	0.229551	0.129	0.08	2.05667e-32	31.6868	31.6868	CLIC3	Nosig
2.55376e-55	0.229534	0.119	0.062	5.49085e-51	50.2604	50.2604	SPG21	Nosig
1.28971e-47	0.229062	0.144	0.086	2.77301e-43	42.557	42.557	TSG101	Nosig
4.17706e-46	0.228925	0.301	0.224	8.9811e-42	41.0467	41.0467	CCNDBP1	Nosig
3.31713e-43	0.22885	0.258	0.187	7.13216e-39	38.1468	38.1468	TUBA1A	Nosig
2.34207e-47	0.228768	0.137	0.08	5.03569e-43	42.2979	42.2979	RBM26	Nosig
5.0845e-56	0.228761	0.115	0.059	1.09322e-51	50.9613	50.9613	MRPL13	Nosig
1.67613e-54	0.228743	0.121	0.064	3.60385e-50	49.4432	49.4432	CBR1	Nosig
2.4153e-53	0.228705	0.134	0.074	5.19313e-49	48.2846	48.2846	NPEPPS	Nosig
2.63886e-54	0.228515	0.117	0.061	5.67382e-50	49.2461	49.2461	AK2	Nosig
4.22938e-53	0.228512	0.101	0.05	9.0936e-49	48.0413	48.0413	MX2	Nosig
1.24684e-49	0.228503	0.104	0.054	2.68083e-45	44.5717	44.5717	DCAF10	Nosig
9.8217e-39	0.228155	0.388	0.319	2.11176e-34	33.6754	33.6754	NCOR1	Nosig
9.19952e-40	0.228153	0.162	0.106	1.97799e-35	34.7038	34.7038	LONP2	Nosig
5.0213e-46	0.228141	0.132	0.078	1.07963e-41	40.9667	40.9667	ZNF91	Nosig
7.3384e-40	0.228026	0.389	0.318	1.57783e-35	34.8019	34.8019	C9orf78	Nosig
1.76929e-40	0.227652	0.189	0.126	3.80416e-36	35.4197	35.4197	RAB27A	Nosig
6.33768e-53	0.227436	0.148	0.086	1.36266e-48	47.8656	47.8656	PSMD12	Nosig
3.61471e-37	0.227219	0.181	0.123	7.77199e-33	32.1095	32.1095	NUCB2	Nosig
1.66479e-43	0.22716	0.161	0.102	3.57947e-39	38.4462	38.4462	ARID1A	Nosig
5.65159e-52	0.226888	0.129	0.071	1.21515e-47	46.9154	46.9154	UNC50	Nosig
3.73047e-41	0.22683	0.155	0.099	8.02088e-37	36.0958	36.0958	JPX	Nosig
2.05636e-47	0.226744	0.15	0.091	4.42138e-43	42.3544	42.3544	EIF2S1	Nosig
2.921e-42	0.226719	0.119	0.069	6.28044e-38	37.202	37.202	CD226	Nosig
9.17272e-35	0.226645	0.465	0.404	1.97223e-30	29.705	29.705	ST13	Nosig
3.24033e-60	0.226634	0.108	0.051	6.96703e-56	55.157	55.157	TMEM222	Nosig
4.59189e-43	0.226586	0.338	0.263	9.87302e-39	38.0056	38.0056	DYNLT1	Nosig
5.28111e-37	0.226528	0.376	0.309	1.13549e-32	31.9448	31.9448	TMEM14B	Nosig
1.51784e-54	0.226515	0.13	0.07	3.26351e-50	49.4863	49.4863	SRA1	Nosig
9.42208e-36	0.226259	0.312	0.246	2.02584e-31	30.6934	30.6934	NDUFAF3	Nosig
2.81565e-40	0.226234	0.479	0.41	6.05394e-36	35.218	35.218	MZT2A	Nosig
5.96107e-57	0.226197	0.106	0.052	1.28169e-52	51.8922	51.8922	NAA60	Nosig
2.22731e-29	0.226152	0.273	0.221	4.78895e-25	24.3198	24.3198	TIMP1	Nosig
3.21422e-36	0.225553	0.223	0.164	6.91089e-32	31.1605	31.1605	PDCD10	Nosig
5.92574e-39	0.225434	0.211	0.15	1.27409e-34	33.8948	33.8948	TCP1	Nosig
3.03776e-57	0.225419	0.104	0.049	6.53148e-53	52.185	52.185	TULP4	Nosig
2.34222e-58	0.225372	0.108	0.052	5.036e-54	53.2979	53.2979	VGLL4	Nosig
6.99107e-47	0.224598	0.134	0.078	1.50315e-42	41.823	41.823	PAIP1	Nosig
9.19564e-54	0.223916	0.576	0.487	1.97716e-49	48.704	48.704	CD3G	Nosig
2.56168e-40	0.223736	0.159	0.103	5.50786e-36	35.259	35.259	ERLEC1	Nosig
1.49525e-33	0.223617	0.235	0.177	3.21494e-29	28.4928	28.4928	SSR1	Nosig
8.80851e-47	0.223456	0.152	0.092	1.89392e-42	41.7226	41.7226	AKIRIN2	Nosig
8.53647e-42	0.223407	0.181	0.121	1.83543e-37	36.7363	36.7363	KRCC1	Nosig
2.08635e-36	0.223244	0.223	0.163	4.48587e-32	31.3482	31.3482	MTCH1	Nosig
2.95517e-54	0.223111	0.115	0.059	6.35391e-50	49.197	49.197	ABI3	Nosig
2.25487e-44	0.223037	0.14	0.084	4.84819e-40	39.3144	39.3144	GMCL1	Nosig
2.52762e-44	0.222866	0.151	0.094	5.43463e-40	39.2648	39.2648	ABCE1	Nosig
5.24662e-51	0.222582	0.11	0.057	1.12808e-46	45.9477	45.9477	TSEN15	Nosig
9.59862e-44	0.222184	0.143	0.088	2.0638e-39	38.6853	38.6853	GPR108	Nosig
1.04248e-48	0.222145	0.12	0.066	2.24144e-44	43.6495	43.6495	PHKB	Nosig
1.76954e-40	0.221628	0.202	0.141	3.80468e-36	35.4197	35.4197	EMC7	Nosig
2.31773e-53	0.221331	0.106	0.053	4.98334e-49	48.3025	48.3025	ELK4	Nosig
5.57232e-49	0.221267	0.131	0.075	1.1981e-44	43.9215	43.9215	VPS4A	Nosig
2.88311e-38	0.221162	0.243	0.18	6.19897e-34	33.2077	33.2077	APH1A	Nosig
6.80612e-56	0.220631	0.115	0.058	1.46338e-51	50.8346	50.8346	SLC25A38	Nosig
5.90532e-55	0.220469	0.105	0.052	1.2697e-50	49.8963	49.8963	VPS8	Nosig
5.72687e-36	0.220146	0.28	0.216	1.23133e-31	30.9096	30.9096	BANF1	Nosig
1.14542e-54	0.219931	0.11	0.056	2.46278e-50	49.6086	49.6086	ARL1	Nosig
2.35668e-44	0.219887	0.15	0.093	5.0671e-40	39.2952	39.2952	PWP1	Nosig
1.71917e-49	0.219497	0.135	0.078	3.69639e-45	44.4322	44.4322	STARD3	Nosig
1.67113e-45	0.21935	0.107	0.057	3.59309e-41	40.4445	40.4445	DICER1	Nosig
1.50475e-37	0.219166	0.502	0.436	3.23536e-33	32.4901	32.4901	NDUFB11	Nosig
7.85175e-41	0.219126	0.157	0.102	1.68821e-36	35.7726	35.7726	NDUFA10	Nosig
6.20187e-41	0.218909	0.146	0.091	1.33346e-36	35.875	35.875	NLRC5	Nosig
2.02079e-36	0.218864	0.252	0.189	4.34489e-32	31.362	31.362	TMCO1	Nosig
2.02794e-41	0.218836	0.133	0.081	4.36028e-37	36.3605	36.3605	ACTR10	Nosig
3.90977e-43	0.21873	0.173	0.113	8.40639e-39	38.0754	38.0754	ATG3	Nosig
1.76764e-47	0.218544	0.166	0.104	3.80059e-43	42.4201	42.4201	USP10	Nosig
2.96573e-45	0.218464	0.133	0.079	6.37661e-41	40.1954	40.1954	NDE1	Nosig
1.43783e-51	0.218374	0.46	0.371	3.09148e-47	46.5098	46.5098	ENO1	Nosig
7.55961e-52	0.218103	0.113	0.059	1.62539e-47	46.789	46.789	CALCOCO1	Nosig
8.94578e-40	0.217571	0.292	0.224	1.92343e-35	34.7159	34.7159	NDUFAB1	Nosig
3.03469e-33	0.217387	0.221	0.163	6.52489e-29	28.1854	28.1854	RNF166	Nosig
6.17491e-40	0.216297	0.389	0.315	1.32767e-35	34.8769	34.8769	SH3BGRL	Nosig
1.35818e-39	0.215679	0.128	0.078	2.92023e-35	34.5346	34.5346	PUM3	Nosig
1.25902e-46	0.215588	0.121	0.067	2.70701e-42	41.5675	41.5675	DHX30	Nosig
3.41181e-42	0.215585	0.158	0.101	7.33573e-38	37.1346	37.1346	LARS	Nosig
5.43965e-39	0.215403	0.268	0.202	1.16958e-34	33.932	33.932	ATP6V0B	Nosig
9.32421e-34	0.215347	0.245	0.185	2.0048e-29	28.6979	28.6979	NAA10	Nosig
4.58108e-35	0.215294	0.189	0.134	9.84978e-31	30.0066	30.0066	RAB18	Nosig
6.20564e-52	0.215053	0.1	0.05	1.33427e-47	46.8748	46.8748	SERTAD1	Nosig
5.9643e-37	0.215014	0.165	0.112	1.28238e-32	31.892	31.892	KIAA0040	Nosig
6.2432e-43	0.214981	0.131	0.078	1.34235e-38	37.8721	37.8721	ACTR6	Nosig
2.67884e-36	0.214951	0.361	0.294	5.75977e-32	31.2396	31.2396	UBE2B	Nosig
4.43301e-35	0.214915	0.286	0.224	9.53141e-31	30.0208	30.0208	PPP1CC	Nosig
3.49604e-51	0.214847	0.113	0.06	7.51684e-47	46.124	46.124	PRPS1	Nosig
2.74718e-41	0.213928	0.154	0.097	5.90671e-37	36.2287	36.2287	DNAJC4	Nosig
9.06794e-35	0.213506	0.223	0.159	1.9497e-30	29.71	29.71	MATK	Nosig
2.81127e-45	0.2133	0.104	0.056	6.04451e-41	40.2186	40.2186	TRIM14	Nosig
2.77728e-31	0.213147	0.144	0.098	5.97143e-27	26.2239	26.2239	PPT1	Nosig
1.08215e-49	0.213054	0.102	0.052	2.32672e-45	44.6333	44.6333	ADNP	Nosig
2.92506e-45	0.212971	0.121	0.069	6.28917e-41	40.2014	40.2014	APIP	Nosig
1.01071e-37	0.212909	0.191	0.132	2.17312e-33	32.6629	32.6629	GSDMD	Nosig
2.85222e-47	0.212253	0.134	0.078	6.13257e-43	42.2124	42.2124	MCRS1	Nosig
6.54024e-32	0.211879	0.188	0.135	1.40622e-27	26.8519	26.8519	CNTRL	Nosig
9.2617e-31	0.211869	0.211	0.158	1.99136e-26	25.7009	25.7009	TMEM173	Nosig
4.8715e-45	0.211603	0.118	0.067	1.04742e-40	39.9799	39.9799	HARS	Nosig
2.08041e-49	0.211424	0.103	0.052	4.47309e-45	44.3494	44.3494	AQR	Nosig
2.68801e-40	0.211333	0.128	0.078	5.77949e-36	35.2381	35.2381	RSRC1	Nosig
3.76388e-51	0.211298	0.602	0.517	8.09272e-47	46.0919	46.0919	PSMA7	Nosig
2.6738e-43	0.211066	0.123	0.071	5.74894e-39	38.2404	38.2404	LGALS8	Nosig
1.32066e-33	0.211023	0.245	0.184	2.83955e-29	28.5468	28.5468	RER1	Nosig
2.34268e-38	0.210935	0.387	0.316	5.03701e-34	33.2978	33.2978	PAIP2	Nosig
2.49105e-36	0.210853	0.146	0.095	5.35601e-32	31.2712	31.2712	PPM1B	Nosig
2.50222e-44	0.210825	0.113	0.063	5.38002e-40	39.2692	39.2692	SLMAP	Nosig
1.34618e-41	0.210533	0.17	0.112	2.89442e-37	36.5384	36.5384	DYNLT3	Nosig
1.41401e-39	0.210265	0.13	0.08	3.04026e-35	34.5171	34.5171	RPS6KA1	Nosig
3.02415e-35	0.210256	0.202	0.144	6.50222e-31	30.1869	30.1869	TADA3	Nosig
1.55279e-38	0.210142	0.162	0.106	3.33865e-34	33.4764	33.4764	NCKAP1L	Nosig
1.2153e-40	0.209564	0.184	0.124	2.61302e-36	35.5829	35.5829	TRMT10C	Nosig
3.73963e-33	0.209545	0.202	0.147	8.04059e-29	28.0947	28.0947	CASP1	Nosig
1.15938e-50	0.209516	0.102	0.052	2.49277e-46	45.6033	45.6033	ZNF330	Nosig
7.89633e-34	0.20951	0.643	0.592	1.69779e-29	28.7701	28.7701	SERP1	Nosig
3.08737e-41	0.209399	0.129	0.078	6.63815e-37	36.178	36.178	NSL1	Nosig
1.36182e-37	0.209371	0.152	0.099	2.92805e-33	32.5334	32.5334	RNF13	Nosig
1.98892e-51	0.209287	0.604	0.522	4.27638e-47	46.3689	46.3689	UBB	Nosig
3.73962e-45	0.209259	0.115	0.064	8.04055e-41	40.0947	40.0947	CCDC82	Nosig
3.63102e-47	0.20925	0.105	0.055	7.80705e-43	42.1075	42.1075	TAPBPL	Nosig
1.02546e-32	0.20918	0.316	0.253	2.20484e-28	27.6566	27.6566	ARHGAP30	Nosig
2.74438e-37	0.209052	0.145	0.093	5.9007e-33	32.2291	32.2291	NGLY1	Nosig
4.31988e-48	0.209016	0.109	0.058	9.28818e-44	43.0321	43.0321	NUP54	Nosig
1.66655e-34	0.209014	0.255	0.193	3.58324e-30	29.4457	29.4457	MRPL43	Nosig
1.81519e-44	0.20879	0.116	0.065	3.90283e-40	39.4086	39.4086	UTP18	Nosig
1.18552e-52	0.208715	0.101	0.049	2.54898e-48	47.5936	47.5936	PSPC1	Nosig
2.40062e-50	0.208648	0.104	0.053	5.16158e-46	45.2872	45.2872	PSD4	Nosig
1.71565e-34	0.2085	0.452	0.382	3.68881e-30	29.4331	29.4331	SRRM1	Nosig
1.65395e-48	0.208367	0.106	0.055	3.55616e-44	43.449	43.449	TMEM181	Nosig
9.24202e-32	0.20834	0.173	0.122	1.98713e-27	26.7018	26.7018	USP1	Nosig
2.53184e-38	0.208301	0.129	0.079	5.44371e-34	33.2641	33.2641	SFI1	Nosig
1.90279e-39	0.208295	0.14	0.088	4.09119e-35	34.3882	34.3882	ILKAP	Nosig
4.01475e-32	0.207883	0.171	0.121	8.63212e-28	27.0639	27.0639	ADSL	Nosig
1.59268e-33	0.207654	0.166	0.114	3.42443e-29	28.4654	28.4654	MGMT	Nosig
1.71281e-52	0.207651	0.112	0.057	3.68271e-48	47.4338	47.4338	MMP25-AS1	Nosig
1.33935e-32	0.207181	0.216	0.16	2.87973e-28	27.5406	27.5406	TIAL1	Nosig
3.5688e-47	0.207026	0.1	0.051	7.67328e-43	42.115	42.115	VPS33A	Nosig
3.36998e-41	0.207026	0.12	0.071	7.24579e-37	36.1399	36.1399	GMPS	Nosig
5.50046e-43	0.20693	0.129	0.076	1.18265e-38	37.9271	37.9271	PITPNB	Nosig
1.07023e-34	0.206401	0.129	0.082	2.3011e-30	29.6381	29.6381	ZFX	Nosig
4.84979e-38	0.20632	0.116	0.069	1.04275e-33	32.9818	32.9818	ZNF33B	Nosig
7.17506e-33	0.206267	0.353	0.288	1.54271e-28	27.8117	27.8117	RHOF	Nosig
3.06434e-45	0.206264	0.109	0.059	6.58864e-41	40.1812	40.1812	DMTF1	Nosig
1.82667e-37	0.206237	0.572	0.507	3.92752e-33	32.4059	32.4059	ANP32B	Nosig
1.13161e-32	0.206229	0.157	0.107	2.43306e-28	27.6138	27.6138	RHOT2	Nosig
5.40536e-24	0.206077	0.123	0.086	1.16221e-19	18.9347	18.9347	TXK	Nosig
2.46529e-42	0.205953	0.107	0.06	5.30063e-38	37.2757	37.2757	HDAC7	Nosig
1.19462e-36	0.20582	0.234	0.171	2.56856e-32	31.5903	31.5903	RAB5C	Nosig
3.09207e-41	0.205759	0.13	0.078	6.64825e-37	36.1773	36.1773	CDS2	Nosig
7.99174e-28	0.205684	0.247	0.195	1.7183e-23	22.7649	22.7649	DAP3	Nosig
1.85085e-34	0.204986	0.174	0.121	3.97951e-30	29.4002	29.4002	CYC1	Nosig
1.68709e-41	0.204819	0.103	0.057	3.62741e-37	36.4404	36.4404	NFIC	Nosig
1.39611e-29	0.204713	0.153	0.107	3.00177e-25	24.5226	24.5226	UBXN11	Nosig
5.64555e-40	0.204471	0.134	0.082	1.21385e-35	34.9158	34.9158	NUP50	Nosig
8.34367e-58	0.204399	0.1	0.047	1.79397e-53	52.7462	52.7462	EXOSC6	Nosig
1.51751e-41	0.204017	0.12	0.07	3.2628e-37	36.4864	36.4864	CYHR1	Nosig
4.61213e-40	0.203972	0.125	0.076	9.91654e-36	35.0036	35.0036	IFNAR1	Nosig
2.29755e-38	0.203879	0.163	0.108	4.93997e-34	33.3063	33.3063	KRR1	Nosig
5.74735e-35	0.203647	0.179	0.124	1.23574e-30	29.9081	29.9081	CREBRF	Nosig
9.55886e-44	0.203631	0.109	0.06	2.05525e-39	38.6871	38.6871	BIRC2	Nosig
5.43745e-34	0.203573	0.222	0.164	1.16911e-29	28.9321	28.9321	AKIRIN1	Nosig
6.40701e-32	0.203277	0.464	0.406	1.37757e-27	26.8609	26.8609	PEBP1	Nosig
2.02596e-42	0.2032	0.106	0.059	4.35602e-38	37.3609	37.3609	TXLNG	Nosig
1.31408e-41	0.203137	0.112	0.063	2.8254e-37	36.5489	36.5489	FBXO21	Nosig
2.48531e-47	0.202915	0.111	0.059	5.34366e-43	42.2722	42.2722	EED	Nosig
2.91853e-44	0.202871	0.141	0.085	6.27512e-40	39.2024	39.2024	NDUFA9	Nosig
1.15055e-30	0.202431	0.139	0.093	2.47379e-26	25.6066	25.6066	XPO1	Nosig
2.44605e-38	0.202431	0.154	0.1	5.25924e-34	33.2791	33.2791	PHAX	Nosig
2.15599e-38	0.202387	0.141	0.089	4.63559e-34	33.3339	33.3339	EXOSC8	Nosig
1.49214e-34	0.202158	0.171	0.117	3.20825e-30	29.4937	29.4937	COA1	Nosig
5.74505e-46	0.202016	0.131	0.076	1.23524e-41	40.9082	40.9082	B4GALT3	Nosig
2.30832e-35	0.201623	0.188	0.131	4.96313e-31	30.3042	30.3042	MECP2	Nosig
6.55233e-44	0.201401	0.111	0.061	1.40882e-39	38.8511	38.8511	KIDINS220	Nosig
1.41193e-40	0.20137	0.112	0.065	3.0358e-36	35.5177	35.5177	PRPSAP2	Nosig
4.58262e-26	0.201019	0.213	0.164	9.85309e-22	21.0064	21.0064	PIM2	Nosig
5.24198e-43	0.200696	0.103	0.056	1.12708e-38	37.948	37.948	BRD9	Nosig
2.88767e-42	0.200675	0.112	0.063	6.20877e-38	37.207	37.207	IBTK	Nosig
1.14717e-33	0.200635	0.152	0.102	2.46654e-29	28.6079	28.6079	SEC63	Nosig
4.46117e-34	0.200568	0.428	0.363	9.59195e-30	29.0181	29.0181	LDHA	Nosig
1.00976e-28	0.200452	0.365	0.302	2.17108e-24	23.6633	23.6633	GPR183	Nosig
1.76867e-30	0.200441	0.162	0.113	3.80281e-26	25.4199	25.4199	TAF3	Nosig
7.30597e-33	0.200419	0.131	0.085	1.57086e-28	27.8039	27.8039	PARP14	Nosig
6.69527e-33	0.200375	0.214	0.157	1.43955e-28	27.8418	27.8418	VASP	Nosig
4.99163e-34	0.200328	0.146	0.096	1.07325e-29	28.9693	28.9693	PCID2	Nosig
5.27565e-30	0.200328	0.279	0.223	1.13432e-25	24.9453	24.9453	MRPS34	Nosig
1.04702e-34	0.199877	0.115	0.07	2.25119e-30	29.6476	29.6476	RNF214	Nosig
2.58306e-39	0.199859	0.346	0.273	5.55383e-35	34.2554	34.2554	NDUFV2	Nosig
8.48094e-47	0.199717	0.118	0.065	1.82349e-42	41.7391	41.7391	AP1M1	Nosig
6.82572e-39	0.199662	0.128	0.078	1.4676e-34	33.8334	33.8334	GYG1	Nosig
1.06828e-33	0.199347	0.165	0.114	2.2969e-29	28.6389	28.6389	XPA	Nosig
1.78726e-38	0.199258	0.126	0.077	3.84278e-34	33.4154	33.4154	NINJ1	Nosig
2.32551e-45	0.199246	0.194	0.127	5.00008e-41	40.301	40.301	TSPYL1	Nosig
2.36879e-25	0.199095	0.189	0.142	5.09314e-21	20.293	20.293	ARID4A	Nosig
6.21606e-31	0.199074	0.143	0.096	1.33652e-26	25.874	25.874	HELB	Nosig
9.31598e-36	0.19894	0.12	0.074	2.00303e-31	30.6983	30.6983	ATF1	Nosig
2.28377e-41	0.198815	0.111	0.063	4.91033e-37	36.3089	36.3089	GTPBP4	Nosig
3.00581e-29	0.19879	0.181	0.131	6.46279e-25	24.1896	24.1896	ZNF276	Nosig
4.82624e-36	0.198772	0.151	0.099	1.03769e-31	30.9839	30.9839	DNAJC3	Nosig
7.75815e-33	0.198701	0.171	0.119	1.66808e-28	27.7778	27.7778	VTI1B	Nosig
7.30545e-33	0.19855	0.15	0.101	1.57074e-28	27.8039	27.8039	LTA4H	Nosig
1.01877e-40	0.198452	0.149	0.094	2.19045e-36	35.6595	35.6595	PBDC1	Nosig
5.00501e-29	0.198441	0.403	0.344	1.07613e-24	23.9681	23.9681	EVI2B	Nosig
2.27075e-37	0.197946	0.538	0.474	4.88234e-33	32.3114	32.3114	UBE2D2	Nosig
2.27493e-31	0.197779	0.165	0.115	4.89132e-27	26.3106	26.3106	SATB1	Nosig
4.83283e-43	0.197551	0.112	0.062	1.03911e-38	37.9833	37.9833	CHERP	Nosig
5.46322e-38	0.197332	0.146	0.093	1.17465e-33	32.9301	32.9301	HIGD1A	Nosig
2.44302e-41	0.197258	0.11	0.062	5.25274e-37	36.2796	36.2796	COMMD5	Nosig
1.86396e-24	0.197247	0.303	0.251	4.0077e-20	19.3971	19.3971	SNHG7	Nosig
2.74229e-34	0.197072	0.159	0.108	5.8962e-30	29.2294	29.2294	NAE1	Nosig
1.03538e-40	0.196438	0.105	0.058	2.22616e-36	35.6524	35.6524	SLC30A7	Nosig
6.98003e-39	0.196294	0.107	0.061	1.50078e-34	33.8237	33.8237	SDCCAG8	Nosig
1.56988e-35	0.196277	0.147	0.096	3.3754e-31	30.4717	30.4717	NELFE	Nosig
2.56812e-27	0.196077	0.205	0.154	5.5217e-23	22.2579	22.2579	GPATCH8	Nosig
3.51018e-39	0.195929	0.122	0.073	7.54724e-35	34.1222	34.1222	TMEM14A	Nosig
4.84968e-33	0.195784	0.203	0.147	1.04273e-28	27.9818	27.9818	PIH1D1	Nosig
3.49922e-33	0.195577	0.128	0.082	7.52368e-29	28.1236	28.1236	RTN3	Nosig
3.42088e-27	0.195565	0.292	0.237	7.35524e-23	22.1334	22.1334	OPTN	Nosig
2.41044e-37	0.195381	0.164	0.108	5.18268e-33	32.2854	32.2854	POLR2G	Nosig
1.61784e-31	0.195186	0.136	0.09	3.47851e-27	26.4586	26.4586	KDSR	Nosig
1.50855e-49	0.195062	0.102	0.052	3.24353e-45	44.489	44.489	ATG4B	Nosig
2.76609e-46	0.195019	0.1	0.052	5.94737e-42	41.2257	41.2257	FOXO3	Nosig
5.42593e-32	0.194843	0.472	0.409	1.16663e-27	26.9331	26.9331	ICAM3	Nosig
7.02476e-33	0.194532	0.191	0.136	1.51039e-28	27.8209	27.8209	RAB29	Nosig
1.55982e-33	0.194438	0.25	0.188	3.35377e-29	28.4745	28.4745	ZNF207	Nosig
9.99966e-35	0.194262	0.116	0.071	2.15003e-30	29.6676	29.6676	SPG11	Nosig
1.47996e-34	0.193992	0.38	0.313	3.18206e-30	29.4973	29.4973	SSBP1	Nosig
5.7258e-40	0.193719	0.117	0.069	1.2311e-35	34.9097	34.9097	MRPS30	Nosig
1.31538e-41	0.19364	0.123	0.072	2.82821e-37	36.5485	36.5485	RHBDD2	Nosig
1.0537e-34	0.193455	0.171	0.117	2.26556e-30	29.6448	29.6448	GNAI3	Nosig
1.66111e-33	0.193412	0.491	0.429	3.57156e-29	28.4471	28.4471	LAT	Nosig
5.58745e-33	0.193319	0.12	0.076	1.20136e-28	27.9203	27.9203	SHPRH	Nosig
2.35291e-34	0.193162	0.186	0.131	5.059e-30	29.2959	29.2959	SUCLG1	Nosig
4.81002e-37	0.193093	0.12	0.073	1.0342e-32	31.9854	31.9854	SUDS3	Nosig
2.34271e-38	0.192968	0.105	0.06	5.03706e-34	33.2978	33.2978	ZMYM5	Nosig
1.15957e-25	0.192797	0.232	0.182	2.4932e-21	20.6032	20.6032	GBP2	Nosig
9.66539e-36	0.192527	0.126	0.079	2.07816e-31	30.6823	30.6823	ZDHHC6	Nosig
2.23665e-21	0.19239	0.31	0.262	4.80902e-17	16.3179	16.3179	AKAP9	Nosig
1.57171e-32	0.19223	0.291	0.228	3.37934e-28	27.4712	27.4712	SCAND1	Nosig
8.43388e-35	0.19201	0.102	0.06	1.81337e-30	29.7415	29.7415	MPHOSPH6	Nosig
3.25839e-38	0.191918	0.109	0.063	7.00586e-34	33.1545	33.1545	CNDP2	Nosig
7.12514e-32	0.191872	0.137	0.09	1.53198e-27	26.8147	26.8147	EIF2AK2	Nosig
4.46465e-33	0.191455	0.122	0.076	9.59944e-29	28.0178	28.0178	PTPRE	Nosig
2.03868e-39	0.191344	0.11	0.063	4.38337e-35	34.3582	34.3582	MRPS2	Nosig
2.89885e-32	0.19101	0.12	0.076	6.23282e-28	27.2053	27.2053	HOXB2	Nosig
1.17339e-37	0.190737	0.119	0.072	2.52291e-33	32.5981	32.5981	WDR61	Nosig
6.40592e-30	0.190704	0.225	0.169	1.37734e-25	24.861	24.861	CTDSP1	Nosig
2.83397e-32	0.190679	0.115	0.072	6.09331e-28	27.2151	27.2151	NUDT3	Nosig
5.90815e-31	0.190608	0.213	0.158	1.27031e-26	25.8961	25.8961	VDAC3	Nosig
4.81675e-31	0.190573	0.188	0.136	1.03565e-26	25.9848	25.9848	PITHD1	Nosig
3.20127e-29	0.190321	0.176	0.127	6.88305e-25	24.1622	24.1622	C12orf65	Nosig
2.13397e-34	0.19014	0.131	0.083	4.58825e-30	29.3384	29.3384	ESCO1	Nosig
2.017e-36	0.190058	0.116	0.07	4.33676e-32	31.3628	31.3628	FAM217B	Nosig
8.58022e-33	0.189943	0.161	0.109	1.84483e-28	27.734	27.734	C5orf56	Nosig
1.40081e-32	0.189602	0.15	0.1	3.01187e-28	27.5212	27.5212	DDX27	Nosig
1.24651e-29	0.189513	0.354	0.293	2.68012e-25	24.5718	24.5718	COX5A	Nosig
1.17256e-32	0.189499	0.11	0.067	2.52111e-28	27.5984	27.5984	LARP1	Nosig
2.02612e-29	0.1894	0.215	0.163	4.35636e-25	24.3609	24.3609	PHB	Nosig
7.97489e-32	0.18926	0.142	0.095	1.71468e-27	26.7658	26.7658	ZNF511	Nosig
1.1854e-33	0.18923	0.116	0.072	2.54873e-29	28.5937	28.5937	GTF2E2	Nosig
7.79112e-34	0.188956	0.207	0.149	1.67517e-29	28.7759	28.7759	SAT2	Nosig
1.3189e-31	0.188933	0.179	0.126	2.83576e-27	26.5473	26.5473	CHIC2	Nosig
7.07125e-37	0.188896	0.12	0.073	1.52039e-32	31.818	31.818	TUBGCP2	Nosig
8.29779e-22	0.188713	0.255	0.208	1.78411e-17	16.7486	16.7486	GOLGA4	Nosig
5.78286e-33	0.188638	0.127	0.081	1.24337e-28	27.9054	27.9054	PTTG1IP	Nosig
1.38453e-32	0.188623	0.123	0.079	2.97687e-28	27.5262	27.5262	RABGGTB	Nosig
1.59563e-38	0.188565	0.138	0.086	3.43076e-34	33.4646	33.4646	CDIPT	Nosig
8.13137e-32	0.188381	0.159	0.109	1.74833e-27	26.7574	26.7574	AMZ2	Nosig
3.57666e-29	0.188238	0.278	0.22	7.69018e-25	24.1141	24.1141	NDUFA6	Nosig
1.54392e-30	0.188123	0.147	0.1	3.31957e-26	25.4789	25.4789	EHD1	Nosig
1.04532e-24	0.188045	0.289	0.237	2.24755e-20	19.6483	19.6483	P4HB	Nosig
4.93789e-34	0.187772	0.142	0.093	1.0617e-29	28.974	28.974	UBE2A	Nosig
1.45438e-23	0.187568	0.233	0.187	3.12707e-19	18.5049	18.5049	LDLRAP1	Nosig
2.22581e-31	0.187377	0.457	0.389	4.78572e-27	26.3201	26.3201	ARPC5	Nosig
6.67786e-30	0.187318	0.144	0.098	1.43581e-25	24.8429	24.8429	RAB1A	Nosig
5.06743e-36	0.187285	0.124	0.076	1.08955e-31	30.9628	30.9628	ATP6V0D1	Nosig
6.46599e-37	0.187254	0.105	0.061	1.39025e-32	31.8569	31.8569	GMPR2	Nosig
1.93234e-28	0.187184	0.346	0.285	4.15473e-24	23.3815	23.3815	H2AFV	Nosig
8.06124e-29	0.186929	0.311	0.254	1.73325e-24	23.7611	23.7611	PDCD6	Nosig
2.25045e-22	0.186909	0.169	0.127	4.8387e-18	17.3153	17.3153	TRAF1	Nosig
7.13033e-37	0.186582	0.115	0.068	1.53309e-32	31.8144	31.8144	FAM111A	Nosig
3.24785e-37	0.186309	0.599	0.531	6.9832e-33	32.1559	32.1559	COX5B	Nosig
6.39066e-36	0.186255	0.118	0.072	1.37406e-31	30.862	30.862	NARS	Nosig
2.13549e-39	0.186165	0.108	0.062	4.59151e-35	34.338	34.338	GOLT1B	Nosig
1.20015e-27	0.185332	0.119	0.079	2.58045e-23	22.5883	22.5883	TMEM60	Nosig
3.8551e-41	0.185303	0.102	0.056	8.28885e-37	36.0815	36.0815	PRR14	Nosig
1.50324e-32	0.185243	0.143	0.095	3.23212e-28	27.4905	27.4905	NKAP	Nosig
1.811e-39	0.185179	0.106	0.059	3.89383e-35	34.4096	34.4096	RAB37	Nosig
1.60584e-23	0.184914	0.141	0.101	3.45272e-19	18.4618	18.4618	CASP8AP2	Nosig
3.17745e-23	0.184716	0.272	0.217	6.83182e-19	18.1655	18.1655	PYHIN1	Nosig
2.69883e-29	0.184484	0.308	0.248	5.80276e-25	24.2364	24.2364	PRDX6	Nosig
7.53713e-35	0.184418	0.101	0.059	1.62056e-30	29.7903	29.7903	NSUN6	Nosig
5.329e-32	0.184341	0.126	0.081	1.14579e-27	26.9409	26.9409	PEX2	Nosig
3.75219e-33	0.184316	0.119	0.074	8.06758e-29	28.0933	28.0933	EXOSC3	Nosig
2.32815e-31	0.183409	0.104	0.064	5.00576e-27	26.3005	26.3005	RAB3GAP2	Nosig
2.37701e-38	0.183245	0.101	0.057	5.1108e-34	33.2915	33.2915	ZNF331	Nosig
6.32846e-21	0.183195	0.194	0.151	1.36068e-16	15.8662	15.8662	PHPT1	Nosig
9.11382e-26	0.183165	0.138	0.096	1.95956e-21	20.7078	20.7078	TBL1XR1	Nosig
2.90853e-32	0.182755	0.11	0.068	6.25363e-28	27.2039	27.2039	HEXB	Nosig
1.15033e-36	0.182663	0.104	0.06	2.47332e-32	31.6067	31.6067	MED29	Nosig
8.12479e-28	0.182232	0.254	0.197	1.74691e-23	22.7577	22.7577	MAF1	Nosig
3.54161e-28	0.182168	0.319	0.261	7.61481e-24	23.1183	23.1183	OSTF1	Nosig
6.61185e-27	0.181881	0.197	0.147	1.42161e-22	21.8472	21.8472	TINF2	Nosig
2.25531e-29	0.181709	0.117	0.076	4.84915e-25	24.3143	24.3143	DKC1	Nosig
2.82406e-27	0.181509	0.352	0.294	6.072e-23	22.2167	22.2167	EIF1B	Nosig
5.68097e-36	0.181486	0.119	0.073	1.22146e-31	30.9131	30.9131	ELP5	Nosig
4.53905e-25	0.181239	0.184	0.138	9.75941e-21	20.0106	20.0106	HECTD1	Nosig
2.01503e-31	0.181116	0.597	0.543	4.33252e-27	26.3633	26.3633	H2AFZ	Nosig
6.41755e-32	0.180952	0.12	0.076	1.37984e-27	26.8602	26.8602	ENOPH1	Nosig
1.90959e-31	0.180943	0.152	0.103	4.1058e-27	26.3866	26.3866	ECI2	Nosig
8.1161e-29	0.180936	0.159	0.111	1.74504e-24	23.7582	23.7582	NRDC	Nosig
8.46585e-26	0.18062	0.137	0.095	1.82024e-21	20.7399	20.7399	ASAH1	Nosig
3.05511e-28	0.180613	0.125	0.083	6.56878e-24	23.1825	23.1825	AGO2	Nosig
1.72485e-37	0.180569	0.102	0.058	3.70859e-33	32.4308	32.4308	MTO1	Nosig
4.12636e-38	0.180068	0.104	0.059	8.87209e-34	33.052	33.052	MUS81	Nosig
2.0055e-21	0.179813	0.235	0.19	4.31204e-17	16.3653	16.3653	CDC25B	Nosig
5.28722e-35	0.179642	0.1	0.058	1.13681e-30	29.9443	29.9443	ADCY7	Nosig
2.24664e-33	0.179523	0.119	0.074	4.83051e-29	28.316	28.316	BLOC1S6	Nosig
1.73372e-31	0.179479	0.125	0.08	3.72766e-27	26.4286	26.4286	EIF2AK1	Nosig
3.82642e-38	0.179107	0.102	0.057	8.22719e-34	33.0847	33.0847	SLC52A2	Nosig
1.21699e-30	0.179099	0.109	0.068	2.61664e-26	25.5823	25.5823	UFSP2	Nosig
4.51549e-30	0.179083	0.154	0.106	9.70876e-26	25.0128	25.0128	IDH3G	Nosig
2.41408e-37	0.17884	0.104	0.059	5.19052e-33	32.2848	32.2848	SRPRB	Nosig
2.28361e-33	0.178302	0.12	0.074	4.90999e-29	28.3089	28.3089	RAB4B	Nosig
5.66093e-29	0.17829	0.129	0.086	1.21716e-24	23.9147	23.9147	SLU7	Nosig
1.69559e-25	0.178201	0.262	0.211	3.64569e-21	20.4382	20.4382	SBDS	Nosig
3.27201e-24	0.178192	0.387	0.334	7.03515e-20	19.1527	19.1527	SRSF11	Nosig
1.18596e-31	0.178158	0.106	0.065	2.54993e-27	26.5935	26.5935	ME2	Nosig
1.08766e-29	0.178023	0.123	0.08	2.33858e-25	24.631	24.631	FAM120A	Nosig
2.30845e-31	0.177748	0.113	0.071	4.9634e-27	26.3042	26.3042	HDAC3	Nosig
4.74245e-38	0.17769	0.101	0.057	1.01967e-33	32.9915	32.9915	CSRP1	Nosig
5.25123e-26	0.177549	0.223	0.172	1.12907e-21	20.9473	20.9473	KPNB1	Nosig
2.33129e-27	0.177425	0.129	0.087	5.01251e-23	22.2999	22.2999	DTD1	Nosig
2.47064e-34	0.177294	0.1	0.059	5.31213e-30	29.2747	29.2747	ARF3	Nosig
1.22226e-25	0.177259	0.232	0.181	2.62797e-21	20.5804	20.5804	RPA2	Nosig
8.27062e-23	0.177252	0.166	0.125	1.77827e-18	17.75	17.75	SH3BP5	Nosig
3.15419e-34	0.177141	0.105	0.062	6.78183e-30	29.1687	29.1687	TIMM17A	Nosig
4.40841e-31	0.177102	0.129	0.084	9.47853e-27	26.0233	26.0233	RAF1	Nosig
2.47613e-18	0.177092	0.191	0.151	5.32393e-14	13.2738	13.2738	ZNF131	Nosig
2.49188e-30	0.177005	0.142	0.095	5.35779e-26	25.271	25.271	GPBP1L1	Nosig
8.90429e-29	0.176907	0.175	0.125	1.91451e-24	23.7179	23.7179	COPZ1	Nosig
1.74397e-28	0.176676	0.238	0.183	3.7497e-24	23.426	23.426	PSMD4	Nosig
7.92638e-29	0.176565	0.282	0.224	1.70425e-24	23.7685	23.7685	AP2M1	Nosig
2.38776e-32	0.176202	0.112	0.069	5.13393e-28	27.2895	27.2895	BLCAP	Nosig
2.05886e-24	0.176055	0.123	0.085	4.42675e-20	19.3539	19.3539	TPD52	Nosig
7.71903e-28	0.175873	0.177	0.128	1.65967e-23	22.78	22.78	THAP7	Nosig
3.11883e-29	0.175707	0.12	0.078	6.7058e-25	24.1735	24.1735	TSPYL2	Nosig
7.35398e-29	0.175267	0.127	0.083	1.58118e-24	23.801	23.801	RBM33	Nosig
6.89562e-22	0.175127	0.317	0.267	1.48263e-17	16.829	16.829	DOK2	Nosig
2.09582e-26	0.174884	0.131	0.09	4.50622e-22	21.3462	21.3462	TRIP11	Nosig
2.09713e-29	0.174835	0.127	0.084	4.50904e-25	24.3459	24.3459	CAPN1	Nosig
2.36697e-29	0.174565	0.171	0.121	5.08921e-25	24.2933	24.2933	PSMC6	Nosig
1.05763e-25	0.174418	0.202	0.153	2.27402e-21	20.6432	20.6432	MRPS7	Nosig
4.41852e-30	0.174414	0.106	0.066	9.50026e-26	25.0223	25.0223	RAB28	Nosig
1.85973e-31	0.174359	0.123	0.079	3.99861e-27	26.3981	26.3981	GNPAT	Nosig
2.60353e-28	0.174161	0.113	0.074	5.59786e-24	23.252	23.252	POLD2	Nosig
3.42902e-28	0.174076	0.18	0.132	7.37274e-24	23.1324	23.1324	PPP1R7	Nosig
8.64461e-29	0.174036	0.157	0.11	1.85868e-24	23.7308	23.7308	PSMC3	Nosig
5.17537e-28	0.173992	0.165	0.117	1.11276e-23	22.9536	22.9536	CMC2	Nosig
1.26006e-36	0.173419	0.673	0.606	2.70924e-32	31.5672	31.5672	ARPC3	Nosig
1.83469e-29	0.173407	0.127	0.083	3.94477e-25	24.404	24.404	MRPL10	Nosig
1.39401e-23	0.173304	0.259	0.209	2.99725e-19	18.5233	18.5233	NDUFS8	Nosig
3.23223e-22	0.173243	0.153	0.113	6.94963e-18	17.158	17.158	CFAP97	Nosig
7.6437e-25	0.173162	0.11	0.072	1.64347e-20	19.7842	19.7842	GNLY	Nosig
4.5876e-28	0.173085	0.129	0.086	9.86379e-24	23.006	23.006	TIPRL	Nosig
9.7184e-29	0.172986	0.136	0.092	2.08955e-24	23.6799	23.6799	PIGC	Nosig
1.91853e-25	0.172874	0.223	0.173	4.12502e-21	20.3846	20.3846	MYDGF	Nosig
5.61586e-26	0.17248	0.139	0.096	1.20747e-21	20.9181	20.9181	AGO3	Nosig
6.38512e-26	0.172363	0.211	0.162	1.37286e-21	20.8624	20.8624	ABT1	Nosig
1.04137e-21	0.171968	0.11	0.077	2.23905e-17	16.6499	16.6499	DPP4	Nosig
2.08786e-26	0.171717	0.11	0.072	4.48911e-22	21.3478	21.3478	CBX1	Nosig
1.70594e-23	0.171703	0.326	0.273	3.66795e-19	18.4356	18.4356	MRPL41	Nosig
3.41021e-25	0.171465	0.192	0.144	7.3323e-21	20.1348	20.1348	NR1H2	Nosig
7.88259e-27	0.171383	0.124	0.084	1.69484e-22	21.7709	21.7709	C15orf61	Nosig
8.48351e-27	0.171335	0.132	0.09	1.82404e-22	21.739	21.739	VPS13A	Nosig
9.47469e-33	0.171223	0.131	0.084	2.03715e-28	27.691	27.691	ETFA	Nosig
1.09763e-31	0.171052	0.1	0.06	2.36002e-27	26.6271	26.6271	EIF2B5	Nosig
1.86e-15	0.170563	0.368	0.329	3.99918e-11	10.398	10.398	RORA	Nosig
1.35233e-33	0.170362	0.1	0.059	2.90765e-29	28.5365	28.5365	STX12	Nosig
6.60776e-25	0.169754	0.184	0.137	1.42073e-20	19.8475	19.8475	GON4L	Nosig
2.21712e-32	0.169449	0.114	0.071	4.76704e-28	27.3218	27.3218	NOL11	Nosig
2.91369e-24	0.169336	0.354	0.297	6.26473e-20	19.2031	19.2031	SIGIRR	Nosig
1.40375e-28	0.169187	0.144	0.098	3.0182e-24	23.5203	23.5203	COA3	Nosig
1.47315e-31	0.169157	0.113	0.07	3.16741e-27	26.4993	26.4993	POP4	Nosig
4.92396e-30	0.169087	0.103	0.063	1.0587e-25	24.9752	24.9752	ZNF451	Nosig
1.23038e-24	0.168954	0.12	0.082	2.64545e-20	19.5775	19.5775	BECN1	Nosig
6.97349e-25	0.168917	0.393	0.338	1.49937e-20	19.8241	19.8241	LSM7	Nosig
1.10299e-23	0.168737	0.207	0.161	2.37153e-19	18.625	18.625	DCTN3	Nosig
2.6049e-25	0.16871	0.491	0.434	5.6008e-21	20.2518	20.2518	GYPC	Nosig
7.59997e-29	0.168476	0.111	0.071	1.63407e-24	23.7867	23.7867	ZNF766	Nosig
4.53659e-31	0.168434	0.131	0.086	9.75411e-27	26.0108	26.0108	PRPF31	Nosig
8.5601e-22	0.168154	0.379	0.326	1.84051e-17	16.7351	16.7351	PPP1R18	Nosig
1.52436e-23	0.16805	0.203	0.157	3.27753e-19	18.4845	18.4845	PCMT1	Nosig
1.26268e-22	0.167712	0.255	0.205	2.71489e-18	17.5662	17.5662	MRPS6	Nosig
2.66557e-122	0.167621	0.992	0.999	5.73124e-118	117.242	117.242	RPS13	Nosig
1.11599e-21	0.167511	0.177	0.135	2.39948e-17	16.6199	16.6199	THOC2	Nosig
1.3423e-28	0.167305	0.229	0.172	2.88608e-24	23.5397	23.5397	TBCC	Nosig
2.37897e-22	0.167223	0.162	0.12	5.11503e-18	17.2912	17.2912	MLLT6	Nosig
8.59642e-23	0.167219	0.134	0.096	1.84832e-18	17.7332	17.7332	UBE2G2	Nosig
2.62242e-27	0.1672	0.113	0.074	5.63845e-23	22.2488	22.2488	MTMR14	Nosig
2.30849e-27	0.167191	0.14	0.096	4.96348e-23	22.3042	22.3042	AHSA1	Nosig
5.73219e-23	0.167121	0.144	0.104	1.23248e-18	17.9092	17.9092	SMIM19	Nosig
3.13592e-24	0.16665	0.269	0.216	6.74254e-20	19.1712	19.1712	CNOT7	Nosig
6.79434e-28	0.166334	0.123	0.082	1.46085e-23	22.8354	22.8354	SMARCB1	Nosig
3.65689e-24	0.165804	0.134	0.094	7.86267e-20	19.1044	19.1044	SCFD1	Nosig
1.84372e-25	0.165535	0.112	0.074	3.96419e-21	20.4018	20.4018	NDUFAF2	Nosig
1.55752e-26	0.165526	0.133	0.091	3.34883e-22	21.4751	21.4751	UBE2J2	Nosig
1.27043e-26	0.164747	0.107	0.069	2.73155e-22	21.5636	21.5636	CXXC1	Nosig
4.93237e-32	0.164641	0.1	0.06	1.06051e-27	26.9745	26.9745	CDK10	Nosig
4.83775e-27	0.164376	0.483	0.424	1.04016e-22	21.9829	21.9829	ISCU	Nosig
1.49053e-19	0.164331	0.227	0.182	3.2048e-15	14.4942	14.4942	RTN4	Nosig
8.00577e-26	0.164205	0.167	0.121	1.72132e-21	20.7641	20.7641	THUMPD1	Nosig
1.18113e-27	0.164067	0.12	0.079	2.53955e-23	22.5952	22.5952	ATP6V1E1	Nosig
1.5488e-21	0.163956	0.105	0.072	3.33008e-17	16.4775	16.4775	TBC1D4	Nosig
1.37117e-18	0.163561	0.376	0.331	2.94815e-14	13.5305	13.5305	AAK1	Nosig
6.77052e-27	0.163505	0.149	0.104	1.45573e-22	21.8369	21.8369	DERL2	Nosig
4.29053e-21	0.163297	0.519	0.47	9.22506e-17	16.035	16.035	TOMM20	Nosig
3.44495e-23	0.163208	0.17	0.126	7.40699e-19	18.1304	18.1304	CISD3	Nosig
6.81215e-21	0.163006	0.2	0.158	1.46468e-16	15.8343	15.8343	ISCA2	Nosig
3.98308e-25	0.162937	0.13	0.089	8.56402e-21	20.0673	20.0673	PHF20L1	Nosig
4.92966e-23	0.162936	0.579	0.532	1.05993e-18	17.9747	17.9747	CD44	Nosig
6.10646e-19	0.162911	0.123	0.09	1.31295e-14	13.8818	13.8818	ID3	Nosig
2.0182e-26	0.162721	0.158	0.113	4.33933e-22	21.3626	21.3626	CNIH4	Nosig
1.83868e-25	0.162702	0.123	0.083	3.95334e-21	20.403	20.403	SNAP23	Nosig
1.19002e-34	0.162599	0.103	0.06	2.55867e-30	29.592	29.592	C1orf122	Nosig
1.37498e-29	0.162566	0.11	0.069	2.95634e-25	24.5292	24.5292	OSER1	Nosig
3.3793e-26	0.162526	0.11	0.072	7.26584e-22	21.1387	21.1387	DCTD	Nosig
1.92461e-34	0.16244	0.109	0.065	4.1381e-30	29.3832	29.3832	TNFSF14	Nosig
1.77896e-29	0.162406	0.101	0.062	3.82494e-25	24.4174	24.4174	MAP2K3	Nosig
4.56145e-23	0.162295	0.171	0.128	9.80757e-19	18.0084	18.0084	MPG	Nosig
1.70305e-22	0.162273	0.158	0.117	3.66172e-18	17.4363	17.4363	RASSF7	Nosig
2.04167e-21	0.162269	0.183	0.141	4.38978e-17	16.3576	16.3576	ARL2BP	Nosig
4.02538e-29	0.162147	0.104	0.064	8.65496e-25	24.0627	24.0627	NUMB	Nosig
1.30316e-19	0.162089	0.161	0.123	2.80192e-15	14.5525	14.5525	SNW1	Nosig
1.36552e-23	0.161796	0.192	0.147	2.93601e-19	18.5322	18.5322	MLX	Nosig
6.35445e-21	0.161645	0.217	0.172	1.36627e-16	15.8645	15.8645	CAPZA2	Nosig
1.16564e-25	0.161509	0.592	0.542	2.50625e-21	20.601	20.601	TMEM258	Nosig
3.09689e-24	0.161144	0.147	0.106	6.65863e-20	19.1766	19.1766	SDHB	Nosig
1.94353e-20	0.161051	0.294	0.248	4.17878e-16	15.379	15.379	FGFR1OP2	Nosig
4.79314e-24	0.160885	0.15	0.107	1.03057e-19	18.9869	18.9869	BAG1	Nosig
5.06229e-24	0.160832	0.143	0.102	1.08844e-19	18.9632	18.9632	SYS1	Nosig
7.99177e-23	0.160604	0.114	0.078	1.71831e-18	17.7649	17.7649	SFSWAP	Nosig
1.5578e-25	0.160596	0.135	0.093	3.34943e-21	20.475	20.475	PRKAR2A	Nosig
8.0548e-30	0.160428	0.107	0.066	1.73186e-25	24.7615	24.7615	JMJD6	Nosig
2.4904e-27	0.16017	0.105	0.067	5.35461e-23	22.2713	22.2713	PLEKHB2	Nosig
2.20287e-24	0.160142	0.226	0.177	4.73639e-20	19.3246	19.3246	TMED9	Nosig
6.94442e-21	0.160109	0.157	0.118	1.49312e-16	15.8259	15.8259	ERP44	Nosig
1.48658e-26	0.160024	0.127	0.086	3.19629e-22	21.4954	21.4954	CTDSP2	Nosig
1.24159e-25	0.159887	0.136	0.094	2.66954e-21	20.5736	20.5736	ZNF524	Nosig
1.61983e-25	0.159657	0.134	0.093	3.48279e-21	20.4581	20.4581	MALSU1	Nosig
7.79147e-30	0.159568	0.1	0.061	1.67524e-25	24.7759	24.7759	EIF2B1	Nosig
1.13813e-21	0.159506	0.123	0.087	2.44708e-17	16.6114	16.6114	TPGS2	Nosig
2.44068e-21	0.159365	0.226	0.179	5.24771e-17	16.28	16.28	IRF3	Nosig
1.00136e-21	0.159137	0.112	0.077	2.15303e-17	16.6669	16.6669	ZSCAN16-AS1	Nosig
6.11727e-22	0.158726	0.187	0.144	1.31528e-17	16.881	16.881	ZMAT2	Nosig
4.76377e-21	0.158406	0.223	0.177	1.02426e-16	15.9896	15.9896	TEX264	Nosig
5.27115e-25	0.158265	0.108	0.071	1.13335e-20	19.9456	19.9456	CYB5R1	Nosig
5.96598e-24	0.157879	0.124	0.086	1.28275e-19	18.8919	18.8919	NIPA2	Nosig
4.31238e-23	0.157802	0.163	0.119	9.27205e-19	18.0328	18.0328	REL	Nosig
4.9996e-28	0.15769	0.48	0.408	1.07496e-23	22.9686	22.9686	ARF6	Nosig
8.17607e-221	0.157237	0.992	1	1.75794e-216	215.755	215.755	RPL30	Nosig
4.89529e-21	0.15715	0.147	0.107	1.05254e-16	15.9778	15.9778	ANKRD36	Nosig
2.45902e-29	0.157101	0.117	0.075	5.28714e-25	24.2768	24.2768	METTL17	Nosig
1.23546e-24	0.15697	0.124	0.085	2.65637e-20	19.5757	19.5757	STAT6	Nosig
3.26828e-21	0.156552	0.134	0.096	7.02714e-17	16.1532	16.1532	ZNF83	Nosig
3.8102e-21	0.156404	0.171	0.13	8.19232e-17	16.0866	16.0866	PNKD	Nosig
1.86346e-19	0.156323	0.343	0.296	4.00663e-15	14.3972	14.3972	RNPS1	Nosig
7.04392e-22	0.156177	0.13	0.093	1.51451e-17	16.8197	16.8197	ATOX1	Nosig
2.21639e-23	0.156024	0.135	0.096	4.76547e-19	18.3219	18.3219	ECHS1	Nosig
4.15532e-19	0.155913	0.133	0.098	8.93436e-15	14.0489	14.0489	NT5C3A	Nosig
1.17719e-15	0.155609	0.132	0.101	2.53108e-11	10.5967	10.5967	UBE2E1	Nosig
1.36349e-21	0.155598	0.15	0.11	2.93164e-17	16.5329	16.5329	ELP2	Nosig
1.96933e-24	0.155095	0.112	0.074	4.23426e-20	19.3732	19.3732	MIF4GD	Nosig
1.85029e-23	0.155007	0.154	0.111	3.97831e-19	18.4003	18.4003	C1orf52	Nosig
1.72266e-27	0.154916	0.11	0.07	3.70389e-23	22.4313	22.4313	RABIF	Nosig
7.49282e-22	0.154619	0.117	0.081	1.61103e-17	16.7929	16.7929	ATXN10	Nosig
1.51821e-20	0.154559	0.176	0.134	3.26431e-16	15.4862	15.4862	SH3GLB1	Nosig
3.71242e-27	0.154104	0.108	0.069	7.98208e-23	22.0979	22.0979	PEF1	Nosig
2.4139e-22	0.153936	0.15	0.11	5.19013e-18	17.2848	17.2848	COQ10B	Nosig
4.33082e-25	0.153809	0.144	0.101	9.3117e-21	20.031	20.031	B3GAT3	Nosig
1.41883e-19	0.153771	0.24	0.196	3.05063e-15	14.5156	14.5156	EGLN2	Nosig
4.37251e-17	0.153718	0.134	0.102	9.40133e-13	12.0268	12.0268	FBLN5	Nosig
5.14944e-26	0.153415	0.101	0.065	1.10718e-21	20.9558	20.9558	NOA1	Nosig
6.59206e-23	0.153314	0.123	0.085	1.41736e-18	17.8485	17.8485	RPAP2	Nosig
3.04276e-18	0.153286	0.148	0.112	6.54224e-14	13.1843	13.1843	RBM5	Nosig
3.56352e-14	0.153074	0.366	0.331	7.66193e-10	9.11566	9.11566	FLT3LG	Nosig
1.41483e-17	0.152973	0.248	0.206	3.04202e-13	12.5168	12.5168	GIMAP2	Nosig
3.11716e-23	0.152918	0.139	0.099	6.7022e-19	18.1738	18.1738	LINC00667	Nosig
1.33451e-16	0.152851	0.189	0.152	2.86934e-12	11.5422	11.5422	LPIN2	Nosig
9.50299e-19	0.152841	0.176	0.137	2.04324e-14	13.6897	13.6897	THYN1	Nosig
6.94908e-20	0.152661	0.173	0.134	1.49412e-15	14.8256	14.8256	MRPS26	Nosig
1.58746e-20	0.152649	0.273	0.225	3.4132e-16	15.4668	15.4668	CARD16	Nosig
1.08028e-19	0.152595	0.172	0.132	2.3227e-15	14.634	14.634	RBPJ	Nosig
3.66391e-24	0.152455	0.14	0.099	7.87776e-20	19.1036	19.1036	BRIX1	Nosig
9.35092e-20	0.152446	0.125	0.09	2.01054e-15	14.6967	14.6967	TRIM44	Nosig
4.57054e-20	0.15235	0.194	0.152	9.82712e-16	15.0076	15.0076	DNTTIP2	Nosig
3.53974e-22	0.152345	0.105	0.071	7.61079e-18	17.1186	17.1186	PAFAH1B3	Nosig
6.1804e-15	0.15224	0.346	0.309	1.32885e-10	9.87652	9.87652	ALKBH7	Nosig
9.34371e-17	0.152009	0.518	0.473	2.00899e-12	11.697	11.697	NOSIP	Nosig
1.55784e-25	0.151665	0.127	0.086	3.34952e-21	20.475	20.475	XIAP	Nosig
3.21289e-20	0.151646	0.146	0.108	6.90803e-16	15.1606	15.1606	TXNDC12	Nosig
2.97984e-21	0.151013	0.179	0.136	6.40696e-17	16.1933	16.1933	BCAS2	Nosig
1.78259e-14	0.151011	0.175	0.143	3.83275e-10	9.41649	9.41649	OLA1	Nosig
2.15037e-16	0.150898	0.225	0.187	4.62352e-12	11.335	11.335	APEX1	Nosig
3.04646e-22	0.150591	0.148	0.108	6.55019e-18	17.1837	17.1837	TRAPPC4	Nosig
1.14092e-23	0.150582	0.151	0.108	2.45309e-19	18.6103	18.6103	AKTIP	Nosig
1.09681e-23	0.150108	0.133	0.093	2.35825e-19	18.6274	18.6274	PPIE	Nosig
1.20503e-24	0.150082	0.107	0.07	2.59093e-20	19.5865	19.5865	SAR1B	Nosig
2.94135e-17	0.150047	0.126	0.094	6.32419e-13	12.199	12.199	MIS18BP1	Nosig
3.87247e-23	0.150017	0.102	0.068	8.3262e-19	18.0796	18.0796	AZIN1	Nosig
2.95301e-16	0.149789	0.244	0.206	6.34926e-12	11.1973	11.1973	NPC2	Nosig
2.2758e-22	0.149491	0.137	0.098	4.8932e-18	17.3104	17.3104	ACAA1	Nosig
1.06135e-16	0.149095	0.323	0.278	2.282e-12	11.6417	11.6417	CDK2AP2	Nosig
5.2131e-13	0.149092	0.551	0.527	1.12087e-08	7.95045	7.95045	ANKRD12	Nosig
4.65517e-22	0.148973	0.109	0.074	1.00091e-17	16.9996	16.9996	TIMMDC1	Nosig
3.90495e-20	0.148794	0.115	0.081	8.39604e-16	15.0759	15.0759	SBF2	Nosig
5.12291e-18	0.148723	0.112	0.081	1.10148e-13	12.958	12.958	CHMP2B	Nosig
1.52303e-22	0.148595	0.105	0.071	3.27467e-18	17.4848	17.4848	BET1	Nosig
1.11093e-26	0.148445	0.438	0.375	2.38861e-22	21.6219	21.6219	GABARAPL2	Nosig
6.87037e-16	0.148245	0.145	0.113	1.4772e-11	10.8306	10.8306	LETMD1	Nosig
4.76358e-21	0.148205	0.12	0.084	1.02422e-16	15.9896	15.9896	CRTC3	Nosig
4.0095e-21	0.147754	0.138	0.1	8.62083e-17	16.0645	16.0645	MAPRE1	Nosig
1.78419e-26	0.146817	0.297	0.235	3.83619e-22	21.4161	21.4161	HOPX	Nosig
2.66416e-18	0.145525	0.133	0.099	5.7282e-14	13.242	13.242	TDG	Nosig
1.01394e-16	0.145515	0.13	0.098	2.18007e-12	11.6615	11.6615	PPP2R2A	Nosig
7.4028e-21	0.145187	0.121	0.085	1.59168e-16	15.7981	15.7981	ARHGEF2	Nosig
1.03828e-18	0.145072	0.168	0.129	2.2324e-14	13.6512	13.6512	TXNDC17	Nosig
1.61156e-18	0.144994	0.168	0.129	3.46501e-14	13.4603	13.4603	LYPLA1	Nosig
7.89852e-20	0.144932	0.158	0.119	1.69826e-15	14.77	14.77	HAGH	Nosig
7.21364e-17	0.14491	0.119	0.088	1.551e-12	11.8094	11.8094	MPRIP	Nosig
1.23539e-25	0.144857	0.12	0.08	2.65622e-21	20.5757	20.5757	CCDC124	Nosig
2.52774e-21	0.144842	0.114	0.079	5.4349e-17	16.2648	16.2648	SPPL2A	Nosig
9.30224e-22	0.144798	0.114	0.079	2.00008e-17	16.699	16.699	MRPS23	Nosig
2.72261e-18	0.144737	0.142	0.106	5.85389e-14	13.2326	13.2326	ZNF394	Nosig
7.69591e-20	0.144672	0.138	0.101	1.6547e-15	14.7813	14.7813	ACAT2	Nosig
1.25842e-20	0.144657	0.128	0.092	2.70574e-16	15.5677	15.5677	MYLIP	Nosig
4.13117e-24	0.144645	0.114	0.076	8.88243e-20	19.0515	19.0515	NAA50	Nosig
2.34557e-22	0.14435	0.1	0.067	5.0432e-18	17.2973	17.2973	PIGF	Nosig
1.17771e-18	0.144283	0.174	0.135	2.5322e-14	13.5965	13.5965	BABAM1	Nosig
1.29425e-20	0.144102	0.311	0.262	2.78277e-16	15.5555	15.5555	NDUFA12	Nosig
1.39839e-14	0.143932	0.318	0.279	3.00668e-10	9.52191	9.52191	PSMB8-AS1	Nosig
1.72203e-18	0.143582	0.143	0.107	3.70255e-14	13.4315	13.4315	CSNK1D	Nosig
1.68471e-19	0.143023	0.11	0.077	3.6223e-15	14.441	14.441	MRPL19	Nosig
1.32634e-23	0.142874	0.106	0.07	2.85175e-19	18.5449	18.5449	RFXANK	Nosig
2.20525e-22	0.142676	0.103	0.069	4.74151e-18	17.3241	17.3241	COPS4	Nosig
2.55541e-20	0.142632	0.155	0.116	5.49438e-16	15.2601	15.2601	C1D	Nosig
7.02466e-17	0.142541	0.151	0.116	1.51037e-12	11.8209	11.8209	TNRC6C	Nosig
3.61465e-18	0.14253	0.527	0.486	7.77186e-14	13.1095	13.1095	CUTA	Nosig
2.22619e-20	0.142506	0.105	0.073	4.78653e-16	15.32	15.32	PRDX4	Nosig
1.77529e-20	0.142196	0.12	0.084	3.81705e-16	15.4183	15.4183	CLK4	Nosig
5.26775e-20	0.141915	0.143	0.106	1.13262e-15	14.9459	14.9459	NDUFS3	Nosig
1.25755e-16	0.141809	0.108	0.078	2.70385e-12	11.568	11.568	CAPG	Nosig
1.04685e-23	0.141721	0.105	0.07	2.25083e-19	18.6477	18.6477	MRPL28	Nosig
7.57924e-16	0.141454	0.346	0.303	1.62961e-11	10.7879	10.7879	CALM3	Nosig
2.15223e-17	0.140865	0.129	0.095	4.62751e-13	12.3347	12.3347	JADE1	Nosig
8.08066e-19	0.140861	0.574	0.526	1.73742e-14	13.7601	13.7601	PLP2	Nosig
2.36293e-21	0.140543	0.107	0.073	5.08054e-17	16.2941	16.2941	ERCC1	Nosig
1.82615e-17	0.140236	0.138	0.104	3.9264e-13	12.406	12.406	TXNDC9	Nosig
6.06572e-19	0.140232	0.161	0.123	1.30419e-14	13.8847	13.8847	SLC25A39	Nosig
2.40627e-22	0.139962	0.116	0.079	5.17373e-18	17.2862	17.2862	ZPR1	Nosig
6.18689e-19	0.139958	0.131	0.095	1.33024e-14	13.8761	13.8761	CDK12	Nosig
3.03489e-20	0.139776	0.109	0.075	6.52532e-16	15.1854	15.1854	HCG18	Nosig
2.30739e-22	0.139491	0.1	0.066	4.96112e-18	17.3044	17.3044	ISY1	Nosig
3.84698e-18	0.139418	0.316	0.271	8.27138e-14	13.0824	13.0824	CORO1B	Nosig
3.9727e-14	0.139331	0.161	0.13	8.5417e-10	9.06846	9.06846	NAAA	Nosig
8.83584e-16	0.138376	0.317	0.274	1.89979e-11	10.7213	10.7213	PRMT2	Nosig
2.09694e-14	0.137928	0.203	0.167	4.50863e-10	9.34596	9.34596	MRPS36	Nosig
6.45112e-15	0.137922	0.299	0.259	1.38705e-10	9.85791	9.85791	TBCB	Nosig
5.52375e-21	0.137886	0.296	0.245	1.18766e-16	15.9253	15.9253	SNRPB	Nosig
2.39048e-13	0.137876	0.159	0.129	5.13977e-09	8.28906	8.28906	DPM3	Nosig
4.34294e-20	0.137424	0.1	0.068	9.33775e-16	15.0298	15.0298	CASP6	Nosig
1.39186e-21	0.137217	0.105	0.071	2.99265e-17	16.5239	16.5239	DCP1A	Nosig
3.71748e-22	0.137087	0.114	0.077	7.99295e-18	17.0973	17.0973	NMRAL1	Nosig
1.08298e-20	0.136756	0.106	0.073	2.32853e-16	15.6329	15.6329	SNRNP35	Nosig
3.30878e-13	0.136529	0.191	0.159	7.11421e-09	8.14787	8.14787	CELF1	Nosig
5.70627e-20	0.13644	0.105	0.072	1.22691e-15	14.9112	14.9112	CDC37L1	Nosig
8.60103e-19	0.136315	0.149	0.112	1.84931e-14	13.733	13.733	ZFAND2B	Nosig
5.66514e-15	0.136281	0.115	0.087	1.21806e-10	9.91433	9.91433	PPIL3	Nosig
3.41032e-21	0.136152	0.129	0.092	7.33253e-17	16.1347	16.1347	PSMC2	Nosig
1.1721e-16	0.136128	0.144	0.11	2.52012e-12	11.5986	11.5986	EIF4E2	Nosig
8.549e-19	0.13597	0.117	0.084	1.83812e-14	13.7356	13.7356	TRIM33	Nosig
8.75975e-20	0.135838	0.131	0.095	1.88343e-15	14.725	14.725	GID8	Nosig
1.39043e-12	0.13563	0.166	0.136	2.98956e-08	7.52439	7.52439	CNOT4	Nosig
9.07034e-16	0.135266	0.21	0.172	1.95021e-11	10.7099	10.7099	NECAP2	Nosig
1.72801e-13	0.134268	0.142	0.113	3.71539e-09	8.43	8.43	CWC25	Nosig
7.89543e-18	0.134218	0.493	0.447	1.6976e-13	12.7702	12.7702	PRR13	Nosig
1.15729e-15	0.134087	0.121	0.091	2.48829e-11	10.6041	10.6041	LINC01550	Nosig
1.37941e-19	0.133937	0.127	0.091	2.96587e-15	14.5278	14.5278	DNPEP	Nosig
2.35118e-16	0.133656	0.133	0.101	5.05528e-12	11.2963	11.2963	DNAJC9	Nosig
1.44011e-22	0.133405	0.102	0.067	3.09638e-18	17.5091	17.5091	SIRT2	Nosig
1.94482e-19	0.133283	0.101	0.069	4.18155e-15	14.3787	14.3787	CACUL1	Nosig
1.52506e-16	0.133274	0.354	0.312	3.27902e-12	11.4843	11.4843	SF3B6	Nosig
6.00988e-21	0.132806	0.108	0.074	1.29218e-16	15.8887	15.8887	RPUSD3	Nosig
3.21636e-16	0.132726	0.147	0.113	6.9155e-12	11.1602	11.1602	CEBPZOS	Nosig
1.40714e-53	0.132696	0.446	0.344	3.02549e-49	48.5192	48.5192	CDC42SE1	Nosig
3.94677e-13	0.13125	0.133	0.104	8.48594e-09	8.0713	8.0713	GALM	Nosig
1.59257e-17	0.13122	0.105	0.074	3.42418e-13	12.4654	12.4654	NFYB	Nosig
2.63602e-14	0.130844	0.274	0.237	5.6677e-10	9.24659	9.24659	EIF3I	Nosig
2.22888e-19	0.130686	0.102	0.07	4.79232e-15	14.3195	14.3195	MRPL24	Nosig
3.44989e-13	0.13058	0.223	0.188	7.4176e-09	8.12974	8.12974	METTL23	Nosig
3.40804e-18	0.130448	0.128	0.094	7.32762e-14	13.135	13.135	CLK3	Nosig
1.90787e-16	0.129943	0.113	0.083	4.10211e-12	11.387	11.387	HEXA	Nosig
1.67539e-18	0.129857	0.1	0.069	3.60226e-14	13.4434	13.4434	LUC7L	Nosig
4.45604e-17	0.129849	0.306	0.258	9.58093e-13	12.0186	12.0186	BTN3A2	Nosig
3.38528e-14	0.129798	0.263	0.219	7.2787e-10	9.13795	9.13795	HLA-DPA1	Nosig
3.52126e-12	0.129735	0.318	0.285	7.57106e-08	7.12084	7.12084	MRPL20	Nosig
9.30214e-22	0.129378	0.652	0.607	2.00005e-17	16.699	16.699	NDUFA4	Nosig
1.59101e-17	0.129215	0.128	0.095	3.42084e-13	12.4659	12.4659	ZNF830	Nosig
8.38471e-13	0.128791	0.171	0.14	1.8028e-08	7.74405	7.74405	TSPAN14	Nosig
1.20622e-14	0.128637	0.131	0.101	2.59348e-10	9.58612	9.58612	COPS3	Nosig
7.15818e-15	0.128529	0.138	0.107	1.53908e-10	9.81274	9.81274	MRPL21	Nosig
3.55824e-19	0.128425	0.337	0.286	7.65056e-15	14.1163	14.1163	COPE	Nosig
6.77014e-18	0.128269	0.104	0.073	1.45565e-13	12.8369	12.8369	NOL8	Nosig
5.04071e-14	0.12823	0.205	0.169	1.0838e-09	8.96505	8.96505	PPHLN1	Nosig
3.85099e-13	0.127819	0.145	0.116	8.28001e-09	8.08197	8.08197	DDRGK1	Nosig
8.07715e-15	0.127689	0.104	0.076	1.73667e-10	9.76028	9.76028	FRA10AC1	Nosig
9.38762e-19	0.127663	0.154	0.116	2.01843e-14	13.695	13.695	COMMD2	Nosig
5.30223e-17	0.12757	0.439	0.393	1.14003e-12	11.9431	11.9431	PPP1R2	Nosig
1.44301e-17	0.127562	0.101	0.071	3.10262e-13	12.5083	12.5083	ARMCX3	Nosig
5.58198e-13	0.127369	0.185	0.154	1.20018e-08	7.92075	7.92075	PMPCB	Nosig
2.05766e-13	0.127039	0.119	0.091	4.42417e-09	8.35417	8.35417	PRKRA	Nosig
2.50776e-11	0.126373	0.218	0.187	5.39193e-07	6.26826	6.26826	RBM17	Nosig
7.66131e-14	0.125988	0.163	0.131	1.64726e-09	8.78324	8.78324	NUDT5	Nosig
5.58315e-13	0.125625	0.171	0.14	1.20043e-08	7.92066	7.92066	ZC3H13	Nosig
3.92239e-14	0.125557	0.437	0.398	8.43354e-10	9.07399	9.07399	TRAPPC1	Nosig
6.95206e-11	0.125491	0.245	0.214	1.49476e-06	5.82543	5.82543	DHX36	Nosig
4.40189e-15	0.12546	0.117	0.088	9.46451e-11	10.0239	10.0239	LCMT1	Nosig
1.96309e-16	0.125456	0.116	0.085	4.22083e-12	11.3746	11.3746	CLIP1	Nosig
5.637e-16	0.125404	0.103	0.074	1.21201e-11	10.9165	10.9165	NUDCD3	Nosig
1.34588e-15	0.125304	0.131	0.099	2.89377e-11	10.5385	10.5385	ZNF106	Nosig
7.12243e-16	0.125177	0.118	0.088	1.53139e-11	10.8149	10.8149	MRPL22	Nosig
3.42409e-12	0.124859	0.167	0.138	7.36214e-08	7.133	7.133	TOB1	Nosig
4.79896e-14	0.124689	0.187	0.152	1.03182e-09	8.98639	8.98639	NT5C	Nosig
5.65534e-13	0.124626	0.221	0.187	1.21595e-08	7.91508	7.91508	FBXW5	Nosig
5.49531e-15	0.12454	0.107	0.079	1.18155e-10	9.92755	9.92755	DALRD3	Nosig
1.63934e-15	0.124441	0.114	0.084	3.52474e-11	10.4529	10.4529	APOL6	Nosig
3.57644e-16	0.124306	0.102	0.073	7.68971e-12	11.1141	11.1141	SNX20	Nosig
3.2056e-15	0.124015	0.149	0.117	6.89237e-11	10.1616	10.1616	NAA20	Nosig
1.66318e-17	0.123466	0.573	0.532	3.57599e-13	12.4466	12.4466	UBXN1	Nosig
1.40162e-14	0.12343	0.554	0.518	3.01362e-10	9.52091	9.52091	UQCR10	Nosig
1.37489e-16	0.123239	0.1	0.071	2.95615e-12	11.5293	11.5293	COIL	Nosig
6.3857e-14	0.123056	0.111	0.084	1.37299e-09	8.86233	8.86233	ZC3H8	Nosig
1.30443e-14	0.122968	0.114	0.085	2.80466e-10	9.55212	9.55212	PPA2	Nosig
7.43164e-13	0.122923	0.154	0.124	1.59788e-08	7.79646	7.79646	ARPC1A	Nosig
9.85366e-13	0.12285	0.216	0.181	2.11863e-08	7.67394	7.67394	SCP2	Nosig
6.28839e-16	0.122836	0.108	0.079	1.35207e-11	10.869	10.869	THAP1	Nosig
2.1144e-12	0.122659	0.151	0.122	4.54617e-08	7.34235	7.34235	GLO1	Nosig
9.29732e-13	0.122597	0.142	0.113	1.99902e-08	7.69918	7.69918	TMEM223	Nosig
3.82244e-11	0.122526	0.119	0.094	8.21862e-07	6.0852	6.0852	MYBL1	Nosig
2.67568e-12	0.122445	0.183	0.152	5.75299e-08	7.24011	7.24011	MRPS5	Nosig
5.80891e-12	0.122005	0.129	0.103	1.24897e-07	6.90345	6.90345	POU2F2	Nosig
2.31023e-11	0.121979	0.278	0.244	4.96723e-07	6.30389	6.30389	NCF1	Nosig
1.09369e-11	0.121597	0.333	0.3	2.35154e-07	6.62865	6.62865	SNRPN	Nosig
2.51057e-13	0.121249	0.172	0.14	5.39797e-09	8.26777	8.26777	POLR2C	Nosig
9.72717e-10	0.121189	0.223	0.197	2.09144e-05	4.67955	4.67955	EIF2A	Nosig
1.79983e-12	0.120811	0.201	0.168	3.86982e-08	7.41231	7.41231	PHF20	Nosig
4.79431e-11	0.120635	0.235	0.204	1.03082e-06	5.98682	5.98682	RASSF5	Nosig
1.28566e-14	0.120172	0.389	0.347	2.76429e-10	9.55842	9.55842	PA2G4	Nosig
5.66354e-14	0.11997	0.102	0.076	1.21772e-09	8.91445	8.91445	CBX5	Nosig
3.7811e-14	0.11996	0.144	0.112	8.12975e-10	9.08992	9.08992	LASP1	Nosig
1.6855e-05	0.119922	0.104	0.089	0.3624	0.440812	0.440812	SOCS3	Nosig
1.83564e-17	0.119765	0.121	0.088	3.94681e-13	12.4038	12.4038	SLC25A11	Nosig
1.57666e-19	0.119638	0.106	0.073	3.38997e-15	14.4698	14.4698	NIP7	Nosig
4.92841e-13	0.119527	0.16	0.126	1.05966e-08	7.97483	7.97483	TIGIT	Nosig
7.75522e-12	0.119484	0.113	0.088	1.66745e-07	6.77795	6.77795	TMEM18	Nosig
3.67906e-09	0.119289	0.151	0.128	7.91036e-05	4.1018	4.1018	UXS1	Nosig
2.17788e-13	0.119193	0.417	0.378	4.68265e-09	8.32951	8.32951	NDUFB4	Nosig
1.06255e-09	0.118928	0.197	0.171	2.28459e-05	4.64119	4.64119	FAM162A	Nosig
3.54881e-15	0.118653	0.133	0.101	7.6303e-11	10.1175	10.1175	YIF1A	Nosig
8.65141e-16	0.118567	0.123	0.092	1.86014e-11	10.7305	10.7305	PEX16	Nosig
4.25012e-14	0.118519	0.199	0.163	9.13818e-10	9.03914	9.03914	PPM1K	Nosig
5.52075e-16	0.118152	0.116	0.086	1.18702e-11	10.9255	10.9255	COPS8	Nosig
1.12384e-14	0.11795	0.156	0.122	2.41637e-10	9.61684	9.61684	RHOC	Nosig
1.33073e-11	0.117918	0.168	0.138	2.86121e-07	6.54345	6.54345	CDC40	Nosig
2.58791e-10	0.117874	0.214	0.184	5.56427e-06	5.25459	5.25459	ERICH1	Nosig
1.16803e-10	0.117833	0.417	0.388	2.51137e-06	5.60009	5.60009	RSL1D1	Nosig
3.22524e-74	0.117771	0.992	0.999	6.93459e-70	69.159	69.159	RPS21	Nosig
7.13492e-12	0.117695	0.128	0.101	1.53408e-07	6.81415	6.81415	MPHOSPH10	Nosig
4.89074e-13	0.117628	0.14	0.111	1.05156e-08	7.97817	7.97817	TMEM170A	Nosig
4.12389e-15	0.117574	0.133	0.101	8.86678e-11	10.0522	10.0522	CD2BP2	Nosig
5.59518e-12	0.117569	0.187	0.156	1.20302e-07	6.91973	6.91973	SNRPC	Nosig
1.42836e-09	0.117294	0.116	0.094	3.07111e-05	4.5127	4.5127	CCDC25	Nosig
5.23383e-13	0.117255	0.134	0.106	1.12533e-08	7.94872	7.94872	DNPH1	Nosig
1.62221e-12	0.117162	0.188	0.156	3.48791e-08	7.45744	7.45744	METTL5	Nosig
1.32831e-11	0.116739	0.177	0.147	2.85599e-07	6.54424	6.54424	RPAIN	Nosig
3.41089e-16	0.116667	0.103	0.074	7.33375e-12	11.1347	11.1347	TNFAIP8L2	Nosig
5.60856e-13	0.116652	0.129	0.101	1.2059e-08	7.91869	7.91869	BBIP1	Nosig
5.41684e-08	0.116376	0.423	0.401	0.00116468	2.9338	2.9338	CD7	Nosig
8.29968e-13	0.116108	0.231	0.196	1.78451e-08	7.74848	7.74848	ZNF428	Nosig
1.10396e-12	0.11572	0.135	0.107	2.37363e-08	7.62459	7.62459	COMMD3	Nosig
2.09633e-12	0.115605	0.192	0.16	4.50733e-08	7.34608	7.34608	ERGIC2	Nosig
9.09964e-09	0.1156	0.323	0.296	0.000195651	3.70852	3.70852	MCL1	Nosig
6.02122e-11	0.115047	0.218	0.188	1.29462e-06	5.88786	5.88786	NUTF2	Nosig
1.41506e-14	0.114983	0.141	0.109	3.04251e-10	9.51677	9.51677	EMC3	Nosig
9.52045e-14	0.114802	0.457	0.415	2.04699e-09	8.68888	8.68888	PRELID1	Nosig
1.67873e-13	0.114684	0.137	0.107	3.60943e-09	8.44256	8.44256	CDK11B	Nosig
1.48544e-11	0.114454	0.129	0.102	3.19384e-07	6.49569	6.49569	PPP2R3C	Nosig
1.99492e-09	0.114426	0.126	0.103	4.28927e-05	4.36762	4.36762	CD320	Nosig
3.70429e-10	0.114137	0.225	0.194	7.96459e-06	5.09884	5.09884	FAAP20	Nosig
7.4097e-13	0.113692	0.153	0.123	1.59316e-08	7.79774	7.79774	DR1	Nosig
7.08289e-13	0.113573	0.142	0.113	1.52289e-08	7.81733	7.81733	IMP4	Nosig
3.59395e-12	0.113465	0.225	0.191	7.72736e-08	7.11197	7.11197	RNASEH2B	Nosig
2.24641e-16	0.113066	0.649	0.611	4.83e-12	11.3161	11.3161	SSR4	Nosig
3.60691e-10	0.112723	0.434	0.404	7.75522e-06	5.11041	5.11041	SLC25A5	Nosig
2.7106e-11	0.112662	0.194	0.163	5.82806e-07	6.23448	6.23448	HSPB11	Nosig
4.01217e-14	0.112528	0.101	0.074	8.62657e-10	9.06416	9.06416	ATG101	Nosig
3.64427e-10	0.112431	0.193	0.165	7.83554e-06	5.10593	5.10593	SMC3	Nosig
5.23137e-10	0.112377	0.217	0.186	1.1248e-05	4.94893	4.94893	RBM6	Nosig
3.08235e-11	0.112359	0.161	0.133	6.62735e-07	6.17866	6.17866	RPA3	Nosig
2.20421e-10	0.112298	0.233	0.203	4.73928e-06	5.32429	5.32429	GGNBP2	Nosig
1.08643e-09	0.112179	0.251	0.222	2.33594e-05	4.63154	4.63154	SSR3	Nosig
3.37569e-12	0.112107	0.152	0.123	7.25807e-08	7.13918	7.13918	SPOP	Nosig
4.91756e-13	0.112024	0.131	0.103	1.05732e-08	7.97579	7.97579	GALT	Nosig
3.101e-13	0.111165	0.115	0.088	6.66746e-09	8.17604	8.17604	MRPL50	Nosig
3.06151e-11	0.111082	0.141	0.114	6.58255e-07	6.18161	6.18161	ARL14EP	Nosig
3.02462e-14	0.110317	0.1	0.073	6.50323e-10	9.18687	9.18687	RDH11	Nosig
1.2033e-08	0.110235	0.151	0.127	0.000258722	3.58717	3.58717	ITFG2	Nosig
4.94832e-09	0.110129	0.302	0.272	0.000106394	3.97308	3.97308	ARPC5L	Nosig
1.26213e-13	0.109935	0.1	0.074	2.71371e-09	8.56644	8.56644	TTC37	Nosig
6.68839e-12	0.109925	0.238	0.203	1.43807e-07	6.84222	6.84222	GSTO1	Nosig
2.49262e-09	0.109873	0.178	0.153	5.35938e-05	4.27089	4.27089	SURF1	Nosig
7.28632e-13	0.10959	0.406	0.37	1.56663e-08	7.80503	7.80503	EIF3M	Nosig
1.6707e-12	0.109557	0.149	0.12	3.59218e-08	7.44464	7.44464	URM1	Nosig
3.5366e-17	0.109249	0.15	0.113	7.60403e-13	12.119	12.119	HLA-G	Nosig
4.3382e-11	0.109033	0.132	0.106	9.32757e-07	6.03023	6.03023	ZRSR2	Nosig
8.0454e-10	0.108541	0.124	0.101	1.72984e-05	4.76199	4.76199	PARL	Nosig
5.84972e-11	0.108457	0.118	0.094	1.25775e-06	5.90041	5.90041	DHX29	Nosig
5.16898e-12	0.108093	0.117	0.09	1.11138e-07	6.95414	6.95414	KATNBL1	Nosig
3.88581e-13	0.107402	0.111	0.084	8.35487e-09	8.07806	8.07806	IREB2	Nosig
2.65867e-06	0.10732	0.442	0.425	0.057164	1.24288	1.24288	SNHG8	Nosig
1.174e-12	0.107276	0.121	0.094	2.52422e-08	7.59787	7.59787	STX5	Nosig
3.27852e-15	0.10701	0.101	0.073	7.04914e-11	10.1519	10.1519	STX4	Nosig
2.03286e-13	0.106784	0.107	0.081	4.37085e-09	8.35943	8.35943	CAMK2G	Nosig
3.32871e-13	0.106702	0.169	0.135	7.15706e-09	8.14527	8.14527	TPST2	Nosig
4.71594e-10	0.106585	0.161	0.134	1.01398e-05	4.99397	4.99397	RBM23	Nosig
1.70863e-22	0.106472	0.82	0.783	3.67373e-18	17.4349	17.4349	HCST	Nosig
1.71438e-05	0.105728	0.222	0.204	0.368609	0.433434	0.433434	UPF2	Nosig
1.67189e-08	0.105475	0.155	0.132	0.000359473	3.44433	3.44433	TNFSF10	Nosig
3.1541e-13	0.105471	0.129	0.1	6.78163e-09	8.16867	8.16867	AKAP17A	Nosig
5.74393e-13	0.105437	0.104	0.078	1.235e-08	7.90833	7.90833	MAD2L2	Nosig
1.00135e-09	0.105238	0.255	0.226	2.15301e-05	4.66695	4.66695	ATRAID	Nosig
5.40282e-13	0.104923	0.119	0.092	1.16166e-08	7.93492	7.93492	MRPL40	Nosig
1.54674e-13	0.104811	0.107	0.08	3.32565e-09	8.47812	8.47812	GPAA1	Nosig
2.30884e-08	0.104715	0.227	0.203	0.000496423	3.30415	3.30415	ERGIC3	Nosig
1.16919e-09	0.104641	0.246	0.218	2.51388e-05	4.59966	4.59966	ACP1	Nosig
1.4332e-12	0.10461	0.149	0.119	3.08152e-08	7.51123	7.51123	TSSC4	Nosig
3.64839e-12	0.10458	0.391	0.353	7.84439e-08	7.10544	7.10544	UBE2I	Nosig
8.45554e-11	0.104364	0.145	0.119	1.81803e-06	5.7404	5.7404	BNIP3	Nosig
3.93649e-11	0.104302	0.121	0.096	8.46385e-07	6.07243	6.07243	RAD50	Nosig
5.96646e-10	0.103533	0.105	0.083	1.28285e-05	4.89182	4.89182	SCOC	Nosig
8.79208e-12	0.103422	0.148	0.119	1.89039e-07	6.72345	6.72345	SCNM1	Nosig
6.73673e-11	0.102859	0.587	0.546	1.44846e-06	5.83909	5.83909	SMDT1	Nosig
1.48515e-14	0.102633	0.544	0.503	3.19322e-10	9.49577	9.49577	ATP6V0E1	Nosig
1.29389e-12	0.102623	0.105	0.079	2.78199e-08	7.55565	7.55565	UBE2D1	Nosig
1.03631e-10	0.102463	0.231	0.199	2.22818e-06	5.65205	5.65205	PFDN2	Nosig
3.08192e-12	0.102383	0.179	0.146	6.62644e-08	7.17872	7.17872	YPEL5	Nosig
7.93454e-09	0.102133	0.402	0.372	0.000170601	3.76802	3.76802	RSRP1	Nosig
7.63207e-10	0.101916	0.116	0.092	1.64097e-05	4.7849	4.7849	XRRA1	Nosig
3.82087e-10	0.101674	0.204	0.174	8.21526e-06	5.08538	5.08538	ADGRE5	Nosig
5.11927e-08	0.101147	0.145	0.122	0.00110069	2.95833	2.95833	MARK3	Nosig
5.22305e-09	0.100997	0.26	0.226	0.000112301	3.94962	3.94962	APOBEC3G	Nosig
2.03435e-09	0.100781	0.17	0.145	4.37405e-05	4.35912	4.35912	AMD1	Nosig
1.78304e-10	0.100707	0.135	0.11	3.83372e-06	5.41638	5.41638	YDJC	Nosig
1.31782e-13	0.10026	0.1	0.073	2.83344e-09	8.54769	8.54769	NTAN1	Nosig
1.37178e-11	0.100235	0.136	0.108	2.94945e-07	6.53026	6.53026	TSR2	Nosig
2.38089e-06	0.100158	0.102	0.085	0.0511915	1.2908	1.2908	MSI2	Nosig
1.27769e-08	0.0999982	0.222	0.195	0.000274716	3.56112	3.56112	NSD1	Nosig
7.64142e-09	0.0997415	0.219	0.192	0.000164298	3.78437	3.78437	STRAP	Nosig
5.99864e-11	0.0997299	0.118	0.093	1.28977e-06	5.88949	5.88949	NRBF2	Nosig
2.9516e-09	0.0996684	0.157	0.132	6.34624e-05	4.19748	4.19748	CHMP5	Nosig
3.2191e-11	0.0996557	0.104	0.08	6.92139e-07	6.15981	6.15981	FGD5-AS1	Nosig
1.29621e-11	0.0994049	0.1	0.076	2.78699e-07	6.55486	6.55486	PTCD3	Nosig
9.12787e-10	0.0992622	0.131	0.107	1.96258e-05	4.70717	4.70717	HPRT1	Nosig
5.33804e-10	0.099135	0.388	0.355	1.14773e-05	4.94016	4.94016	NDUFB10	Nosig
7.85761e-12	0.0989859	0.218	0.183	1.68947e-07	6.77225	6.77225	TMEM160	Nosig
1.68041e-06	0.0988731	0.153	0.134	0.0361304	1.44213	1.44213	SRP72	Nosig
2.37318e-09	0.0987512	0.174	0.147	5.10257e-05	4.29221	4.29221	TMEM50B	Nosig
6.94968e-09	0.0987309	0.156	0.132	0.000149425	3.82558	3.82558	JAGN1	Nosig
2.98549e-08	0.0986283	0.287	0.261	0.00064191	3.19253	3.19253	GTF2A2	Nosig
1.82706e-09	0.0984835	0.11	0.088	3.92836e-05	4.40579	4.40579	ORMDL3	Nosig
4.20494e-09	0.0981967	0.113	0.091	9.04104e-05	4.04378	4.04378	KIAA1143	Nosig
1.49781e-24	0.0981593	0.601	0.527	3.22044e-20	19.4921	19.4921	YBX1	Nosig
1.0834e-10	0.0980156	0.266	0.232	2.32943e-06	5.63275	5.63275	HERPUD1	Nosig
1.81764e-09	0.0974506	0.143	0.118	3.9081e-05	4.40803	4.40803	RNF168	Nosig
1.3956e-08	0.0972752	0.142	0.119	0.000300068	3.52278	3.52278	SREK1IP1	Nosig
1.58561e-09	0.0972503	0.19	0.161	3.40922e-05	4.46734	4.46734	MAD1L1	Nosig
1.50081e-15	0.0971465	0.891	0.872	3.22688e-11	10.4912	10.4912	COX4I1	Nosig
7.25081e-08	0.0970902	0.227	0.202	0.001559	2.80716	2.80716	RASGRP1	Nosig
1.11261e-12	0.0970629	0.504	0.464	2.39223e-08	7.6212	7.6212	SPCS1	Nosig
6.41335e-06	0.096718	0.118	0.101	0.137893	0.860457	0.860457	MAF	Nosig
7.15123e-11	0.0965526	0.132	0.106	1.53759e-06	5.81316	5.81316	EEF1E1	Nosig
2.13256e-11	0.0964717	0.131	0.104	4.58521e-07	6.33864	6.33864	SIRT7	Nosig
4.79293e-11	0.0961197	0.112	0.088	1.03053e-06	5.98694	5.98694	MEI1	Nosig
4.4118e-07	0.0960061	0.123	0.105	0.00948581	2.02293	2.02293	LLPH	Nosig
2.56703e-09	0.0957375	0.232	0.202	5.51937e-05	4.25811	4.25811	RBCK1	Nosig
6.13012e-10	0.0956218	0.159	0.132	1.31804e-05	4.88007	4.88007	KLHDC2	Nosig
2.80714e-12	0.0955522	0.458	0.419	6.03563e-08	7.21928	7.21928	C11orf58	Nosig
2.37786e-08	0.0955141	0.218	0.191	0.000511265	3.29135	3.29135	CCDC59	Nosig
2.66132e-08	0.0952711	0.107	0.087	0.00057221	3.24244	3.24244	RTCA	Nosig
7.32665e-09	0.0952527	0.149	0.125	0.00015753	3.80264	3.80264	LAGE3	Nosig
8.49134e-13	0.0951462	0.101	0.075	1.82572e-08	7.73857	7.73857	HAT1	Nosig
2.2398e-14	0.0949157	0.495	0.452	4.8158e-10	9.31733	9.31733	SAP18	Nosig
1.15731e-08	0.0948073	0.147	0.124	0.000248833	3.60409	3.60409	SMIM15	Nosig
1.53925e-07	0.0947828	0.169	0.147	0.00330954	2.48023	2.48023	ETFB	Nosig
1.01796e-08	0.0947782	0.162	0.137	0.000218873	3.65981	3.65981	SAFB2	Nosig
1.20034e-07	0.0947749	0.195	0.171	0.00258085	2.58824	2.58824	SRSF1	Nosig
8.65933e-10	0.0941816	0.193	0.163	1.86184e-05	4.73006	4.73006	POLR2B	Nosig
5.17013e-07	0.0940589	0.387	0.365	0.0111163	1.95404	1.95404	TMEM123	Nosig
2.22978e-09	0.0939744	0.117	0.095	4.79426e-05	4.31928	4.31928	SNAPIN	Nosig
9.34731e-10	0.0939415	0.104	0.082	2.00977e-05	4.69685	4.69685	TXNDC15	Nosig
5.18965e-08	0.0939353	0.131	0.11	0.00111583	2.9524	2.9524	PRELID3B	Nosig
7.46288e-08	0.0937183	0.109	0.09	0.00160459	2.79463	2.79463	NUP160	Nosig
7.40889e-09	0.0936568	0.221	0.193	0.000159299	3.79779	3.79779	MRPS18C	Nosig
5.16643e-06	0.0928428	0.207	0.187	0.111083	0.954351	0.954351	PTPN2	Nosig
9.14886e-07	0.0925713	0.13	0.111	0.019671	1.70617	1.70617	CCDC69	Nosig
1.81618e-09	0.0925078	0.592	0.566	3.90497e-05	4.40838	4.40838	GPX4	Nosig
2.93958e-07	0.0923296	0.137	0.116	0.0063204	2.19926	2.19926	NUTM2B-AS1	Nosig
1.76131e-08	0.0922432	0.105	0.085	0.000378699	3.42171	3.42171	MRPL27	Nosig
4.76748e-14	0.0917517	0.689	0.653	1.02506e-09	8.98925	8.98925	GMFG	Nosig
7.67088e-09	0.091607	0.209	0.181	0.000164932	3.7827	3.7827	EMC6	Nosig
2.13027e-09	0.0915114	0.141	0.116	4.5803e-05	4.33911	4.33911	DPF2	Nosig
3.04975e-06	0.0907615	0.242	0.221	0.0655728	1.18328	1.18328	NHP2	Nosig
2.71249e-09	0.090479	0.15	0.125	5.83212e-05	4.23417	4.23417	STX10	Nosig
6.00582e-07	0.0903698	0.14	0.12	0.0129131	1.88897	1.88897	CHD6	Nosig
7.45759e-07	0.0902307	0.134	0.114	0.0160346	1.79494	1.79494	NSRP1	Nosig
3.34736e-06	0.0901038	0.148	0.13	0.0719716	1.14284	1.14284	BTF3L4	Nosig
1.65824e-07	0.0899393	0.219	0.196	0.00356538	2.44789	2.44789	DCK	Nosig
1.29696e-06	0.0897621	0.123	0.105	0.027886	1.55461	1.55461	EBAG9	Nosig
2.91133e-11	0.0896643	0.15	0.121	6.25965e-07	6.20345	6.20345	PLEKHA1	Nosig
2.3641e-09	0.089349	0.11	0.088	5.08306e-05	4.29387	4.29387	TIMM10B	Nosig
8.80242e-09	0.0893072	0.173	0.147	0.000189261	3.72294	3.72294	ZBTB8OS	Nosig
2.36908e-08	0.0889432	0.11	0.09	0.000509377	3.29296	3.29296	VMA21	Nosig
5.12663e-06	0.0884332	0.383	0.362	0.110228	0.957709	0.957709	TCF25	Nosig
1.28127e-11	0.0883846	0.816	0.772	2.75485e-07	6.5599	6.5599	LDHB	Nosig
3.21129e-07	0.0883639	0.124	0.104	0.00690459	2.16086	2.16086	ATXN7	Nosig
1.5145e-06	0.088214	0.333	0.312	0.0325632	1.48727	1.48727	VDAC2	Nosig
2.56929e-05	0.0881718	0.154	0.137	0.552423	0.257728	0.257728	LPIN1	Nosig
1.46241e-10	0.0881038	0.485	0.451	3.14432e-06	5.50247	5.50247	LY6E	Nosig
2.16497e-07	0.0871751	0.156	0.135	0.00465491	2.33209	2.33209	STOML2	Nosig
4.85745e-06	0.0871252	0.593	0.578	0.10444	0.981133	0.981133	MT-ND5	Nosig
4.77415e-08	0.0870402	0.234	0.208	0.00102649	2.98865	2.98865	PSMG2	Nosig
4.28154e-10	0.0868167	0.1	0.078	9.20573e-06	5.03594	5.03594	C20orf27	Nosig
2.06129e-06	0.0865321	0.12	0.102	0.0443198	1.3534	1.3534	STX16	Nosig
2.6306e-07	0.086519	0.228	0.203	0.00565606	2.24749	2.24749	USP16	Nosig
2.4239e-07	0.086357	0.114	0.094	0.00521163	2.28303	2.28303	ATP6V1H	Nosig
2.61515e-09	0.0863433	0.177	0.149	5.62283e-05	4.25005	4.25005	TOX4	Nosig
1.26384e-06	0.0859648	0.108	0.09	0.0271738	1.56585	1.56585	DDB2	Nosig
3.92613e-07	0.085515	0.127	0.107	0.00844156	2.07358	2.07358	BATF	Nosig
7.61012e-07	0.0855132	0.273	0.249	0.0163625	1.78615	1.78615	RGS19	Nosig
9.47829e-06	0.0853911	0.199	0.18	0.203793	0.690811	0.690811	METAP2	Nosig
1.60428e-07	0.0852561	0.112	0.093	0.00344937	2.46226	2.46226	LEPROT	Nosig
5.3245e-06	0.0848072	0.221	0.201	0.114482	0.941262	0.941262	ZNHIT1	Nosig
1.20012e-07	0.0847818	0.155	0.132	0.00258037	2.58832	2.58832	KXD1	Nosig
2.24641e-06	0.08478	0.116	0.098	0.0483	1.31605	1.31605	TATDN1	Nosig
7.69676e-08	0.0841826	0.315	0.29	0.00165488	2.78123	2.78123	AURKAIP1	Nosig
6.63487e-07	0.0837749	0.103	0.085	0.0142656	1.84571	1.84571	XAF1	Nosig
2.65613e-10	0.0835878	0.716	0.69	5.71095e-06	5.24329	5.24329	SRSF5	Nosig
2.07122e-06	0.0835801	0.135	0.117	0.0445333	1.35132	1.35132	BEX2	Nosig
1.08468e-09	0.0834027	0.146	0.12	2.33218e-05	4.63224	4.63224	NUBP2	Nosig
6.05109e-07	0.0833538	0.305	0.28	0.0130105	1.88571	1.88571	MRPL33	Nosig
5.48616e-09	0.0832024	0.107	0.085	0.000117958	3.92827	3.92827	PRKAA1	Nosig
2.07019e-07	0.0831676	0.142	0.121	0.00445112	2.35153	2.35153	NXT1	Nosig
0.000573319	0.0828265	0.278	0.264	1	0	0	DDX46	Nosig
2.36452e-07	0.0828213	0.286	0.259	0.00508395	2.2938	2.2938	ANAPC11	Nosig
1.3382e-06	0.0827412	0.185	0.162	0.0287726	1.54102	1.54102	BDP1	Nosig
5.02523e-07	0.0825549	0.102	0.084	0.0108047	1.96639	1.96639	ATXN2	Nosig
2.59792e-06	0.0817685	0.176	0.156	0.0558578	1.25292	1.25292	PSMB2	Nosig
7.45359e-05	0.0815894	0.261	0.244	1	0	0	OTUD6B-AS1	Nosig
1.6009e-05	0.0814388	0.238	0.218	0.34421	0.463176	0.463176	VPS29	Nosig
7.72354e-07	0.0809026	0.117	0.099	0.0166064	1.77972	1.77972	RAB5A	Nosig
3.34251e-07	0.0797903	0.528	0.504	0.00718674	2.14347	2.14347	SLC25A3	Nosig
1.21403e-05	0.0797718	0.141	0.124	0.261028	0.583313	0.583313	RNF115	Nosig
3.36666e-06	0.0794601	0.181	0.16	0.0723866	1.14034	1.14034	TTC19	Nosig
6.6246e-06	0.0794352	0.138	0.12	0.142436	0.846382	0.846382	PRKCSH	Nosig
2.38834e-06	0.0788613	0.162	0.143	0.0513517	1.28945	1.28945	TMEM14C	Nosig
7.42253e-06	0.0788089	0.196	0.176	0.159592	0.796989	0.796989	GOLGA7	Nosig
4.77248e-06	0.0787925	0.107	0.091	0.102613	0.988797	0.988797	ISG20L2	Nosig
1.26482e-07	0.0786438	0.144	0.122	0.00271949	2.56551	2.56551	NARF	Nosig
6.98099e-09	0.0785827	0.118	0.095	0.000150098	3.82362	3.82362	TRNAU1AP	Nosig
2.05077e-05	0.0783825	0.123	0.107	0.440935	0.355625	0.355625	COA6	Nosig
2.43303e-07	0.0782113	0.298	0.268	0.00523125	2.28139	2.28139	KLRG1	Nosig
4.92998e-05	0.0778303	0.144	0.128	1	0	0	RPS6KA5	Nosig
6.02674e-05	0.0775749	0.22	0.203	1	0	0	MRPL52	Nosig
4.7518e-05	0.0763201	0.267	0.249	1	0	0	DGUOK	Nosig
1.9233e-06	0.0761491	0.143	0.124	0.0413529	1.38349	1.38349	TMEM141	Nosig
2.45045e-07	0.0753937	0.113	0.094	0.00526872	2.27829	2.27829	SURF2	Nosig
5.18373e-07	0.0753863	0.112	0.094	0.0111455	1.9529	1.9529	PSMB5	Nosig
0.000633835	0.0753248	0.135	0.123	1	0	0	INTS10	Nosig
1.72067e-08	0.0752998	0.45	0.418	0.000369962	3.43184	3.43184	RNASET2	Nosig
2.1929e-07	0.0750869	0.104	0.085	0.00471496	2.32652	2.32652	NECAP1	Nosig
1.6853e-06	0.0742166	0.234	0.21	0.0362357	1.44086	1.44086	COPS6	Nosig
2.56316e-06	0.0741663	0.122	0.104	0.0551105	1.25877	1.25877	C22orf39	Nosig
0.00431464	0.0739325	0.236	0.226	1	0	0	FKBP11	Nosig
0.000946866	0.0734174	0.11	0.099	1	0	0	PITPNA-AS1	Nosig
0.000381809	0.0733822	0.138	0.124	1	0	0	EIF3J	Nosig
6.09835e-06	0.0728367	0.111	0.094	0.131121	0.882329	0.882329	RPIA	Nosig
4.75971e-05	0.0726183	0.217	0.198	1	0	0	VAMP5	Nosig
6.99831e-07	0.0723774	0.451	0.425	0.0150471	1.82255	1.82255	PARK7	Nosig
1.13805e-07	0.0723427	0.216	0.189	0.00244692	2.61138	2.61138	TRA2A	Nosig
3.93998e-06	0.072047	0.135	0.116	0.0847136	1.07205	1.07205	NELFCD	Nosig
7.31614e-05	0.0715558	0.13	0.115	1	0	0	BEX4	Nosig
1.29936e-05	0.0714738	0.285	0.267	0.279376	0.553811	0.553811	TKT	Nosig
1.13698e-06	0.0714584	0.285	0.261	0.0244462	1.61179	1.61179	TUFM	Nosig
4.63339e-06	0.0713949	0.566	0.544	0.0996225	1.00164	1.00164	EIF3L	Nosig
3.30177e-08	0.0710866	0.104	0.083	0.000709913	3.1488	3.1488	NFU1	Nosig
3.98809e-06	0.0709017	0.775	0.746	0.0857478	1.06678	1.06678	S100A10	Nosig
5.06019e-05	0.0703894	0.112	0.097	1	0	0	SREK1	Nosig
4.26692e-05	0.069567	0.248	0.231	0.917431	0.0374267	0.0374267	NDUFB3	Nosig
6.40321e-06	0.0694182	0.133	0.115	0.137675	0.861144	0.861144	FIBP	Nosig
2.37114e-06	0.0693929	0.107	0.09	0.0509819	1.29258	1.29258	AK3	Nosig
4.72697e-07	0.0693505	0.124	0.104	0.0101635	1.99296	1.99296	PASK	Nosig
8.61461e-07	0.0692141	0.185	0.162	0.0185223	1.73231	1.73231	DGCR6L	Nosig
4.79759e-23	0.0690342	0.991	0.996	1.03153e-18	17.9865	17.9865	RPL7A	Nosig
1.68825e-05	0.0689989	0.101	0.085	0.36299	0.440106	0.440106	COA5	Nosig
6.39618e-06	0.068857	0.766	0.751	0.137524	0.861621	0.861621	SNRPD2	Nosig
0.000163787	0.0686507	0.115	0.102	1	0	0	ZNF32	Nosig
0.000147096	0.0682179	0.161	0.145	1	0	0	CHMP3	Nosig
7.11027e-05	0.0680882	0.137	0.122	1	0	0	FAM32A	Nosig
7.95719e-05	0.0680026	0.134	0.119	1	0	0	LINS1	Nosig
5.58491e-06	0.0679295	0.257	0.234	0.120081	0.920525	0.920525	UBE2N	Nosig
8.73525e-06	0.0671224	0.103	0.087	0.187817	0.726266	0.726266	BCL2A1	Nosig
0.0102931	0.0670085	0.122	0.114	1	0	0	TNFRSF4	Nosig
0.00017778	0.0668817	0.2	0.184	1	0	0	SDF2L1	Nosig
0.00222657	0.0663569	0.246	0.235	1	0	0	NAA38	Nosig
0.000149803	0.066214	0.141	0.125	1	0	0	IRAK4	Nosig
1.89496e-06	0.0661317	0.102	0.085	0.0407435	1.38994	1.38994	ASB8	Nosig
9.91357e-06	0.0660334	0.108	0.091	0.213152	0.671311	0.671311	YAF2	Nosig
0.00143665	0.0658731	0.356	0.344	1	0	0	BLOC1S1	Nosig
2.13333e-05	0.065854	0.214	0.194	0.458687	0.338484	0.338484	LIMS1	Nosig
6.22001e-05	0.0654857	0.198	0.18	1	0	0	PPCS	Nosig
6.30751e-06	0.0654134	0.115	0.098	0.135618	0.867684	0.867684	MGAT2	Nosig
0.024013	0.065286	0.105	0.096	1	0	0	GZMH	Nosig
0.00141676	0.0651825	0.264	0.249	1	0	0	ROCK1	Nosig
0.000254138	0.06474	0.512	0.5	1	0	0	COX8A	Nosig
1.89967e-05	0.0643556	0.15	0.132	0.408447	0.388864	0.388864	GCHFR	Nosig
0.000238479	0.0643479	0.121	0.107	1	0	0	ATF7IP2	Nosig
0.000295735	0.0642718	0.145	0.13	1	0	0	CHCHD1	Nosig
3.82994e-06	0.0642036	0.93	0.897	0.0823475	1.08435	1.08435	RPS26	Nosig
0.0002826	0.0641899	0.146	0.131	1	0	0	CISD2	Nosig
0.000107528	0.0640942	0.142	0.127	1	0	0	LENG1	Nosig
0.000236403	0.063858	0.153	0.138	1	0	0	TRAPPC2L	Nosig
1.09711e-05	0.0631167	0.216	0.195	0.23589	0.62729	0.62729	PPP1R11	Nosig
0.000203678	0.0629109	0.246	0.229	1	0	0	POLR2I	Nosig
1.04594e-06	0.0627705	0.101	0.083	0.0224887	1.64804	1.64804	PMF1	Nosig
1.0126e-06	0.0626886	0.125	0.105	0.021772	1.6621	1.6621	NUDT22	Nosig
0.00141158	0.0619166	0.164	0.152	1	0	0	LYRM2	Nosig
7.23287e-06	0.0616912	0.153	0.133	0.155514	0.808231	0.808231	ORMDL2	Nosig
0.00147489	0.0616337	0.19	0.177	1	0	0	IL27RA	Nosig
0.00317159	0.0615149	0.123	0.112	1	0	0	SVBP	Nosig
0.00144657	0.0612237	0.148	0.136	1	0	0	ZFAND1	Nosig
0.00112023	0.0611504	0.504	0.492	1	0	0	HIGD2A	Nosig
0.00338743	0.060861	0.158	0.147	1	0	0	MPC1	Nosig
1.49985e-05	0.0607707	0.6	0.574	0.322483	0.491493	0.491493	COX6C	Nosig
0.000315368	0.0604986	0.124	0.11	1	0	0	TAF11	Nosig
0.00572178	0.0603571	0.216	0.206	1	0	0	SVIP	Nosig
0.00205849	0.0601924	0.132	0.121	1	0	0	RRP7A	Nosig
1.98788e-05	0.0600575	0.245	0.224	0.427414	0.369151	0.369151	CNPY2	Nosig
0.000381214	0.0598044	0.103	0.091	1	0	0	ZNF593	Nosig
8.95615e-06	0.0593274	0.5	0.477	0.192566	0.71542	0.71542	NDUFA1	Nosig
0.11458	0.0590685	0.255	0.253	1	0	0	PIK3IP1	Nosig
0.000536812	0.0590006	0.195	0.18	1	0	0	MED4	Nosig
0.00245691	0.0586059	0.22	0.207	1	0	0	MRPL54	Nosig
0.000832069	0.058343	0.297	0.281	1	0	0	NUCKS1	Nosig
0.000624338	0.0583404	0.11	0.099	1	0	0	CYB5A	Nosig
4.60014e-05	0.0583273	0.131	0.114	0.989076	0.00477026	0.00477026	PDHB	Nosig
0.0073772	0.0580586	0.313	0.304	1	0	0	SS18L2	Nosig
0.00241086	0.0574904	0.209	0.197	1	0	0	CNIH1	Nosig
0.000372914	0.0572867	0.124	0.11	1	0	0	MITD1	Nosig
0.00540088	0.0570991	0.272	0.261	1	0	0	PDCD5	Nosig
5.83878e-05	0.0564808	0.143	0.127	1	0	0	CCDC115	Nosig
0.000128092	0.0563989	0.14	0.124	1	0	0	COMMD8	Nosig
0.000312022	0.0559487	0.444	0.425	1	0	0	CCDC85B	Nosig
0.000382253	0.0559245	0.141	0.126	1	0	0	MBD4	Nosig
8.24456e-05	0.0558002	0.119	0.103	1	0	0	KLHDC3	Nosig
0.00600881	0.0555201	0.169	0.158	1	0	0	H2AFY	Nosig
0.000227235	0.0550461	0.102	0.089	1	0	0	POLR2H	Nosig
0.000323688	0.0550412	0.127	0.113	1	0	0	ISCA1	Nosig
0.000469994	0.0546305	0.108	0.095	1	0	0	FASTK	Nosig
0.00343587	0.0544568	0.127	0.116	1	0	0	MID1IP1	Nosig
0.123307	0.0540118	0.171	0.165	1	0	0	SLA	Nosig
4.28167e-05	0.0539959	0.2	0.181	0.920602	0.0359279	0.0359279	BUD31	Nosig
0.0125519	0.0539921	0.119	0.11	1	0	0	C15orf40	Nosig
0.00325087	0.0538256	0.119	0.108	1	0	0	SYAP1	Nosig
0.0110996	0.0537278	0.159	0.149	1	0	0	CFDP1	Nosig
0.00319442	0.0536426	0.231	0.218	1	0	0	RTF1	Nosig
0.000200036	0.0527037	0.755	0.738	1	0	0	CD37	Nosig
0.000247993	0.0525301	0.107	0.093	1	0	0	IL10RB	Nosig
0.0220601	0.0521175	0.177	0.168	1	0	0	ZFAND6	Nosig
0.00233248	0.0514974	0.13	0.118	1	0	0	ARPP19	Nosig
0.00446415	0.0509843	0.111	0.101	1	0	0	ZSWIM7	Nosig
0.00151009	0.0508016	0.152	0.138	1	0	0	EXOSC1	Nosig
0.0100289	0.0505827	0.198	0.189	1	0	0	SUSD3	Nosig
0.00404167	0.0504617	0.159	0.148	1	0	0	PIN4	Nosig
0.00644406	0.0500686	0.114	0.104	1	0	0	ZKSCAN1	Nosig
0.00117906	0.0499335	0.13	0.117	1	0	0	RANGRF	Nosig
0.00265656	0.0498828	0.108	0.097	1	0	0	FAM104A	Nosig
0.0237764	0.0498243	0.23	0.222	1	0	0	DDX21	Nosig
0.000537741	0.0492038	0.104	0.091	1	0	0	JOSD2	Nosig
0.00182927	0.0491383	0.134	0.121	1	0	0	ZNF101	Nosig
0.00863488	0.0487885	0.116	0.106	1	0	0	SMIM10L1	Nosig
3.02372e-07	0.0484109	0.757	0.731	0.0065013	2.187	2.187	SRP14	Nosig
0.00280869	0.048223	0.155	0.142	1	0	0	HSBP1	Nosig
0.00211692	0.0479733	0.268	0.254	1	0	0	TMEM256	Nosig
0.0129818	0.0476624	0.157	0.147	1	0	0	FAM204A	Nosig
0.0179383	0.0475789	0.287	0.277	1	0	0	COX17	Nosig
0.00144433	0.0473946	0.111	0.099	1	0	0	EMG1	Nosig
0.000141834	0.047334	0.108	0.094	1	0	0	WDR54	Nosig
0.000316594	0.0470947	0.105	0.092	1	0	0	RBM7	Nosig
0.00344474	0.0470576	0.748	0.74	1	0	0	EIF3K	Nosig
0.00367293	0.0469885	0.468	0.456	1	0	0	KMT2E	Nosig
0.00514093	0.0467021	0.119	0.108	1	0	0	NDUFA8	Nosig
0.00139583	0.0466618	0.11	0.098	1	0	0	NUP107	Nosig
3.11779e-06	0.0465635	0.41	0.379	0.0670356	1.17369	1.17369	ARGLU1	Nosig
0.0178209	0.0465442	0.131	0.122	1	0	0	COA4	Nosig
0.00266179	0.0464601	0.167	0.154	1	0	0	ZNF655	Nosig
0.00597461	0.0460868	0.116	0.105	1	0	0	SNAPC5	Nosig
0.00605901	0.0452581	0.57	0.558	1	0	0	UQCRH	Nosig
0.00725563	0.0452245	0.146	0.136	1	0	0	ETHE1	Nosig
0.037629	0.0451517	0.118	0.111	1	0	0	NMI	Nosig
0.0111426	0.044722	0.115	0.106	1	0	0	PTPN18	Nosig
0.00531586	0.0443062	0.113	0.102	1	0	0	ZNF274	Nosig
0.050532	0.0440717	0.117	0.111	1	0	0	CFAP36	Nosig
0.00731482	0.0439793	0.101	0.091	1	0	0	DDIT3	Nosig
0.0149293	0.0436224	0.371	0.363	1	0	0	MRPS21	Nosig
0.0446438	0.0435772	0.113	0.106	1	0	0	ZNF277	Nosig
0.00176096	0.0435454	0.586	0.571	1	0	0	VAMP2	Nosig
0.0025827	0.0434588	0.12	0.108	1	0	0	C1orf35	Nosig
0.0351982	0.0432414	0.145	0.136	1	0	0	RNF216	Nosig
0.00743985	0.0427222	0.306	0.294	1	0	0	SIVA1	Nosig
0.015859	0.0422402	0.167	0.157	1	0	0	UPF3A	Nosig
0.0112221	0.0422337	0.114	0.104	1	0	0	ITGB2-AS1	Nosig
0.0171516	0.0420486	0.224	0.214	1	0	0	UQCRC2	Nosig
0.022748	0.041876	0.107	0.099	1	0	0	COX11	Nosig
7.66595e-15	0.041631	0.641	0.574	1.64826e-10	9.78298	9.78298	IER2	Nosig
0.161249	0.0408146	0.146	0.141	1	0	0	TMEM63A	Nosig
0.00328873	0.0406153	0.102	0.091	1	0	0	SEC22B	Nosig
0.00991606	0.0402775	0.123	0.113	1	0	0	TUSC2	Nosig
0.0373036	0.0401042	0.27	0.262	1	0	0	KIF5B	Nosig
1.3045e-25	0.0399516	0.984	0.984	2.80481e-21	20.5521	20.5521	FTL	Nosig
0.00192161	0.0389593	0.14	0.128	1	0	0	NOC2L	Nosig
0.0515349	0.0388783	0.223	0.216	1	0	0	CRBN	Nosig
0.0584332	0.0383935	0.176	0.169	1	0	0	TRAPPC6A	Nosig
0.0293594	0.0378559	0.129	0.121	1	0	0	TBPL1	Nosig
0.0615647	0.0376946	0.114	0.107	1	0	0	MSMO1	Nosig
0.0153275	0.0368232	0.322	0.31	1	0	0	PTPN7	Nosig
0.0123853	0.0368206	0.247	0.236	1	0	0	SSNA1	Nosig
0.0592405	0.0365099	0.134	0.127	1	0	0	TRAPPC3	Nosig
0.106211	0.0363505	0.177	0.171	1	0	0	MKRN1	Nosig
0.0498358	0.0359429	0.11	0.103	1	0	0	SLC35C2	Nosig
0.0180989	0.0357934	0.104	0.096	1	0	0	ZNF431	Nosig
0.0349237	0.0356442	0.23	0.222	1	0	0	RSRC2	Nosig
0.0210248	0.0354774	0.129	0.121	1	0	0	DEDD2	Nosig
0.00945379	0.0353883	0.274	0.262	1	0	0	OSTC	Nosig
0.000247784	0.0353228	0.456	0.432	1	0	0	GZMM	Nosig
0.219856	0.0353108	0.55	0.546	1	0	0	TSC22D3	Nosig
0.167912	0.0352246	0.202	0.197	1	0	0	NEMF	Nosig
0.0948629	0.0351732	0.11	0.104	1	0	0	H2AFJ	Nosig
0.026193	0.0331837	0.215	0.204	1	0	0	KDELR2	Nosig
0.0385822	0.0330579	0.105	0.097	1	0	0	GNB5	Nosig
0.0578148	0.0329903	0.106	0.099	1	0	0	SDHAF3	Nosig
0.160032	0.0320432	0.102	0.097	1	0	0	TIMM10	Nosig
0.00945259	0.0312962	0.114	0.104	1	0	0	MIB2	Nosig
0.366658	0.0312711	0.128	0.126	1	0	0	ANAPC13	Nosig
0.00427155	0.0312366	0.453	0.438	1	0	0	BIN2	Nosig
0.105387	0.0311801	0.109	0.104	1	0	0	MSL3	Nosig
0.181234	0.0310471	0.156	0.152	1	0	0	DNAJB9	Nosig
0.00731083	0.0308036	0.358	0.346	1	0	0	TXN	Nosig
0.0883845	0.0307113	0.101	0.095	1	0	0	UROS	Nosig
0.0675781	0.0303781	0.177	0.17	1	0	0	CMTM6	Nosig
0.108779	0.0301606	0.22	0.214	1	0	0	MRPL34	Nosig
0.420479	0.0299671	0.121	0.119	1	0	0	POLE3	Nosig
0.246228	0.0295888	0.133	0.129	1	0	0	FAM200B	Nosig
0.029997	0.0288999	0.25	0.242	1	0	0	CLNS1A	Nosig
0.0532182	0.0288207	0.136	0.129	1	0	0	MRPL36	Nosig
0.026489	0.0286487	0.196	0.186	1	0	0	AIMP1	Nosig
0.179997	0.0286126	0.104	0.1	1	0	0	ALG5	Nosig
0.113077	0.0284848	0.131	0.125	1	0	0	TMEM183A	Nosig
0.0392574	0.0282773	0.113	0.105	1	0	0	HTATIP2	Nosig
0.377284	0.0276144	0.125	0.122	1	0	0	DNAJC2	Nosig
0.0327895	0.0271864	0.142	0.133	1	0	0	ZNF430	Nosig
0.133723	0.0264814	0.11	0.105	1	0	0	MCTS1	Nosig
0.183299	0.0258037	0.108	0.104	1	0	0	MRPS10	Nosig
0.0530663	0.0257216	0.109	0.102	1	0	0	MED6	Nosig
0.316498	0.0252967	0.103	0.1	1	0	0	TMEM11	Nosig
0.535839	0.0251765	0.178	0.178	1	0	0	ZNHIT3	Nosig
0.0294693	0.0247885	0.132	0.123	1	0	0	TRIM38	Nosig
0.813334	0.0243204	0.115	0.115	1	0	0	UQCC2	Nosig
0.148682	0.0239706	0.228	0.223	1	0	0	LSM2	Nosig
0.00195691	0.0232957	0.113	0.101	1	0	0	RAB9A	Nosig
0.422193	0.0232104	0.116	0.114	1	0	0	SMIM20	Nosig
0.164715	0.022965	0.228	0.222	1	0	0	SUPT4H1	Nosig
0.14501	0.0228745	0.13	0.124	1	0	0	CHTOP	Nosig
0.0446574	0.0228516	0.311	0.302	1	0	0	HAX1	Nosig
0.088282	0.0226809	0.174	0.167	1	0	0	IER3IP1	Nosig
0.00455537	0.0224347	0.267	0.252	1	0	0	SNRPB2	Nosig
0.138919	0.0223524	0.106	0.101	1	0	0	ANKZF1	Nosig
0.151453	0.0222439	0.294	0.289	1	0	0	FIS1	Nosig
0.0308734	0.021831	0.178	0.168	1	0	0	MARCKSL1	Nosig
0.296849	0.0216958	0.356	0.357	1	0	0	EIF2S3	Nosig
0.70461	0.0214335	0.196	0.197	1	0	0	SRP19	Nosig
0.205066	0.0214159	0.284	0.28	1	0	0	GADD45GIP1	Nosig
0.33894	0.021341	0.304	0.302	1	0	0	ATP6V1F	Nosig
0.135964	0.0207501	0.357	0.351	1	0	0	SYF2	Nosig
0.213092	0.020686	0.284	0.281	1	0	0	IGBP1	Nosig
0.399568	0.0205758	0.104	0.109	1	0	0	PSMG4	Nosig
0.36308	0.0204079	0.106	0.103	1	0	0	C12orf10	Nosig
0.575379	0.0202133	0.212	0.211	1	0	0	CDC26	Nosig
0.230057	0.0196802	0.268	0.264	1	0	0	PAPOLA	Nosig
0.372271	0.019641	0.141	0.138	1	0	0	TMEM208	Nosig
0.5448	0.0195126	0.156	0.155	1	0	0	NSMCE1	Nosig
0.410946	0.0186975	0.136	0.133	1	0	0	BFAR	Nosig
0.274912	0.0181386	0.108	0.104	1	0	0	N4BP2L1	Nosig
0.324252	0.0179151	0.426	0.418	1	0	0	BTG2	Nosig
0.717266	0.0176532	0.135	0.135	1	0	0	MAPKAPK5-AS1	Nosig
0.661372	0.0173903	0.149	0.148	1	0	0	CCDC90B	Nosig
0.318344	0.0171062	0.145	0.142	1	0	0	TAF9	Nosig
0.996085	0.0167644	0.116	0.118	1	0	0	TSN	Nosig
0.541422	0.0165874	0.707	0.695	1	0	0	EIF3F	Nosig
0.538109	0.0163812	0.107	0.106	1	0	0	IDH3B	Nosig
0.690694	0.0159066	0.283	0.283	1	0	0	CCDC107	Nosig
0.11268	0.0154548	0.301	0.292	1	0	0	CLEC2B	Nosig
0.202849	0.0148461	0.125	0.12	1	0	0	FKBP3	Nosig
0.334808	0.0147016	0.12	0.117	1	0	0	PYM1	Nosig
0.32387	0.0135158	0.137	0.134	1	0	0	LRCH4	Nosig
0.297248	0.0131044	0.286	0.282	1	0	0	TRA2B	Nosig
0.156113	0.0124783	0.449	0.444	1	0	0	S1PR4	Nosig
0.195279	0.012116	0.529	0.524	1	0	0	RBM39	Nosig
0.930579	0.0114436	0.108	0.11	1	0	0	TSTA3	Nosig
0.435186	0.0113632	0.294	0.29	1	0	0	RBM25	Nosig
0.834613	0.010746	0.104	0.104	1	0	0	PIGP	Nosig
0.2701	0.0106624	0.991	0.998	1	0	0	FAU	Nosig
0.408109	0.0100394	0.157	0.154	1	0	0	USP8	Nosig
0.216737	0.00992851	0.164	0.159	1	0	0	SDF2	Nosig
0.402028	0.00975303	0.769	0.773	1	0	0	HMGB1	Nosig
0.770794	0.00958041	0.196	0.201	1	0	0	VDAC1	Nosig
0.0160387	0.00949754	0.763	0.745	1	0	0	CD3D	Nosig
0.144922	0.00940892	0.992	1	1	0	0	RPL28	Nosig
0.944127	0.00939353	0.117	0.118	1	0	0	CCNC	Nosig
0.491123	0.00934001	0.809	0.801	1	0	0	CCNI	Nosig
0.405173	0.00929065	0.149	0.146	1	0	0	PHF5A	Nosig
0.15426	0.00922616	0.265	0.257	1	0	0	CFLAR	Nosig
0.896612	0.00850905	0.157	0.159	1	0	0	SNHG12	Nosig
0.523106	0.00841635	0.353	0.364	1	0	0	MRPL57	Nosig
0.917005	0.00839707	0.157	0.159	1	0	0	PSMB4	Nosig
0.496024	0.00829169	0.238	0.237	1	0	0	SLIRP	Nosig
0.0593826	0.00745477	0.145	0.138	1	0	0	IFI6	Nosig
0.394143	0.00711731	0.113	0.118	1	0	0	A1BG	Nosig
0.96118	0.00705605	0.15	0.152	1	0	0	AKR1A1	Nosig
0.698522	0.00701944	0.702	0.704	1	0	0	SSR2	Nosig
0.36232	0.00642642	0.175	0.172	1	0	0	CIR1	Nosig
0.392111	0.00617672	0.114	0.111	1	0	0	HSD17B10	Nosig
0.747383	0.00599065	0.146	0.149	1	0	0	MRPL11	Nosig
0.610274	0.00436254	0.109	0.107	1	0	0	ARFRP1	Nosig
0.999889	0.00420981	0.213	0.216	1	0	0	PYCARD	Nosig
0.618039	0.00420429	0.197	0.196	1	0	0	TMEM9B	Nosig
0.846125	0.00409336	0.488	0.492	1	0	0	ISG20	Nosig
0.674066	0.00407821	0.302	0.305	1	0	0	VAPA	Nosig
0.96962	0.00322708	0.177	0.177	1	0	0	RICTOR	Nosig
0.910735	0.00255883	0.322	0.327	1	0	0	TAF1D	Nosig
0.617727	0.00237268	0.15	0.148	1	0	0	SAMD9	Nosig
0.359576	0.00191732	0.229	0.238	1	0	0	EIF5B	Nosig
0.923113	0.00176672	0.123	0.125	1	0	0	PFDN1	Nosig
0.968299	0.00143078	0.109	0.11	1	0	0	SH2D3A	Nosig
0.640786	0.000966276	0.105	0.108	1	0	0	BRMS1	Nosig
0.474837	0.000915557	0.126	0.121	1	0	0	HLA-DQB1	Nosig
0.808158	0.000446666	0.182	0.185	1	0	0	LSM10	Nosig
0.721046	5.14545e-06	0.152	0.155	1	0	0	VBP1	Nosig
0.157141	-0.000799675	0.991	0.998	1	0	0	RPL18	Nosig
0.722966	-0.000941751	0.117	0.119	1	0	0	SPG7	Nosig
0.902764	-0.00139291	0.155	0.157	1	0	0	SUMF2	Nosig
0.939478	-0.00202557	0.209	0.21	1	0	0	NDUFA5	Nosig
0.839648	-0.00240814	0.146	0.148	1	0	0	SMS	Nosig
0.749804	-0.00300063	0.934	0.938	1	0	0	SH3BGRL3	Nosig
0.0680564	-0.00302593	0.114	0.106	1	0	0	SLF1	Nosig
0.590838	-0.00327113	0.167	0.171	1	0	0	FAM177A1	Nosig
9.65904e-07	-0.00348788	0.19	0.219	0.0207679	1.68261	-1.68261	CD8B	Nosig
0.862166	-0.00352725	0.386	0.387	1	0	0	OCIAD2	Nosig
0.961391	-0.00375407	0.203	0.204	1	0	0	IDH2	Nosig
0.755939	-0.00406373	0.155	0.154	1	0	0	TM2D1	Nosig
0.331934	-0.00486236	0.16	0.167	1	0	0	REXO2	Nosig
0.824137	-0.00532191	0.274	0.277	1	0	0	IFI16	Nosig
0.322639	-0.00561738	0.127	0.132	1	0	0	2023-03-06	Nosig
0.766877	-0.00566305	0.48	0.488	1	0	0	C4orf3	Nosig
0.271936	-0.00571035	0.279	0.271	1	0	0	HLA-DPB1	Nosig
0.272041	-0.00588081	0.101	0.106	1	0	0	UBE2F	Nosig
0.0183083	-0.00593401	0.99	0.998	1	0	0	RPL29	Nosig
0.6879	-0.00634899	0.661	0.667	1	0	0	GPSM3	Nosig
0.897587	-0.00642417	0.336	0.342	1	0	0	PPIG	Nosig
0.499713	-0.00681904	0.105	0.108	1	0	0	EXOC7	Nosig
0.756392	-0.00706047	0.147	0.149	1	0	0	DBNL	Nosig
0.444834	-0.00738961	0.225	0.232	1	0	0	TNFRSF14	Nosig
0.809445	-0.007894	0.199	0.201	1	0	0	FKBP2	Nosig
0.582936	-0.00896779	0.098	0.1	1	0	0	MOAP1	Nosig
0.176846	-0.0089884	0.104	0.111	1	0	0	TP53TG1	Nosig
0.227993	-0.00946673	0.115	0.122	1	0	0	MRPL32	Nosig
0.243306	-0.00977258	0.105	0.111	1	0	0	TMEM126A	Nosig
0.613222	-0.0102951	0.204	0.208	1	0	0	SFT2D1	Nosig
0.417346	-0.0109783	0.522	0.532	1	0	0	ARL6IP4	Nosig
0.022535	-0.0110468	0.168	0.182	1	0	0	MYC	Nosig
0.0645571	-0.0111368	0.991	0.999	1	0	0	RPL14	Nosig
0.250595	-0.0115164	0.127	0.134	1	0	0	SNHG15	Nosig
0.640172	-0.0115557	0.283	0.288	1	0	0	TMEM243	Nosig
0.208168	-0.0117139	0.146	0.153	1	0	0	MRPS15	Nosig
0.643563	-0.0125802	0.148	0.151	1	0	0	CARD8	Nosig
0.509047	-0.0128283	0.276	0.283	1	0	0	MRPL51	Nosig
0.319268	-0.013094	0.198	0.205	1	0	0	ESD	Nosig
0.468035	-0.0135451	0.316	0.324	1	0	0	ORMDL1	Nosig
0.32562	-0.0138225	0.303	0.312	1	0	0	PCBP1	Nosig
0.045605	-0.0139245	0.137	0.147	1	0	0	INSIG1	Nosig
0.866259	-0.0140479	0.191	0.193	1	0	0	DNAJC7	Nosig
0.225467	-0.014124	0.106	0.112	1	0	0	BORCS7	Nosig
0.971566	-0.0141837	0.348	0.35	1	0	0	CCNL1	Nosig
0.46904	-0.0144605	0.116	0.12	1	0	0	RPS6KB2	Nosig
0.20906	-0.0155267	0.186	0.194	1	0	0	POLE4	Nosig
0.170363	-0.0155811	0.166	0.173	1	0	0	NCK1	Nosig
0.808701	-0.0156	0.455	0.459	1	0	0	SNRPG	Nosig
0.193449	-0.0157072	0.126	0.132	1	0	0	PSMC1	Nosig
0.443616	-0.0157372	0.111	0.115	1	0	0	CCDC186	Nosig
0.299085	-0.0158218	0.164	0.17	1	0	0	MTERF4	Nosig
0.0842126	-0.0158742	0.212	0.225	1	0	0	ODF2L	Nosig
0.604625	-0.0165305	0.302	0.306	1	0	0	LSM8	Nosig
0.19006	-0.0166991	0.113	0.119	1	0	0	MZT1	Nosig
0.96917	-0.0174622	0.293	0.295	1	0	0	POMP	Nosig
0.215064	-0.0175513	0.108	0.114	1	0	0	MRPL47	Nosig
0.0941702	-0.017886	0.114	0.122	1	0	0	GLRX3	Nosig
0.0105025	-0.0179492	0.299	0.32	1	0	0	PTGER2	Nosig
0.322768	-0.0179881	0.166	0.171	1	0	0	CHCHD7	Nosig
0.398906	-0.0180419	0.435	0.43	1	0	0	KLF6	Nosig
0.701114	-0.0187377	0.354	0.359	1	0	0	TNRC6B	Nosig
0.0831646	-0.0196148	0.488	0.507	1	0	0	RPS27L	Nosig
0.177123	-0.0205581	0.122	0.128	1	0	0	CYB5B	Nosig
0.22265	-0.0209031	0.137	0.143	1	0	0	UBE2V2	Nosig
0.109038	-0.0216703	0.094	0.101	1	0	0	TTF1	Nosig
0.180612	-0.0216982	0.109	0.115	1	0	0	ECHDC2	Nosig
0.02011	-0.0226826	0.258	0.276	1	0	0	LSM6	Nosig
0.0137793	-0.0228149	0.093	0.103	1	0	0	AK6	Nosig
0.0119837	-0.0228739	0.103	0.114	1	0	0	SMIM12	Nosig
0.25347	-0.0236734	0.672	0.673	1	0	0	COX6B1	Nosig
0.18181	-0.0243817	0.401	0.413	1	0	0	SNX3	Nosig
0.00478513	-0.0253763	0.157	0.173	1	0	0	SUMO3	Nosig
0.0682836	-0.0254829	0.126	0.135	1	0	0	COX19	Nosig
0.278568	-0.0263696	0.176	0.182	1	0	0	FDPS	Nosig
0.0100173	-0.0270568	0.11	0.122	1	0	0	POLR3K	Nosig
0.256297	-0.0273151	0.2	0.206	1	0	0	PIN1	Nosig
0.180463	-0.0273495	0.382	0.395	1	0	0	DRAP1	Nosig
0.0626984	-0.0274477	0.654	0.666	1	0	0	UBL5	Nosig
0.468703	-0.0278034	0.474	0.461	1	0	0	LYAR	Nosig
0.0198023	-0.0285544	0.111	0.122	1	0	0	MED11	Nosig
0.105505	-0.0286792	0.163	0.172	1	0	0	MRPL18	Nosig
0.0639104	-0.0287663	0.204	0.216	1	0	0	MIEN1	Nosig
0.010986	-0.0292585	0.119	0.131	1	0	0	MED30	Nosig
0.00549439	-0.029262	0.097	0.108	1	0	0	EI24	Nosig
0.018507	-0.0293665	0.524	0.544	1	0	0	SEC61B	Nosig
0.33947	-0.0295602	0.29	0.296	1	0	0	DYNLRB1	Nosig
0.117772	-0.0295682	0.189	0.199	1	0	0	TXNL1	Nosig
0.467288	-0.0298422	0.39	0.396	1	0	0	RBX1	Nosig
0.0449626	-0.0298527	0.133	0.142	1	0	0	ATP1B3	Nosig
0.0368816	-0.0306015	0.348	0.365	1	0	0	PYURF	Nosig
4.78438e-12	-0.0309766	0.146	0.183	1.02869e-07	6.98772	-6.98772	CISH	Nosig
0.00416996	-0.0311903	0.133	0.147	1	0	0	BOLA3	Nosig
0.0565221	-0.031248	0.237	0.249	1	0	0	MFNG	Nosig
0.176171	-0.0317781	0.286	0.297	1	0	0	MED10	Nosig
0.0989526	-0.0321747	0.364	0.377	1	0	0	ZNF706	Nosig
0.047433	-0.0337115	0.142	0.151	1	0	0	C7orf50	Nosig
0.126044	-0.0340129	0.156	0.164	1	0	0	PPP1CB	Nosig
0.0383871	-0.0352554	0.108	0.117	1	0	0	HINT2	Nosig
0.00986031	-0.0354093	0.553	0.572	1	0	0	UBE2D3	Nosig
0.177376	-0.035533	0.363	0.372	1	0	0	SPCS2	Nosig
0.012048	-0.0356172	0.124	0.136	1	0	0	LARP7	Nosig
0.0251347	-0.0358869	0.15	0.162	1	0	0	MRPS12	Nosig
0.0278047	-0.0358954	0.145	0.156	1	0	0	RAB4A	Nosig
0.0540356	-0.0360146	0.22	0.231	1	0	0	MYO1G	Nosig
0.0011081	-0.0365336	0.143	0.159	1	0	0	CAMTA1	Nosig
0.00119371	-0.0369017	0.292	0.313	1	0	0	FAM49B	Nosig
0.00495824	-0.0377758	0.252	0.272	1	0	0	POLR2J	Nosig
0.000402201	-0.0383063	0.243	0.219	1	0	0	C16orf54	Nosig
9.10585e-06	-0.0384691	0.969	0.969	0.195785	0.708221	-0.708221	EEF1B2	Nosig
0.0322041	-0.0387885	0.52	0.532	1	0	0	CSTB	Nosig
2.30413e-13	-0.0391711	0.994	1	4.95411e-09	8.30503	-8.30503	EEF1A1	Nosig
0.0106433	-0.0398352	0.249	0.267	1	0	0	DNAJC19	Nosig
0.0291221	-0.0400129	0.177	0.19	1	0	0	CCDC66	Nosig
0.00320345	-0.0410253	0.113	0.126	1	0	0	FBXL15	Nosig
0.0804589	-0.0415151	0.1	0.107	1	0	0	JAML	Nosig
0.0320765	-0.0423748	0.332	0.347	1	0	0	SF3B5	Nosig
0.00686554	-0.0424452	0.279	0.298	1	0	0	COX14	Nosig
0.00495703	-0.0426715	0.305	0.324	1	0	0	RNF7	Nosig
0.0049342	-0.0441204	0.224	0.241	1	0	0	BAZ1A	Nosig
0.0429118	-0.0452633	0.421	0.436	1	0	0	LAMTOR4	Nosig
0.000747056	-0.0453415	0.098	0.111	1	0	0	MRPL42	Nosig
0.00117023	-0.0469692	0.12	0.134	1	0	0	MRPS16	Nosig
0.00203571	-0.0473845	0.103	0.116	1	0	0	ZNF224	Nosig
0.0951274	-0.0474118	0.111	0.117	1	0	0	ANKRD36C	Nosig
0.0255854	-0.047799	0.393	0.407	1	0	0	ERH	Nosig
0.00423143	-0.0478674	0.148	0.162	1	0	0	NOP56	Nosig
0.0410544	-0.0479101	0.389	0.406	1	0	0	TSPO	Nosig
0.00313023	-0.0479529	0.48	0.503	1	0	0	BRK1	Nosig
0.00723236	-0.048648	0.313	0.331	1	0	0	RPL22L1	Nosig
0.00605118	-0.0488626	0.14	0.153	1	0	0	PRPF38A	Nosig
0.3675	-0.0488922	0.198	0.2	1	0	0	SH2D1A	Nosig
0.000143934	-0.0489589	0.105	0.121	1	0	0	CCDC57	Nosig
0.00222453	-0.0496173	0.181	0.197	1	0	0	GLIPR2	Nosig
0.00358132	-0.0509876	0.197	0.212	1	0	0	POLR2F	Nosig
0.000351944	-0.0512791	0.144	0.162	1	0	0	NUDCD2	Nosig
1.09517e-08	-0.0520192	0.08	0.102	0.000235471	3.62806	-3.62806	MAPKAPK3	Nosig
0.000336348	-0.0520835	0.102	0.117	1	0	0	MRPS14	Nosig
0.0117417	-0.0525565	0.137	0.148	1	0	0	CYTH4	Nosig
7.79628e-05	-0.0525936	0.087	0.102	1	0	0	POP7	Nosig
0.00145019	-0.0528615	0.254	0.274	1	0	0	NDUFS6	Nosig
0.00179189	-0.0533348	0.11	0.123	1	0	0	ING4	Nosig
0.00113761	-0.0539905	0.197	0.216	1	0	0	AP2S1	Nosig
0.00083885	-0.0539916	0.088	0.101	1	0	0	TRIAP1	Nosig
0.000687295	-0.054338	0.389	0.415	1	0	0	CD27	Nosig
3.52659e-05	-0.054845	0.095	0.111	0.758253	0.120186	-0.120186	SLC25A26	Nosig
0.0021869	-0.055048	0.58	0.596	1	0	0	ANAPC16	Nosig
0.000107943	-0.055532	0.121	0.138	1	0	0	TPRKB	Nosig
0.00221587	-0.0556579	0.108	0.12	1	0	0	TGIF1	Nosig
0.000137359	-0.0563769	0.123	0.14	1	0	0	TMEM167A	Nosig
0.000303154	-0.0571962	0.136	0.154	1	0	0	CDK11A	Nosig
0.000431153	-0.0574491	0.2	0.22	1	0	0	CWC15	Nosig
5.56412e-06	-0.0575073	0.166	0.19	0.119634	0.922145	-0.922145	THOC7	Nosig
7.04134e-16	-0.057657	0.981	0.986	1.51396e-11	10.8199	-10.8199	NACA	Nosig
0.00382295	-0.0580175	0.092	0.102	1	0	0	MT1F	Nosig
0.000413285	-0.0586035	0.369	0.395	1	0	0	RAP1A	Nosig
0.0011843	-0.058615	0.145	0.16	1	0	0	SNF8	Nosig
0.00118872	-0.0589833	0.899	0.894	1	0	0	S100A4	Nosig
0.000284986	-0.0597449	0.213	0.234	1	0	0	SEC11C	Nosig
0.000475509	-0.0598778	0.254	0.276	1	0	0	NDUFA2	Nosig
0.00373624	-0.0603854	0.433	0.453	1	0	0	VAMP8	Nosig
2.82255e-05	-0.0606091	0.146	0.167	0.606875	0.2169	-0.2169	CTSS	Nosig
0.00129148	-0.0621687	0.141	0.157	1	0	0	SPAG7	Nosig
4.19524e-06	-0.063208	0.124	0.145	0.0902018	1.04478	-1.04478	NDUFS4	Nosig
0.00217519	-0.0635161	0.238	0.255	1	0	0	ENSA	Nosig
0.00171017	-0.0647664	0.274	0.295	1	0	0	SEC11A	Nosig
1.79823e-05	-0.0649413	0.166	0.188	0.386638	0.412696	-0.412696	MRPL14	Nosig
0.000476121	-0.0652683	0.655	0.672	1	0	0	UQCR11	Nosig
0.000300069	-0.0656154	0.121	0.136	1	0	0	NFATC2IP	Nosig
0.00107665	-0.065898	0.403	0.427	1	0	0	RBM3	Nosig
2.60552e-06	-0.067069	0.133	0.155	0.0560213	1.25165	-1.25165	CHCHD5	Nosig
0.0994792	-0.0671348	0.354	0.364	1	0	0	SAT1	Nosig
1.64784e-05	-0.0672468	0.379	0.41	0.354301	0.450627	-0.450627	NOP10	Nosig
1.92408e-05	-0.0673964	0.566	0.589	0.413697	0.383318	-0.383318	APRT	Nosig
0.000346017	-0.068369	0.28	0.303	1	0	0	BIN1	Nosig
4.73457e-05	-0.0688885	0.091	0.106	1	0	0	ATXN3	Nosig
0.000850855	-0.0693361	0.277	0.298	1	0	0	GPBP1	Nosig
4.54017e-05	-0.069395	0.149	0.168	0.976182	0.0104692	-0.0104692	RPL7L1	Nosig
2.80104e-06	-0.0701472	0.147	0.171	0.0602251	1.22022	-1.22022	AP1S2	Nosig
2.38455e-05	-0.0715291	0.157	0.178	0.512702	0.290135	-0.290135	MANF	Nosig
7.37623e-05	-0.0716944	0.261	0.287	1	0	0	FBL	Nosig
3.86125e-06	-0.0720752	0.11	0.129	0.0830207	1.08081	-1.08081	PCF11	Nosig
7.58897e-06	-0.0723625	0.185	0.21	0.163171	0.787358	-0.787358	TMEM147	Nosig
1.49769e-43	-0.0726106	0.993	1	3.22019e-39	38.4921	-38.4921	RPS3	Nosig
1.4268e-05	-0.0726513	0.087	0.103	0.306776	0.513179	-0.513179	TRAPPC2	Nosig
0.000482739	-0.0737307	0.192	0.21	1	0	0	MTIF3	Nosig
5.44756e-06	-0.0738051	0.172	0.196	0.117128	0.93134	-0.93134	GTF3C6	Nosig
0.00216395	-0.0740994	0.443	0.46	1	0	0	EIF3D	Nosig
3.72676e-06	-0.0742433	0.121	0.142	0.080129	1.09621	-1.09621	USE1	Nosig
0.000127681	-0.0747018	0.471	0.494	1	0	0	POLR2L	Nosig
0.00013193	-0.0753868	0.214	0.235	1	0	0	SRSF8	Nosig
2.52746e-06	-0.0760705	0.09	0.108	0.0543429	1.26486	-1.26486	PUS7L	Nosig
1.08913e-05	-0.0761645	0.116	0.135	0.234174	0.630461	-0.630461	FRG1	Nosig
8.6908e-34	-0.076387	0.992	0.999	1.86861e-29	28.7285	-28.7285	RPS8	Nosig
1.64035e-10	-0.0763871	0.08	0.104	3.52691e-06	5.45261	-5.45261	ACTR1B	Nosig
9.52187e-08	-0.0773164	0.099	0.121	0.0020473	2.68882	-2.68882	MKKS	Nosig
2.96304e-06	-0.0778521	0.3	0.329	0.0637083	1.1958	-1.1958	UFC1	Nosig
4.33141e-09	-0.0780393	0.08	0.101	9.31297e-05	4.03091	-4.03091	MRPS11	Nosig
1.25076e-06	-0.0781916	0.568	0.597	0.0268926	1.57037	-1.57037	ERP29	Nosig
3.34351e-05	-0.0793078	0.188	0.209	0.718887	0.143339	-0.143339	ATF6B	Nosig
2.89181e-08	-0.0799751	0.085	0.105	0.000621767	3.20637	-3.20637	PIGBOS1	Nosig
1.51645e-07	-0.0806967	0.126	0.15	0.00326051	2.48671	-2.48671	MRPL9	Nosig
8.8211e-07	-0.0807779	0.085	0.103	0.0189663	1.72202	-1.72202	SNRNP27	Nosig
0.000123995	-0.080808	0.382	0.408	1	0	0	UCP2	Nosig
0.126401	-0.0810122	0.102	0.095	1	0	0	RGS1	Nosig
0.000139137	-0.0813679	0.224	0.245	1	0	0	METTL9	Nosig
7.13008e-07	-0.0813947	0.202	0.229	0.0153304	1.81445	-1.81445	PGLS	Nosig
1.81418e-08	-0.0818986	0.114	0.139	0.000390067	3.40886	-3.40886	TAF12	Nosig
9.5092e-08	-0.0819584	0.196	0.226	0.00204457	2.6894	-2.6894	RHEB	Nosig
6.99612e-11	-0.0820314	0.095	0.122	1.50424e-06	5.82268	-5.82268	PLGRKT	Nosig
8.34146e-08	-0.0831026	0.082	0.101	0.0017935	2.7463	-2.7463	TRIM69	Nosig
5.03781e-10	-0.0854431	0.096	0.121	1.08318e-05	4.9653	-4.9653	ANAPC15	Nosig
5.14797e-05	-0.0855952	0.21	0.231	1	0	0	IFI27L2	Nosig
0.000210086	-0.0865844	0.209	0.229	1	0	0	ISG15	Nosig
2.81192e-10	-0.0867492	0.689	0.713	6.04591e-06	5.21854	-5.21854	CHCHD2	Nosig
7.45304e-08	-0.0868669	0.428	0.466	0.00160248	2.79521	-2.79521	NDUFB2	Nosig
1.13951e-07	-0.0869243	0.192	0.22	0.00245006	2.61082	-2.61082	ENY2	Nosig
3.35633e-06	-0.0872426	0.437	0.466	0.0721644	1.14168	-1.14168	ABRACL	Nosig
6.21134e-11	-0.0885536	0.096	0.123	1.3355e-06	5.87436	-5.87436	PMVK	Nosig
1.82626e-09	-0.0885761	0.122	0.149	3.92664e-05	4.40598	-4.40598	NCBP2	Nosig
2.26439e-06	-0.0887562	0.151	0.174	0.0486866	1.31259	-1.31259	EMC10	Nosig
6.4267e-08	-0.0903057	0.169	0.196	0.00138181	2.85955	-2.85955	PDAP1	Nosig
6.66082e-08	-0.0910694	0.231	0.263	0.00143214	2.84401	-2.84401	SNRPD1	Nosig
1.28237e-09	-0.0914198	0.436	0.478	2.75722e-05	4.55953	-4.55953	TBCA	Nosig
0.451206	-0.0914931	0.118	0.12	1	0	0	CREM	Nosig
1.19754e-10	-0.0932851	0.151	0.184	2.57484e-06	5.58925	-5.58925	TNFRSF25	Nosig
8.68191e-08	-0.09395	0.142	0.167	0.0018667	2.72893	-2.72893	TXN2	Nosig
4.61133e-10	-0.0943604	0.553	0.585	9.91481e-06	5.00372	-5.00372	ATP6V1G1	Nosig
1.19129e-07	-0.095366	0.339	0.374	0.00256139	2.59153	-2.59153	RWDD1	Nosig
3.10248e-08	-0.0961196	0.392	0.43	0.000667065	3.17583	-3.17583	RGS10	Nosig
1.37956e-09	-0.0962041	0.112	0.138	2.9662e-05	4.5278	-4.5278	ASCC2	Nosig
0.00110027	-0.0965388	0.418	0.431	1	0	0	PPP2R5C	Nosig
1.94984e-09	-0.0967789	0.184	0.216	4.19236e-05	4.37754	-4.37754	MPC2	Nosig
5.89799e-11	-0.0975035	0.092	0.118	1.26813e-06	5.89684	-5.89684	GLMN	Nosig
2.39755e-10	-0.0981513	0.088	0.113	5.15497e-06	5.28777	-5.28777	HDDC3	Nosig
3.8428e-08	-0.0982132	0.153	0.18	0.00082624	3.08289	-3.08289	COMMD7	Nosig
4.08939e-08	-0.0984258	0.226	0.257	0.000879259	3.05588	-3.05588	POLR3GL	Nosig
9.91239e-10	-0.0987319	0.101	0.126	2.13126e-05	4.67136	-4.67136	NSUN5	Nosig
2.15466e-08	-0.0993525	0.154	0.181	0.000463273	3.33416	-3.33416	BLOC1S2	Nosig
1.52261e-08	-0.0994336	0.158	0.185	0.000327376	3.48495	-3.48495	IAH1	Nosig
3.6555e-10	-0.100655	0.149	0.179	7.85969e-06	5.10459	-5.10459	CYP20A1	Nosig
1.81032e-10	-0.100908	0.105	0.131	3.89237e-06	5.40979	-5.40979	DRAM2	Nosig
3.79024e-11	-0.103034	0.098	0.124	8.14939e-07	6.08887	-6.08887	ARL16	Nosig
3.1299e-08	-0.103578	0.212	0.242	0.000672959	3.17201	-3.17201	DNAJB6	Nosig
1.23155e-07	-0.104564	0.243	0.272	0.00264795	2.57709	-2.57709	RPS19BP1	Nosig
7.11991e-12	-0.105738	0.146	0.179	1.53085e-07	6.81507	-6.81507	COX20	Nosig
4.85377e-09	-0.106672	0.154	0.183	0.000104361	3.98146	-3.98146	YIPF4	Nosig
3.45548e-14	-0.106683	0.084	0.113	7.42962e-10	9.12903	-9.12903	NIPAL3	Nosig
4.06705e-12	-0.107096	0.107	0.136	8.74457e-08	7.05826	-7.05826	TRIM56	Nosig
6.17632e-58	-0.108235	0.99	0.998	1.32797e-53	52.8768	-52.8768	RPL12	Nosig
4.91596e-11	-0.111505	0.196	0.231	1.05698e-06	5.97593	-5.97593	CASP4	Nosig
2.82933e-12	-0.113562	0.127	0.158	6.08334e-08	7.21586	-7.21586	HDDC2	Nosig
1.08599e-10	-0.114106	0.409	0.449	2.33498e-06	5.63172	-5.63172	JTB	Nosig
9.6079e-12	-0.114405	0.138	0.17	2.0658e-07	6.68491	-6.68491	TMEM134	Nosig
9.82947e-12	-0.114519	0.26	0.302	2.11343e-07	6.67501	-6.67501	DSTN	Nosig
2.61501e-13	-0.11789	0.12	0.151	5.62254e-09	8.25007	-8.25007	PNKP	Nosig
3.46128e-05	-0.118108	0.979	0.98	0.744209	0.128305	-0.128305	FTH1	Nosig
1.2153e-13	-0.11829	0.21	0.251	2.61301e-09	8.58286	-8.58286	POLR2K	Nosig
6.40451e-11	-0.118434	0.105	0.131	1.37703e-06	5.86106	-5.86106	SRSF6	Nosig
1.32871e-11	-0.118698	0.143	0.175	2.85686e-07	6.54411	-6.54411	ESF1	Nosig
4.18426e-15	-0.118708	0.132	0.169	8.99657e-11	10.0459	-10.0459	LAMTOR2	Nosig
1.69746e-13	-0.119585	0.081	0.109	3.64971e-09	8.43774	-8.43774	CRYZL1	Nosig
9.23076e-12	-0.120124	0.135	0.165	1.98471e-07	6.7023	-6.7023	PLEKHJ1	Nosig
1.5946e-13	-0.120166	0.106	0.136	3.42854e-09	8.46489	-8.46489	PRKAG1	Nosig
1.41318e-15	-0.120943	0.106	0.14	3.03848e-11	10.5173	-10.5173	ZCRB1	Nosig
2.65844e-13	-0.121099	0.199	0.24	5.71591e-09	8.24291	-8.24291	UGP2	Nosig
2.67469e-15	-0.121743	0.1	0.133	5.75086e-11	10.2403	-10.2403	TMEM126B	Nosig
3.16877e-13	-0.122008	0.164	0.201	6.81318e-09	8.16665	-8.16665	LSM3	Nosig
3.33171e-18	-0.122099	0.075	0.107	7.16352e-14	13.1449	-13.1449	LDLR	Nosig
3.48874e-11	-0.123267	0.244	0.281	7.50113e-07	6.12487	-6.12487	UBE2L3	Nosig
2.02012e-12	-0.123705	0.236	0.277	4.34345e-08	7.36216	-7.36216	RANBP1	Nosig
2.88187e-19	-0.124536	0.073	0.106	6.1963e-15	14.2079	-14.2079	ADI1	Nosig
4.53532e-14	-0.124742	0.41	0.458	9.7514e-10	9.01093	-9.01093	SEC61G	Nosig
8.94448e-12	-0.126611	0.164	0.198	1.92315e-07	6.71599	-6.71599	PSMA4	Nosig
8.33281e-14	-0.126623	0.239	0.283	1.79164e-09	8.74675	-8.74675	MRFAP1	Nosig
4.17176e-14	-0.129143	0.236	0.279	8.9697e-10	9.04722	-9.04722	LAMTOR1	Nosig
1.76145e-58	-0.129279	0.99	0.997	3.7873e-54	53.4217	-53.4217	PTMA	Nosig
1.08354e-15	-0.130004	0.21	0.255	2.32972e-11	10.6327	-10.6327	CAMLG	Nosig
1.7575e-16	-0.130679	0.111	0.147	3.7788e-12	11.4226	-11.4226	ELOF1	Nosig
9.35532e-19	-0.130813	0.13	0.172	2.01149e-14	13.6965	-13.6965	MPLKIP	Nosig
1.85445e-147	-0.132719	0.992	1	3.98724e-143	142.399	-142.399	RPS28	Nosig
5.72401e-18	-0.13335	0.092	0.126	1.23072e-13	12.9098	-12.9098	TERF1	Nosig
3.35734e-15	-0.133589	0.176	0.218	7.21862e-11	10.1415	-10.1415	CHMP2A	Nosig
8.56736e-07	-0.134418	0.456	0.478	0.0184207	1.73469	-1.73469	CDC42	Nosig
7.10924e-17	-0.135475	0.143	0.183	1.52856e-12	11.8157	-11.8157	ANKRD49	Nosig
6.044e-09	-0.136147	0.287	0.319	0.000129952	3.88622	-3.88622	ARPC4	Nosig
2.79168e-15	-0.136412	0.159	0.197	6.00239e-11	10.2217	-10.2217	ATG12	Nosig
1.24423e-20	-0.136491	0.099	0.137	2.67522e-16	15.5726	-15.5726	NABP1	Nosig
1.86969e-19	-0.136501	0.157	0.203	4.02002e-15	14.3958	-14.3958	TIMM8B	Nosig
1.1781e-15	-0.137527	0.182	0.224	2.53304e-11	10.5964	-10.5964	CLK1	Nosig
4.88804e-13	-0.138525	0.164	0.198	1.05098e-08	7.97841	-7.97841	TTC14	Nosig
4.41063e-19	-0.138823	0.107	0.144	9.4833e-15	14.023	-14.023	ARFGAP2	Nosig
1.35332e-16	-0.138861	0.179	0.223	2.90978e-12	11.5361	-11.5361	EVI2A	Nosig
5.37415e-16	-0.139106	0.118	0.153	1.1555e-11	10.9372	-10.9372	MTF2	Nosig
1.05769e-14	-0.139838	0.191	0.231	2.27413e-10	9.64318	-9.64318	AP3S1	Nosig
4.27328e-16	-0.139934	0.362	0.413	9.18799e-12	11.0368	-11.0368	COX7B	Nosig
1.30223e-16	-0.139971	0.258	0.307	2.79993e-12	11.5529	-11.5529	FKBP1A	Nosig
1.76001e-14	-0.14016	0.301	0.348	3.7842e-10	9.42203	-9.42203	NDUFB1	Nosig
2.80069e-15	-0.142738	0.271	0.316	6.02175e-11	10.2203	-10.2203	MEAF6	Nosig
6.95377e-26	-0.143098	0.085	0.127	1.49513e-21	20.8253	-20.8253	FNIP1	Nosig
3.09489e-18	-0.143657	0.14	0.181	6.65432e-14	13.1769	-13.1769	LSM1	Nosig
6.26989e-21	-0.143786	0.249	0.307	1.34809e-16	15.8703	-15.8703	EIF1AX	Nosig
3.55583e-15	-0.144447	0.502	0.547	7.6454e-11	10.1166	-10.1166	GUK1	Nosig
4.47105e-159	-0.144897	0.991	0.999	9.6132e-155	154.017	-154.017	RPS23	Nosig
2.79553e-17	-0.146273	0.172	0.216	6.01066e-13	12.2211	-12.2211	EPB41L4A-AS1	Nosig
1.81387e-62	-0.146305	0.96	0.991	3.9e-58	57.4089	-57.4089	MT-CO2	Nosig
1.35458e-21	-0.148637	0.09	0.128	2.91249e-17	16.5357	-16.5357	BSDC1	Nosig
4.604e-20	-0.148693	0.078	0.113	9.89905e-16	15.0044	-15.0044	CBX6	Nosig
7.92009e-22	-0.150468	0.096	0.136	1.7029e-17	16.7688	-16.7688	OARD1	Nosig
1.75429e-19	-0.151244	0.151	0.196	3.7719e-15	14.4234	-14.4234	MRPS33	Nosig
5.17304e-20	-0.151664	0.619	0.667	1.11226e-15	14.9538	-14.9538	CIRBP	Nosig
9.76888e-56	-0.152013	0.934	0.95	2.10041e-51	50.6777	-50.6777	PFDN5	Nosig
2.71863e-21	-0.152344	0.152	0.199	5.84533e-17	16.2332	-16.2332	PSMB7	Nosig
1.86778e-24	-0.153334	0.161	0.213	4.01592e-20	19.3962	-19.3962	DPY30	Nosig
4.05687e-18	-0.153487	0.238	0.287	8.72268e-14	13.0594	-13.0594	TOMM22	Nosig
7.61525e-25	-0.157592	0.094	0.135	1.63736e-20	19.7859	-19.7859	PTRHD1	Nosig
4.47752e-11	-0.158897	0.303	0.336	9.62711e-07	6.0165	-6.0165	C12orf75	Nosig
2.96285e-27	-0.159398	0.631	0.678	6.37043e-23	22.1958	-22.1958	ZFAS1	Nosig
9.22439e-21	-0.159789	0.304	0.359	1.98334e-16	15.7026	-15.7026	NDUFB7	Nosig
2.89746e-22	-0.160582	0.209	0.264	6.22983e-18	17.2055	-17.2055	LSM4	Nosig
6.70085e-20	-0.162237	0.105	0.143	1.44075e-15	14.8414	-14.8414	SAR1A	Nosig
7.80737e-23	-0.163185	0.154	0.203	1.67866e-18	17.775	-17.775	MED28	Nosig
1.11192e-30	-0.165085	0.105	0.155	2.39074e-26	25.6215	-25.6215	KARS	Nosig
7.80192e-23	-0.166527	0.173	0.224	1.67749e-18	17.7753	-17.7753	FAM133B	Nosig
4.83214e-24	-0.167352	0.124	0.17	1.03896e-19	18.9834	-18.9834	ZNF75A	Nosig
1.26753e-29	-0.167704	0.102	0.151	2.72531e-25	24.5646	-24.5646	TCEAL8	Nosig
5.04206e-27	-0.16849	0.171	0.228	1.08409e-22	21.9649	-21.9649	NDUFB5	Nosig
5.46422e-18	-0.168694	0.231	0.276	1.17486e-13	12.93	-12.93	OFD1	Nosig
1.01908e-29	-0.168763	0.091	0.137	2.19112e-25	24.6593	-24.6593	ZDHHC12	Nosig
5.73214e-33	-0.170567	0.62	0.671	1.23247e-28	27.9092	-27.9092	EIF3H	Nosig
1.55953e-23	-0.171331	0.132	0.177	3.35314e-19	18.4745	-18.4745	LINC00649	Nosig
6.83838e-25	-0.171475	0.185	0.24	1.47032e-20	19.8326	-19.8326	RNMT	Nosig
1.38637e-23	-0.174775	0.373	0.434	2.98083e-19	18.5257	-18.5257	POLR1D	Nosig
3.57992e-26	-0.177311	0.099	0.143	7.69718e-22	21.1137	-21.1137	EBP	Nosig
8.10929e-26	-0.178241	0.429	0.491	1.74358e-21	20.7586	-20.7586	RSL24D1	Nosig
2.23167e-23	-0.178883	0.24	0.295	4.79831e-19	18.3189	-18.3189	CYCS	Nosig
1.18775e-29	-0.180052	0.115	0.165	2.55379e-25	24.5928	-24.5928	GTF2H5	Nosig
1.17726e-58	-0.180792	0.855	0.881	2.53122e-54	53.5967	-53.5967	COMMD6	Nosig
1.31551e-27	-0.18165	0.101	0.147	2.82847e-23	22.5484	-22.5484	ZNF791	Nosig
1.10891e-24	-0.182642	0.491	0.546	2.38426e-20	19.6226	-19.6226	SRSF3	Nosig
1.12453e-26	-0.182658	0.164	0.219	2.41786e-22	21.6166	-21.6166	UPP1	Nosig
1.93517e-39	-0.183287	0.08	0.131	4.1608e-35	34.3808	-34.3808	QARS	Nosig
4.38262e-33	-0.184747	0.528	0.595	9.42307e-29	28.0258	-28.0258	UXT	Nosig
3.26602e-101	-0.18581	0.998	1	7.02227e-97	96.1535	-96.1535	B2M	Nosig
3.95601e-10	-0.185858	0.368	0.406	8.50582e-06	5.07028	-5.07028	LGALS1	Nosig
9.47189e-42	-0.185934	0.068	0.118	2.03655e-37	36.6911	-36.6911	DPH5	Nosig
5.73211e-39	-0.187108	0.058	0.103	1.23246e-34	33.9092	-33.9092	RAD9A	Nosig
1.65908e-26	-0.18716	0.208	0.267	3.5672e-22	21.4477	-21.4477	ARL5A	Nosig
7.88837e-27	-0.188501	0.088	0.13	1.69608e-22	21.7706	-21.7706	LPAR6	Nosig
2.91999e-19	-0.191369	0.126	0.165	6.27828e-15	14.2022	-14.2022	MDM4	Nosig
1.5723e-215	-0.191839	0.991	0.999	3.3806e-211	210.471	-210.471	RPS7	Nosig
2.62908e-27	-0.194862	0.129	0.178	5.65278e-23	22.2477	-22.2477	CARHSP1	Nosig
1.06717e-27	-0.195229	0.401	0.467	2.29451e-23	22.6393	-22.6393	NEDD8	Nosig
5.76552e-45	-0.195409	0.069	0.122	1.23964e-40	39.9067	-39.9067	MOB2	Nosig
1.14867e-48	-0.196151	0.062	0.115	2.46976e-44	43.6073	-43.6073	IFT20	Nosig
1.01352e-36	-0.197932	0.111	0.167	2.17918e-32	31.6617	-31.6617	TIMM13	Nosig
1.73012e-43	-0.200205	0.112	0.175	3.71993e-39	38.4295	-38.4295	COMMD1	Nosig
1.40085e-31	-0.201307	0.143	0.199	3.01196e-27	26.5212	-26.5212	SMIM7	Nosig
1.22353e-30	-0.202613	0.2	0.262	2.63072e-26	25.5799	-25.5799	ANXA2R	Nosig
1.81019e-37	-0.203387	0.601	0.662	3.89208e-33	32.4098	-32.4098	EDF1	Nosig
1.64501e-46	-0.203531	0.066	0.118	3.53694e-42	41.4514	-41.4514	TRMT13	Nosig
2.2407e-240	-0.204704	0.99	0.999	4.81772e-236	235.317	-235.317	RPL36	Nosig
7.01081e-41	-0.204844	0.555	0.625	1.50739e-36	35.8218	-35.8218	COX7A2	Nosig
4.44638e-29	-0.205263	0.367	0.436	9.56017e-25	24.0195	-24.0195	COX7A2L	Nosig
5.42371e-37	-0.206265	0.064	0.109	1.16615e-32	31.9332	-31.9332	ARRDC3	Nosig
1.12768e-31	-0.20691	0.271	0.338	2.42462e-27	26.6154	-26.6154	HMGN3	Nosig
4.41516e-33	-0.207629	0.157	0.217	9.49303e-29	28.0226	-28.0226	STMN3	Nosig
8.88282e-41	-0.20944	0.144	0.21	1.90989e-36	35.719	-35.719	CCNG1	Nosig
3.92967e-33	-0.209536	0.263	0.332	8.44918e-29	28.0732	-28.0732	NKTR	Nosig
1.48878e-51	-0.209541	0.055	0.107	3.20102e-47	46.4947	-46.4947	CHMP1B	Nosig
2.71087e-36	-0.212503	0.391	0.467	5.82864e-32	31.2344	-31.2344	C9orf16	Nosig
5.34538e-34	-0.214146	0.223	0.29	1.14931e-29	28.9396	-28.9396	LAMTOR5	Nosig
6.23381e-31	-0.21473	0.363	0.433	1.34033e-26	25.8728	-25.8728	LITAF	Nosig
6.74848e-27	-0.215712	0.115	0.16	1.45099e-22	21.8383	-21.8383	CD84	Nosig
3.80382e-31	-0.216099	0.245	0.309	8.1786e-27	26.0873	-26.0873	PCNP	Nosig
2.40132e-37	-0.217637	0.176	0.242	5.16307e-33	32.2871	-32.2871	ITGB1BP1	Nosig
2.15337e-38	-0.21789	0.109	0.166	4.62997e-34	33.3344	-33.3344	PFDN4	Nosig
0	-0.219519	0.992	1	0	Inf	-301.291	RPL19	Nosig
2.55971e-41	-0.219569	0.12	0.181	5.50363e-37	36.2594	-36.2594	MRPL55	Nosig
2.81474e-39	-0.219744	0.593	0.649	6.05198e-35	34.2181	-34.2181	ARPC1B	Nosig
6.8907e-44	-0.22425	0.359	0.447	1.48157e-39	38.8293	-38.8293	TSTD1	Nosig
4.70815e-102	-0.226067	0.919	0.947	1.0123e-97	96.9947	-96.9947	TMA7	Nosig
3.87185e-63	-0.227361	0.752	0.805	8.32486e-59	58.0796	-58.0796	ARPC2	Nosig
9.43007e-37	-0.227507	0.262	0.335	2.02756e-32	31.693	-31.693	TRAT1	Nosig
4.9499e-42	-0.231597	0.199	0.274	1.06428e-37	36.9729	-36.9729	LSM5	Nosig
4.56552e-47	-0.232399	0.14	0.21	9.81633e-43	42.0081	-42.0081	C19orf25	Nosig
4.48821e-66	-0.236713	0.061	0.124	9.6501e-62	61.0155	-61.0155	DPM1	Nosig
1.1287e-203	-0.236792	0.986	0.994	2.42683e-199	198.615	-198.615	RPS5	Nosig
4.37682e-44	-0.236848	0.083	0.138	9.41059e-40	39.0264	-39.0264	C1orf162	Nosig
3.22593e-38	-0.23721	0.187	0.255	6.93607e-34	33.1589	-33.1589	IDI1	Nosig
1.25303e-24	-0.237699	0.12	0.163	2.69414e-20	19.5696	-19.5696	APOBEC3C	Nosig
7.26373e-145	-0.239031	0.956	0.973	1.56178e-140	139.806	-139.806	EEF1D	Nosig
3.50708e-101	-0.240097	0.841	0.884	7.54057e-97	96.1226	-96.1226	HINT1	Nosig
5.21587e-45	-0.242406	0.31	0.393	1.12146e-40	39.9502	-39.9502	UQCRQ	Nosig
0	-0.243262	0.993	1	0	Inf	-301.291	RPS12	Nosig
3.23404e-253	-0.244009	0.993	1	6.95352e-249	248.158	-248.158	RPLP1	Nosig
1.17391e-52	-0.246399	0.574	0.649	2.52403e-48	47.5979	-47.5979	EIF4A2	Nosig
5.25298e-54	-0.249554	0.511	0.592	1.12944e-49	48.9471	-48.9471	NDUFS5	Nosig
3.50697e-41	-0.249809	0.298	0.376	7.54033e-37	36.1226	-36.1226	PRPF38B	Nosig
9.10217e-45	-0.253483	0.155	0.225	1.95706e-40	39.7084	-39.7084	VMP1	SigDown
2.86238e-40	-0.255338	0.094	0.148	6.15441e-36	35.2108	-35.2108	GGA1	SigDown
1.10552e-89	-0.255392	0.853	0.888	2.37698e-85	84.624	-84.624	H3F3A	SigDown
2.21277e-56	-0.256558	0.177	0.261	4.75767e-52	51.3226	-51.3226	PHF14	SigDown
5.08291e-269	-0.257206	0.986	0.995	1.09288e-264	263.961	-263.961	RPL24	SigDown
2.33668e-56	-0.259833	0.114	0.185	5.02409e-52	51.2989	-51.2989	RNASEH2C	SigDown
2.44489e-49	-0.260345	0.479	0.56	5.25676e-45	44.2793	-44.2793	ACAP1	SigDown
5.49377e-72	-0.262168	0.077	0.15	1.18122e-67	66.9277	-66.9277	TIMM9	SigDown
4.25392e-52	-0.264321	0.232	0.319	9.14635e-48	47.0388	-47.0388	PPA1	SigDown
0	-0.264323	0.992	1	0	Inf	-301.291	RPL32	SigDown
5.58971e-65	-0.265541	0.089	0.16	1.20184e-60	59.9202	-59.9202	CCDC167	SigDown
6.87045e-53	-0.267796	0.247	0.336	1.47722e-48	47.8306	-47.8306	TMED2	SigDown
4.94236e-46	-0.269911	0.224	0.302	1.06266e-41	40.9736	-40.9736	PNN	SigDown
1.742e-64	-0.270735	0.064	0.126	3.74548e-60	59.4265	-59.4265	GPR155	SigDown
0	-0.272286	0.992	1	0	Inf	-301.291	RPS15	SigDown
1.97412e-86	-0.272428	0.692	0.769	4.24455e-82	81.3722	-81.3722	SUMO2	SigDown
7.40124e-51	-0.275855	0.259	0.347	1.59134e-46	45.7982	-45.7982	PIM1	SigDown
8.49462e-154	-0.279552	0.926	0.955	1.82643e-149	148.738	-148.738	SERF2	SigDown
4.3201e-94	-0.280237	0.049	0.121	9.28865e-90	89.032	-89.032	LYRM4	SigDown
0	-0.281028	0.991	0.999	0	Inf	-301.291	RPL26	SigDown
7.06568e-62	-0.282515	0.478	0.572	1.51919e-57	56.8184	-56.8184	HMGN2	SigDown
9.39005e-67	-0.282887	0.465	0.563	2.01895e-62	61.6949	-61.6949	C19orf53	SigDown
8.9409e-149	-0.283172	0.9	0.919	1.92238e-144	143.716	-143.716	NPM1	SigDown
1.25163e-56	-0.284601	0.253	0.344	2.69112e-52	51.5701	-51.5701	CHMP4A	SigDown
1.80629e-108	-0.286474	0.83	0.887	3.8837e-104	103.411	-103.411	OAZ1	SigDown
4.95736e-54	-0.286871	0.226	0.311	1.06588e-49	48.9723	-48.9723	HSD17B11	SigDown
1.33693e-69	-0.293551	0.225	0.325	2.87453e-65	64.5414	-64.5414	TMEM230	SigDown
1.69963e-43	-0.294879	0.177	0.244	3.65437e-39	38.4372	-38.4372	CHST12	SigDown
6.26856e-83	-0.297323	0.106	0.194	1.3478e-78	77.8704	-77.8704	SH3YL1	SigDown
0	-0.298889	0.992	1	0	Inf	-301.291	RPS19	SigDown
5.14923e-65	-0.298965	0.185	0.275	1.10714e-60	59.9558	-59.9558	THUMPD3-AS1	SigDown
1.24218e-58	-0.305004	0.316	0.412	2.67082e-54	53.5734	-53.5734	DYNLL1	SigDown
0	-0.306391	0.992	1	0	Inf	-301.291	RPL11	SigDown
8.59842e-75	-0.3087	0.379	0.489	1.84875e-70	69.7331	-69.7331	DBI	SigDown
2.31621e-65	-0.309645	0.139	0.223	4.98009e-61	60.3028	-60.3028	BIRC3	SigDown
0	-0.318271	0.994	1	0	Inf	-301.291	RPL10	SigDown
3.93715e-147	-0.318841	0.793	0.865	8.46527e-143	142.072	-142.072	OST4	SigDown
6.7778e-30	-0.31979	0.286	0.351	1.45729e-25	24.8365	-24.8365	NKG7	SigDown
8.60825e-110	-0.325982	0.05	0.13	1.85086e-105	104.733	-104.733	SLC25A45	SigDown
0	-0.328479	0.991	0.999	0	Inf	-301.291	RPS24	SigDown
9.37349e-86	-0.332002	0.282	0.397	2.01539e-81	80.6956	-80.6956	SNRPF	SigDown
4.09487e-88	-0.333087	0.52	0.623	8.80438e-84	83.0553	-83.0553	HMGN1	SigDown
2.91594e-96	-0.334041	0.107	0.202	6.26955e-92	91.2028	-91.2028	OXLD1	SigDown
7.25066e-33	-0.337594	0.224	0.28	1.55896e-28	27.8072	-27.8072	HNRNPH1	SigDown
4.27111e-83	-0.341355	0.192	0.295	9.18331e-79	78.037	-78.037	CCDC12	SigDown
9.01577e-75	-0.345245	0.142	0.229	1.93848e-70	69.7125	-69.7125	GPR171	SigDown
7.16718e-107	-0.348159	0.033	0.101	1.54102e-102	101.812	-101.812	MT1E	SigDown
9.10629e-135	-0.349801	0.622	0.732	1.95794e-130	129.708	-129.708	SUB1	SigDown
3.0488e-56	-0.35208	0.104	0.174	6.55523e-52	51.1834	-51.1834	HLA-DRA	SigDown
2.39856e-83	-0.354164	0.128	0.219	5.15715e-79	78.2876	-78.2876	GABPB1-AS1	SigDown
1.22922e-111	-0.357643	0.071	0.16	2.64295e-107	106.578	-106.578	GABPB1	SigDown
1.3429e-280	-0.358967	0.923	0.954	2.88736e-276	275.539	-275.539	BTF3	SigDown
3.54549e-193	-0.359687	0.014	0.1	7.62316e-189	188.118	-188.118	STAG3	SigDown
0	-0.360019	0.983	0.995	0	Inf	-301.291	RPS9	SigDown
1.44441e-105	-0.361874	0.163	0.279	3.10562e-101	100.508	-100.508	GLRX	SigDown
1.62021e-198	-0.361974	0.88	0.948	3.48361e-194	193.458	-193.458	MT-ND3	SigDown
2.57671e-94	-0.362317	0.12	0.217	5.54019e-90	89.2565	-89.2565	ZNF302	SigDown
3.30231e-211	-0.364187	0.894	0.939	7.1003e-207	206.149	-206.149	S100A6	SigDown
5.46768e-144	-0.374201	0.946	0.957	1.17561e-139	138.93	-138.93	H3F3B	SigDown
0	-0.375402	0.989	0.995	0	Inf	-301.291	RPL5	SigDown
1.01752e-132	-0.379179	0.055	0.147	2.18777e-128	127.66	-127.66	NHLRC3	SigDown
6.04312e-104	-0.381071	0.278	0.401	1.29933e-99	98.8863	-98.8863	SUMO1	SigDown
0	-0.383218	0.991	1	0	Inf	-301.291	RPL39	SigDown
6.81617e-98	-0.390724	0.183	0.298	1.46554e-93	92.834	-92.834	PLAC8	SigDown
0	-0.394436	0.993	1	0	Inf	-301.291	RPL13	SigDown
0	-0.400259	0.992	1	0	Inf	-301.291	RPS27A	SigDown
1.91127e-124	-0.401618	0.419	0.561	4.10941e-120	119.386	-119.386	CLEC2D	SigDown
3.39704e-121	-0.409486	0.14	0.257	7.30398e-117	116.136	-116.136	ATF4	SigDown
8.61633e-261	-0.409805	0.008	0.108	1.8526e-256	255.732	-255.732	B3GAT2	SigDown
1.32404e-265	-0.417683	0.005	0.101	2.84681e-261	260.546	-260.546	UQCRHL	SigDown
1.26878e-135	-0.422048	0.493	0.623	2.728e-131	130.564	-130.564	N4BP2L2	SigDown
0	-0.423162	0	0.101	0	Inf	-301.291	TMEM55B	SigDown
2.29631e-08	-0.426451	0.618	0.593	0.00049373	3.30651	-3.30651	CCL5	SigDown
5.71938e-140	-0.426471	0.457	0.593	1.22972e-135	134.91	-134.91	PNISR	SigDown
0	-0.433766	0.973	0.99	0	Inf	-301.291	EIF1	SigDown
4.44404e-306	-0.438911	0	0.1	9.55514e-302	301.02	-301.02	AIM1	SigDown
5.95471e-120	-0.43965	0.299	0.433	1.28032e-115	114.893	-114.893	HMGB2	SigDown
0	-0.44112	0	0.103	0	Inf	-301.291	RP4-594I10.3	SigDown
3.14511e-137	-0.441642	0.297	0.443	6.7623e-133	132.17	-132.17	PCBP2	SigDown
9.28929e-114	-0.443352	0.149	0.262	1.99729e-109	108.7	-108.7	MT1X	SigDown
0	-0.443858	0	0.104	0	Inf	-301.291	TROVE2	SigDown
2.37984e-306	-0.444833	0	0.101	5.11689e-302	301.291	-301.291	C6orf1	SigDown
0	-0.446941	0.974	0.986	0	Inf	-301.291	RPL22	SigDown
0	-0.448934	0.993	1	0	Inf	-301.291	RPS15A	SigDown
0	-0.455814	0	0.104	0	Inf	-301.291	RPL10L	SigDown
0	-0.456036	0	0.109	0	Inf	-301.291	CCDC53	SigDown
0	-0.460254	0	0.104	0	Inf	-301.291	CTD-2090I13.1	SigDown
1.08356e-158	-0.460314	0.174	0.319	2.32976e-154	153.633	-153.633	DDT	SigDown
0	-0.460826	0	0.107	0	Inf	-301.291	APOPT1	SigDown
0	-0.463268	0.989	0.998	0	Inf	-301.291	RPL6	SigDown
0	-0.465247	0	0.105	0	Inf	-301.291	EIF3J-AS1	SigDown
0	-0.471637	0	0.111	0	Inf	-301.291	KIAA0907	SigDown
0	-0.475193	0.989	1	0	Inf	-301.291	RPL35A	SigDown
0	-0.478981	0	0.11	0	Inf	-301.291	FAM45A	SigDown
1.37435e-162	-0.47985	0.22	0.372	2.95499e-158	157.529	-157.529	SNRPE	SigDown
0	-0.486193	0	0.114	0	Inf	-301.291	FO538757.2	SigDown
0	-0.487554	0.893	0.948	0	Inf	-301.291	COX7C	SigDown
1.30525e-163	-0.489806	0.277	0.436	2.80641e-159	158.552	-158.552	LUC7L3	SigDown
1.26079e-154	-0.491114	0.248	0.399	2.71082e-150	149.567	-149.567	MYO1F	SigDown
0	-0.493722	0.009	0.127	0	Inf	-301.291	GGPS1	SigDown
0	-0.49679	0	0.117	0	Inf	-301.291	CTC-523E23.11	SigDown
0	-0.497476	0	0.119	0	Inf	-301.291	FAM103A1	SigDown
0	-0.500314	0	0.121	0	Inf	-301.291	LINC00998	SigDown
0	-0.501416	0.99	1	0	Inf	-301.291	RPS25	SigDown
0	-0.506382	0.992	1	0	Inf	-301.291	RPS18	SigDown
6.85594e-273	-0.508218	0.028	0.155	1.4741e-268	267.831	-267.831	CCZ1	SigDown
0	-0.509863	0	0.121	0	Inf	-301.291	STRA13	SigDown
0	-0.514089	0	0.121	0	Inf	-301.291	SEPT2	SigDown
0	-0.515676	0	0.126	0	Inf	-301.291	FAM96A	SigDown
0	-0.517614	0	0.123	0	Inf	-301.291	WBSCR22	SigDown
2.12506e-188	-0.524249	0.314	0.483	4.56909e-184	183.34	-183.34	SRSF2	SigDown
0	-0.524547	0	0.125	0	Inf	-301.291	PROSC	SigDown
3.90618e-299	-0.529717	0.723	0.846	8.39869e-295	294.076	-294.076	PPDPF	SigDown
1.06679e-199	-0.532643	0.095	0.235	2.2937e-195	194.639	-194.639	PSMA3-AS1	SigDown
0	-0.533087	0	0.12	0	Inf	-301.291	MMP24-AS1	SigDown
0	-0.534662	0	0.125	0	Inf	-301.291	EBLN3	SigDown
0	-0.537925	0.99	0.999	0	Inf	-301.291	RPL37	SigDown
1.81033e-222	-0.540152	0.081	0.223	3.8924e-218	217.41	-217.41	GMFB	SigDown
0	-0.547192	0.99	1	0	Inf	-301.291	RPS4X	SigDown
0	-0.549748	0	0.134	0	Inf	-301.291	TMEM261	SigDown
0	-0.551576	0.99	1	0	Inf	-301.291	RPL18A	SigDown
5.51446e-246	-0.556741	0.07	0.216	1.18566e-241	240.926	-240.926	C6orf62	SigDown
0	-0.562094	0	0.137	0	Inf	-301.291	UFD1L	SigDown
0	-0.563846	0	0.14	0	Inf	-301.291	C11orf73	SigDown
0	-0.567951	0.99	1	0	Inf	-301.291	RPS3A	SigDown
0	-0.572702	0	0.133	0	Inf	-301.291	C19orf24	SigDown
0	-0.574678	0	0.141	0	Inf	-301.291	PQLC3	SigDown
0	-0.578689	0	0.137	0	Inf	-301.291	C20orf24	SigDown
0	-0.586831	0	0.139	0	Inf	-301.291	RP11-660L16.2	SigDown
0	-0.586926	0	0.143	0	Inf	-301.291	NCBP2-AS2	SigDown
2.5001e-271	-0.588383	0.376	0.578	5.37547e-267	266.27	-266.27	GTF3A	SigDown
0	-0.591113	0	0.135	0	Inf	-301.291	PSMD5-AS1	SigDown
0	-0.610038	0	0.113	0	Inf	-301.291	AC092580.4	SigDown
0	-0.612855	0.972	0.993	0	Inf	-301.291	RPSA	SigDown
3.28332e-94	-0.621272	0.133	0.226	7.05947e-90	89.1512	-89.1512	ID2	SigDown
0	-0.625046	0	0.152	0	Inf	-301.291	RTFDC1	SigDown
0	-0.628161	0	0.154	0	Inf	-301.291	C14orf1	SigDown
3.55896e-135	-0.634446	0.142	0.263	7.65211e-131	130.116	-130.116	JUN	SigDown
0	-0.638381	0.991	1	0	Inf	-301.291	RPL3	SigDown
0	-0.648109	0.992	1	0	Inf	-301.291	RPS14	SigDown
0	-0.651208	0	0.155	0	Inf	-301.291	ZCCHC11	SigDown
0	-0.652123	0.861	0.964	0	Inf	-301.291	MT-CYB	SigDown
0	-0.655372	0	0.162	0	Inf	-301.291	C17orf62	SigDown
0	-0.656278	0	0.161	0	Inf	-301.291	MESDC2	SigDown
0	-0.660127	0	0.16	0	Inf	-301.291	TOPORS-AS1	SigDown
0	-0.664757	0	0.162	0	Inf	-301.291	FAM195B	SigDown
0	-0.667733	0.739	0.884	0	Inf	-301.291	UQCRB	SigDown
0	-0.668021	0.989	0.999	0	Inf	-301.291	TMSB10	SigDown
0	-0.669093	0.991	1	0	Inf	-301.291	RPL34	SigDown
2.35957e-228	-0.67401	0.501	0.655	5.07332e-224	223.295	-223.295	TRBC2	SigDown
0	-0.683862	0	0.166	0	Inf	-301.291	FAM215B	SigDown
0	-0.691736	0	0.164	0	Inf	-301.291	AC009501.4	SigDown
0	-0.704351	0	0.168	0	Inf	-301.291	ILF3-AS1	SigDown
0	-0.705721	0	0.174	0	Inf	-301.291	RP11-255M2.3	SigDown
0	-0.705818	0	0.173	0	Inf	-301.291	LINC00969	SigDown
0	-0.712235	0	0.173	0	Inf	-301.291	PRR4	SigDown
0	-0.713729	0	0.174	0	Inf	-301.291	LINC00116	SigDown
0	-0.728287	0.899	0.971	0	Inf	-301.291	RPL36AL	SigDown
0	-0.730166	0	0.179	0	Inf	-301.291	HMHA1	SigDown
0	-0.736905	0.723	0.878	0	Inf	-301.291	SLC25A6	SigDown
1.26373e-12	-0.746121	0.277	0.291	2.71714e-08	7.56589	-7.56589	CMC1	SigDown
0	-0.746305	0.916	0.982	0	Inf	-301.291	RPL4	SigDown
3.4608e-275	-0.773902	0.691	0.771	7.44106e-271	270.128	-270.128	LTB	SigDown
0	-0.777081	0	0.147	0	Inf	-301.291	LINC00152	SigDown
0	-0.778273	0.915	0.971	0	Inf	-301.291	CD52	SigDown
0	-0.780892	0.606	0.807	0	Inf	-301.291	CD48	SigDown
0	-0.7943	0.993	1	0	Inf	-301.291	RPS27	SigDown
0	-0.796951	0.644	0.825	0	Inf	-301.291	EIF3E	SigDown
0	-0.797455	0	0.204	0	Inf	-301.291	ATP5G1	SigDown
0	-0.806787	0.966	0.999	0	Inf	-301.291	MT-CO1	SigDown
0	-0.823235	0	0.212	0	Inf	-301.291	C10orf54	SigDown
0	-0.825974	0	0.209	0	Inf	-301.291	C17orf89	SigDown
0	-0.828763	0.883	0.969	0	Inf	-301.291	TOMM7	SigDown
0	-0.833157	0	0.213	0	Inf	-301.291	ATP5C1	SigDown
0	-0.836386	0.192	0.438	0	Inf	-301.291	PCSK7	SigDown
3.19629e-97	-0.840269	0.133	0.225	6.87235e-93	92.1629	-92.1629	CCL4	SigDown
0	-0.844502	0	0.207	0	Inf	-301.291	CH17-189H20.1	SigDown
0	-0.845948	0	0.216	0	Inf	-301.291	LINC01420	SigDown
0	-0.85073	0	0.216	0	Inf	-301.291	SELM	SigDown
0	-0.852507	0	0.202	0	Inf	-301.291	ATP5D	SigDown
0	-0.857241	0	0.218	0	Inf	-301.291	C16orf13	SigDown
0	-0.874118	0	0.226	0	Inf	-301.291	ATP5F1	SigDown
0	-0.875863	0	0.218	0	Inf	-301.291	C19orf66	SigDown
0	-0.882524	0.148	0.402	0	Inf	-301.291	POLR2J3	SigDown
0	-0.88295	0	0.23	0	Inf	-301.291	TCEB1	SigDown
0	-0.897754	0	0.234	0	Inf	-301.291	C7orf73	SigDown
0	-0.919302	0	0.225	0	Inf	-301.291	KIAA1551	SigDown
0	-0.924872	0	0.234	0	Inf	-301.291	ATP5B	SigDown
0	-0.938136	0	0.238	0	Inf	-301.291	MGEA5	SigDown
0	-0.939773	0	0.233	0	Inf	-301.291	LINC00869	SigDown
0	-0.958134	0.759	0.917	0	Inf	-301.291	HNRNPA1	SigDown
0	-0.961147	0.982	0.999	0	Inf	-301.291	RPL35	SigDown
0	-0.962768	0	0.248	0	Inf	-301.291	VIMP	SigDown
0	-0.967181	0	0.248	0	Inf	-301.291	HN1	SigDown
2.22714e-83	-0.975656	0.319	0.393	4.78857e-79	78.3198	-78.3198	KLRB1	SigDown
0	-1.01528	0.083	0.348	0	Inf	-301.291	XIST	SigDown
0	-1.03504	0	0.252	0	Inf	-301.291	RP11-347P5.1	SigDown
0	-1.03616	0	0.276	0	Inf	-301.291	2023-09-15	SigDown
0	-1.0416	0.852	0.983	0	Inf	-301.291	MT-CO3	SigDown
0	-1.0572	0.226	0.462	0	Inf	-301.291	MT2A	SigDown
0	-1.06801	0.97	0.998	0	Inf	-301.291	RPL10A	SigDown
0	-1.07642	0	0.268	0	Inf	-301.291	GPX1	SigDown
0	-1.08138	0.991	0.999	0	Inf	-301.291	TPT1	SigDown
0	-1.08683	0	0.291	0	Inf	-301.291	SEPT9	SigDown
0	-1.08916	0	0.29	0	Inf	-301.291	C19orf70	SigDown
0	-1.09202	0.033	0.251	0	Inf	-301.291	C1orf56	SigDown
0	-1.09862	0.235	0.545	0	Inf	-301.291	NEAT1	SigDown
0	-1.11555	0	0.305	0	Inf	-301.291	SELT	SigDown
0	-1.11704	0.956	0.996	0	Inf	-301.291	UBA52	SigDown
0	-1.11768	0	0.299	0	Inf	-301.291	FAM96B	SigDown
0	-1.13083	0	0.292	0	Inf	-301.291	SEPT1	SigDown
0	-1.13953	0	0.31	0	Inf	-301.291	WHSC1L1	SigDown
0	-1.15225	0.989	1	0	Inf	-301.291	RPS6	SigDown
0	-1.1565	0	0.315	0	Inf	-301.291	C8orf59	SigDown
0	-1.16445	0	0.317	0	Inf	-301.291	SELK	SigDown
0	-1.1877	0.462	0.79	0	Inf	-301.291	NAP1L1	SigDown
0	-1.1942	0	0.32	0	Inf	-301.291	C19orf60	SigDown
0	-1.19969	0	0.316	0	Inf	-301.291	FAM65B	SigDown
0	-1.21251	0.825	0.975	0	Inf	-301.291	RPS11	SigDown
0	-1.2269	0	0.337	0	Inf	-301.291	MINOS1	SigDown
0	-1.24074	0.302	0.541	0	Inf	-301.291	TRBC1	SigDown
0	-1.24894	0	0.341	0	Inf	-301.291	ATP5A1	SigDown
0	-1.27903	0	0.348	0	Inf	-301.291	SEPW1	SigDown
0	-1.2821	0.985	1	0	Inf	-301.291	RPS29	SigDown
0	-1.28291	0	0.346	0	Inf	-301.291	NACA2	SigDown
0	-1.28662	0	0.348	0	Inf	-301.291	CCDC109B	SigDown
0	-1.297	0	0.352	0	Inf	-301.291	ATP5H	SigDown
0	-1.30461	0	0.359	0	Inf	-301.291	LINC00493	SigDown
0	-1.33723	0.733	0.958	0	Inf	-301.291	MT-ND1	SigDown
0	-1.36592	0.97	0.999	0	Inf	-301.291	RPL15	SigDown
0	-1.36607	0	0.362	0	Inf	-301.291	SEPT7	SigDown
0	-1.36628	0	0.383	0	Inf	-301.291	ATP5G3	SigDown
0	-1.37321	0	0.384	0	Inf	-301.291	SHFM1	SigDown
0	-1.37395	0	0.379	0	Inf	-301.291	ATP5J2	SigDown
0	-1.392	0.971	0.999	0	Inf	-301.291	RPS16	SigDown
0	-1.39785	0	0.4	0	Inf	-301.291	C14orf166	SigDown
0	-1.39903	0	0.376	0	Inf	-301.291	MTRNR2L10	SigDown
0	-1.40944	0	0.374	0	Inf	-301.291	SEPT6	SigDown
0	-1.43918	0	0.413	0	Inf	-301.291	ATP5J	SigDown
0	-1.46073	0	0.401	0	Inf	-301.291	ATPIF1	SigDown
0	-1.46805	0.028	0.443	0	Inf	-301.291	TIPIN	SigDown
0	-1.47771	0	0.413	0	Inf	-301.291	C11orf31	SigDown
0	-1.48425	0.986	1	0	Inf	-301.291	RPS2	SigDown
0	-1.49117	0	0.364	0	Inf	-301.291	RP5-1171I10.5	SigDown
0	-1.49591	0	0.406	0	Inf	-301.291	C9orf142	SigDown
0	-1.53482	0	0.428	0	Inf	-301.291	ATP5I	SigDown
0	-1.54982	0.959	0.999	0	Inf	-301.291	RPL37A	SigDown
0	-1.58712	0	0.459	0	Inf	-301.291	MYEOV2	SigDown
0	-1.60013	0	0.458	0	Inf	-301.291	ATP5O	SigDown
0	-1.60597	0.941	0.997	0	Inf	-301.291	RPL27	SigDown
0	-1.64922	0.022	0.479	0	Inf	-301.291	NHSL2	SigDown
0	-1.66199	0.953	0.998	0	Inf	-301.291	RPL38	SigDown
0	-1.66479	0.974	0.999	0	Inf	-301.291	RPL9	SigDown
0	-1.68697	0.398	0.832	0	Inf	-301.291	TRAC	SigDown
0	-1.71455	0	0.45	0	Inf	-301.291	ATXN8OS	SigDown
0	-1.73605	0	0.475	0	Inf	-301.291	RARRES3	SigDown
0	-1.75013	0	0.481	0	Inf	-301.291	FYB	SigDown
0	-1.75038	0.708	0.975	0	Inf	-301.291	MT-ND2	SigDown
0	-1.78751	0.006	0.49	0	Inf	-301.291	ZNF90	SigDown
0	-1.80212	0.992	1	0	Inf	-301.291	TMSB4X	SigDown
0	-1.80386	0.004	0.508	0	Inf	-301.291	MTRNR2L12	SigDown
0	-1.81045	0.686	0.976	0	Inf	-301.291	MT-ND4	SigDown
0	-1.81133	0.982	1	0	Inf	-301.291	RPL21	SigDown
0	-1.86076	0	0.517	0	Inf	-301.291	AES	SigDown
0	-1.87569	0.981	1	0	Inf	-301.291	RPL23A	SigDown
0	-1.94699	0.997	1	0	Inf	-301.291	MALAT1	SigDown
0	-1.94965	0	0.555	0	Inf	-301.291	C6orf48	SigDown
0	-1.95215	0	0.565	0	Inf	-301.291	C14orf2	SigDown
0	-1.96131	0	0.576	0	Inf	-301.291	USMG5	SigDown
0	-1.9883	0.987	1	0	Inf	-301.291	RPLP2	SigDown
0	-2.02364	0	0.601	0	Inf	-301.291	TCEB2	SigDown
0	-2.13666	0.577	0.972	0	Inf	-301.291	MT-ATP6	SigDown
0	-2.20213	0.973	1	0	Inf	-301.291	RPL41	SigDown
0	-2.23565	0	0.66	0	Inf	-301.291	C19orf43	SigDown
0	-2.25719	0.644	0.983	0	Inf	-301.291	RPL23	SigDown
0	-2.28621	0	0.577	0	Inf	-301.291	MTRNR2L1	SigDown
0	-2.29429	0	0.654	0	Inf	-301.291	AC090498.1	SigDown
0	-2.35657	0	0.661	0	Inf	-301.291	MTRNR2L8	SigDown
0	-2.38593	0.907	1	0	Inf	-301.291	RPL31	SigDown
0	-2.46103	0.118	0.818	0	Inf	-301.291	NBEAL1	SigDown
0	-2.61199	0.852	0.999	0	Inf	-301.291	RPL7	SigDown
0	-2.75953	0	0.796	0	Inf	-301.291	ATP5G2	SigDown
0	-2.91824	0.206	0.931	0	Inf	-301.291	RPS10	SigDown
0	-2.97818	0.881	1	0	Inf	-301.291	RPL27A	SigDown
0	-3.12078	0	0.876	0	Inf	-301.291	ATP5L	SigDown
0	-3.18495	0	0.869	0	Inf	-301.291	GLTSCR2	SigDown
0	-3.23082	0.51	0.996	0	Inf	-301.291	RPS20	SigDown
0	-3.56561	0.915	1	0	Inf	-301.291	RPL13A	SigDown
0	-3.67126	0.553	0.999	0	Inf	-301.291	RPS17	SigDown
0	-3.7452	0	0.951	0	Inf	-301.291	ATP5E	SigDown
0	-4.78903	0	0.992	0	Inf	-301.291	GNB2L1	SigDown

### Sheet: CD4T_CSF patients vs IIH
Patient CSF CD4+T cells versus IIH CSF CD4+T cells
p_val	avg_log2FC	pct.1	pct.2	p_val_adj	logP	padj_log10_neg	gene	type
0	4	0.985	0	0	Inf	302.83	RACK1	SigUp
0	4	0.998	0	0	Inf	302.83	FP236383.3	SigUp
0	3.7351	0.843	0	0	Inf	302.83	FP671120.4	SigUp
0	3.67358	0.939	0.009	0	Inf	302.83	EEF1G	SigUp
0	3.51294	0.848	0.025	0	Inf	302.83	MT-ATP8	SigUp
0	3.5101	0.933	0	0	Inf	302.83	ATP5F1E	SigUp
0	3.40894	0.912	0.001	0	Inf	302.83	PTPRCAP	SigUp
0	3.35006	0.91	0.023	0	Inf	302.83	APOO	SigUp
0	3.10912	0.849	0.001	0	Inf	302.83	RBFOX2	SigUp
0	3.02428	0.859	0	0	Inf	302.83	ATP5MC2	SigUp
0	2.94027	0.83	0	0	Inf	302.83	NOP53	SigUp
0	2.88209	0.82	0	0	Inf	302.83	TLE5	SigUp
0	2.74413	0.799	0	0	Inf	302.83	ATP5MG	SigUp
0	2.67711	0.771	0	0	Inf	302.83	SNHG29	SigUp
0	2.59957	0.733	0	0	Inf	302.83	FYB1	SigUp
0	2.53554	0.797	0.213	0	Inf	302.83	KLF2	SigUp
0	2.46354	0.948	0.453	0	Inf	302.83	ZFP36L2	SigUp
0	2.45427	0.705	0	0	Inf	302.83	SNHG6	SigUp
0	2.2937	0.724	0.016	0	Inf	302.83	GABARAP	SigUp
0	2.28804	0.904	0.366	0	Inf	302.83	IFITM1	SigUp
0	2.20854	0.634	0.001	0	Inf	302.83	LIME1	SigUp
0	2.17112	0.634	0	0	Inf	302.83	AC138123.1	SigUp
0	2.13122	0.638	0	0	Inf	302.83	TRIR	SigUp
0	2.08366	0.629	0.034	0	Inf	302.83	GIMAP5	SigUp
0	2.04567	0.882	0.302	0	Inf	302.83	PNRC1	SigUp
0	2.04014	0.561	0	0	Inf	302.83	PCED1B-AS1	SigUp
0	2.03587	0.572	0	0	Inf	302.83	GAS5	SigUp
0	2.01948	0.788	0.169	0	Inf	302.83	GNAS	SigUp
0	2.01344	0.539	0.053	0	Inf	302.83	H1FX	SigUp
0	1.96356	0.631	0.035	0	Inf	302.83	CD81	SigUp
0	1.96251	0.535	0	0	Inf	302.83	RESF1	SigUp
0	1.9543	0.569	0	0	Inf	302.83	ATP5F1D	SigUp
0	1.95358	0.586	0	0	Inf	302.83	ELOB	SigUp
0	1.94009	0.534	0	0	Inf	302.83	RIPOR2	SigUp
0	1.93856	0.575	0.024	0	Inf	302.83	NME2	SigUp
0	1.93419	0.819	0.303	0	Inf	302.83	HIST1H4C	SigUp
0	1.92453	0.646	0.054	0	Inf	302.83	RNASEK	SigUp
0	1.91201	0.795	0.308	0	Inf	302.83	MT-ND4L	SigUp
0	1.86626	0.523	0	0	Inf	302.83	PLAAT4	SigUp
0	1.85033	0.54	0	0	Inf	302.83	SEPTIN7	SigUp
0	1.83582	0.55	0	0	Inf	302.83	ATP5F1B	SigUp
0	1.82036	0.528	0	0	Inf	302.83	ATP5PO	SigUp
0	1.81892	0.527	0	0	Inf	302.83	ATP5MD	SigUp
0	1.79593	0.962	0.624	0	Inf	302.83	BTG1	SigUp
0	1.76619	0.701	0.184	0	Inf	302.83	JUND	SigUp
0	1.75446	0.498	0	0	Inf	302.83	SEPTIN9	SigUp
0	1.73617	0.508	0	0	Inf	302.83	ATP6V0C	SigUp
0	1.72963	0.493	0	0	Inf	302.83	LINC01578	SigUp
0	1.72405	0.478	0	0	Inf	302.83	SEPTIN6	SigUp
0	1.69392	0.98	0.828	0	Inf	302.83	RPL17	SigUp
0	1.66067	0.479	0	0	Inf	302.83	TOMM6	SigUp
0	1.64097	0.444	0.137	0	Inf	302.83	DUSP2	SigUp
0	1.59955	0.443	0	0	Inf	302.83	SEPTIN1	SigUp
0	1.59893	0.647	0.153	0	Inf	302.83	YPEL3	SigUp
0	1.59422	0.448	0	0	Inf	302.83	PAXX	SigUp
0	1.57148	0.692	0.242	0	Inf	302.83	MBNL1	SigUp
0	1.56481	0.449	0	0	Inf	302.83	ATP5IF1	SigUp
0	1.55561	0.438	0	0	Inf	302.83	MCUB	SigUp
0	1.54485	0.907	0.519	0	Inf	302.83	PTPRC	SigUp
2.65471e-202	1.54142	0.11	0.001	5.70788e-198	197.244	197.244	TRBV20-1	SigUp
0	1.53268	0.435	0	0	Inf	302.83	SELENOH	SigUp
0	1.50544	0.995	0.964	0	Inf	302.83	ACTB	SigUp
0	1.50425	0.438	0	0	Inf	302.83	ATP5MC3	SigUp
0	1.50096	0.681	0.235	0	Inf	302.83	LCP1	SigUp
0	1.49463	0.42	0	0	Inf	302.83	REX1BD	SigUp
0	1.49276	0.447	0.02	0	Inf	302.83	TAF10	SigUp
0	1.49194	0.416	0	0	Inf	302.83	ATP5PD	SigUp
0	1.48997	0.606	0.164	0	Inf	302.83	TGFB1	SigUp
0	1.48285	0.414	0	0	Inf	302.83	SELENOW	SigUp
0	1.48088	0.429	0	0	Inf	302.83	ATP5MF	SigUp
0	1.42464	0.406	0	0	Inf	302.83	ATP5PF	SigUp
0	1.42162	0.399	0	0	Inf	302.83	ATP5F1A	SigUp
0	1.41338	0.395	0	0	Inf	302.83	ATP5MPL	SigUp
0	1.40228	0.658	0.276	0	Inf	302.83	AHNAK	SigUp
0	1.39962	0.821	0.477	0	Inf	302.83	CRIP1	SigUp
0	1.39875	0.535	0.139	0	Inf	302.83	ETS1	SigUp
0	1.39448	0.381	0	0	Inf	302.83	ATP5ME	SigUp
0	1.39373	0.364	0	0	Inf	302.83	PRKCQ-AS1	SigUp
0	1.39299	0.618	0.219	0	Inf	302.83	MYH9	SigUp
0	1.37854	0.385	0	0	Inf	302.83	RBIS	SigUp
0	1.37748	0.38	0	0	Inf	302.83	NSD3	SigUp
0	1.36924	0.523	0.138	0	Inf	302.83	CD96	SigUp
0	1.36051	0.468	0.103	0	Inf	302.83	PARP8	SigUp
0	1.36007	0.389	0	0	Inf	302.83	RTRAF	SigUp
0	1.3569	0.359	0	0	Inf	302.83	LINC02273	SigUp
0	1.35601	0.383	0	0	Inf	302.83	CIAO2B	SigUp
0	1.34577	0.377	0	0	Inf	302.83	SEM1	SigUp
0	1.34221	0.459	0.099	0	Inf	302.83	ZBTB20	SigUp
0	1.34213	0.664	0.252	0	Inf	302.83	JAK1	SigUp
0	1.34041	0.379	0	0	Inf	302.83	ATP5PB	SigUp
0	1.32437	0.361	0	0	Inf	302.83	MICOS10	SigUp
0	1.32343	0.449	0.071	0	Inf	302.83	ZYX	SigUp
0	1.32012	0.51	0.122	0	Inf	302.83	LCP2	SigUp
0	1.31709	0.946	0.69	0	Inf	302.83	CD3E	SigUp
0	1.31526	0.887	0.538	0	Inf	302.83	UBC	SigUp
0	1.31285	0.364	0	0	Inf	302.83	VSIR	SigUp
0	1.28313	0.345	0	0	Inf	302.83	ARHGAP45	SigUp
0	1.2817	0.562	0.171	0	Inf	302.83	GNAI2	SigUp
0	1.27668	0.582	0.211	0	Inf	302.83	IKZF1	SigUp
0	1.27477	0.363	0.011	0	Inf	302.83	MATR3.1	SigUp
0	1.27371	0.347	0	0	Inf	302.83	SMIM26	SigUp
0	1.26162	0.519	0.148	0	Inf	302.83	SUN2	SigUp
0	1.26058	0.432	0.06	0	Inf	302.83	RAC1	SigUp
0	1.25632	0.324	0	0	Inf	302.83	AC119396.1	SigUp
0	1.25571	0.631	0.247	0	Inf	302.83	CNN2	SigUp
0	1.24282	0.743	0.371	0	Inf	302.83	YWHAZ	SigUp
0	1.23267	0.314	0.039	0	Inf	302.83	HIST1H1E	SigUp
0	1.22621	0.36	0.038	0	Inf	302.83	DPYD	SigUp
0	1.22043	0.355	0.065	0	Inf	302.83	HIST1H1D	SigUp
0	1.21604	0.455	0.087	0	Inf	302.83	GNB2	SigUp
0	1.21381	0.464	0.099	0	Inf	302.83	PSIP1	SigUp
0	1.19606	0.321	0	0	Inf	302.83	METTL26	SigUp
0	1.19475	0.332	0	0	Inf	302.83	SELENOM	SigUp
0	1.19343	0.325	0	0	Inf	302.83	SELENOF	SigUp
0	1.1924	0.488	0.128	0	Inf	302.83	KHDRBS1	SigUp
0	1.16639	0.51	0.144	0	Inf	302.83	RAP1B	SigUp
0	1.16572	0.322	0	0	Inf	302.83	COPS9	SigUp
0	1.16403	0.503	0.154	0	Inf	302.83	APBB1IP	SigUp
0	1.1617	0.58	0.238	0	Inf	302.83	FYN	SigUp
0	1.16033	0.333	0.053	0	Inf	302.83	ANK3	SigUp
0	1.15197	0.351	0.027	0	Inf	302.83	HMGN4	SigUp
0	1.15085	0.579	0.246	0	Inf	302.83	ZFP36L1	SigUp
0	1.14327	0.307	0	0	Inf	302.83	SHFL	SigUp
0	1.13952	0.511	0.194	0	Inf	302.83	CAMK4	SigUp
0	1.13841	0.292	0	0	Inf	302.83	AC092821.3	SigUp
0	1.12629	0.436	0.121	0	Inf	302.83	EPB41	SigUp
0	1.1251	0.264	0	0	Inf	302.83	LINC01934	SigUp
0	1.1231	0.294	0	0	Inf	302.83	MICOS13	SigUp
0	1.12078	0.284	0	0	Inf	302.83	CCDC18-AS1	SigUp
0	1.12019	0.294	0	0	Inf	302.83	GRK2	SigUp
0	1.11988	0.295	0	0	Inf	302.83	SEPTIN2	SigUp
0	1.11936	0.304	0	0	Inf	302.83	SELENOK	SigUp
0	1.11527	0.387	0.112	0	Inf	302.83	PDE3B	SigUp
0	1.11126	0.627	0.294	0	Inf	302.83	SRRM2	SigUp
0	1.11125	0.644	0.321	0	Inf	302.83	ARL4C	SigUp
0	1.11081	0.383	0.073	0	Inf	302.83	PRPF8	SigUp
0	1.10211	0.28	0	0	Inf	302.83	TUT4	SigUp
0	1.10204	0.349	0.051	0	Inf	302.83	DDX39B	SigUp
0	1.10103	0.302	0	0	Inf	302.83	ATP5F1C	SigUp
0	1.10052	0.548	0.22	0	Inf	302.83	SMCHD1	SigUp
0	1.0979	0.482	0.148	0	Inf	302.83	SLC9A3R1	SigUp
0	1.09663	0.535	0.193	0	Inf	302.83	HCLS1	SigUp
0	1.09181	0.328	0.055	0	Inf	302.83	THEMIS	SigUp
0	1.09102	0.275	0	0	Inf	302.83	AC243960.1	SigUp
0	1.09031	0.798	0.504	0	Inf	302.83	HSP90AB1	SigUp
0	1.09026	0.692	0.351	0	Inf	302.83	IL2RG	SigUp
0	1.08928	0.452	0.129	0	Inf	302.83	HNRNPD	SigUp
0	1.08708	0.33	0.039	0	Inf	302.83	RASAL3	SigUp
0	1.08566	0.382	0.095	0	Inf	302.83	RABGAP1L	SigUp
0	1.08526	0.297	0	0	Inf	302.83	SELENOT	SigUp
0	1.08398	0.298	0.01	0	Inf	302.83	UBE2V1	SigUp
0	1.0838	0.28	0	0	Inf	302.83	PLSCR3	SigUp
0	1.07733	0.287	0	0	Inf	302.83	TMEM35B	SigUp
0	1.0768	0.936	0.831	0	Inf	302.83	IL7R	SigUp
0	1.07513	0.761	0.508	0	Inf	302.83	ARHGAP15	SigUp
0	1.07213	0.418	0.117	0	Inf	302.83	S1PR1	SigUp
0	1.06704	0.359	0.057	0	Inf	302.83	URI1	SigUp
0	1.05222	0.958	0.868	0	Inf	302.83	ACTG1	SigUp
0	1.04534	0.386	0.087	0	Inf	302.83	MAT2B	SigUp
0	1.04172	0.403	0.115	0	Inf	302.83	IQGAP2	SigUp
0	1.03682	0.47	0.158	0	Inf	302.83	KIF2A	SigUp
0	1.0359	0.268	0	0	Inf	302.83	SNHG16	SigUp
0	1.03536	0.556	0.25	0	Inf	302.83	HNRNPU	SigUp
0	1.03346	0.536	0.19	0	Inf	302.83	NDUFA13	SigUp
0	1.03315	0.212	0.02	0	Inf	302.83	IFNG-AS1	SigUp
0	1.03293	0.492	0.194	0	Inf	302.83	TC2N	SigUp
0	1.02974	0.289	0.025	0	Inf	302.83	LINC01138	SigUp
0	1.02905	0.263	0	0	Inf	302.83	MESD	SigUp
0	1.02863	0.251	0	0	Inf	302.83	PCNX1	SigUp
0	1.02774	0.318	0.04	0	Inf	302.83	PNPLA2	SigUp
0	1.0248	0.295	0.046	0	Inf	302.83	MAML2	SigUp
0	1.02317	0.41	0.119	0	Inf	302.83	SMAP2	SigUp
0	1.02217	0.374	0.104	0	Inf	302.83	DOCK10	SigUp
0	1.02172	0.287	0.047	0	Inf	302.83	ICOS	SigUp
0	1.01725	0.475	0.18	0	Inf	302.83	FCMR	SigUp
0	1.01625	0.306	0.031	0	Inf	302.83	POLD4	SigUp
0	1.01547	0.311	0.036	0	Inf	302.83	TMEM259	SigUp
0	1.01377	0.396	0.103	0	Inf	302.83	PABPN1	SigUp
0	1.01175	0.467	0.161	0	Inf	302.83	SQSTM1	SigUp
0	1.00993	0.426	0.115	0	Inf	302.83	SRSF9	SigUp
0	1.00807	0.408	0.128	0	Inf	302.83	HSPA5	SigUp
0	1.00324	0.481	0.192	0	Inf	302.83	COTL1	SigUp
0	1.00169	0.447	0.17	0	Inf	302.83	KMT2A	SigUp
0	1.00154	0.797	0.524	0	Inf	302.83	RAC2	SigUp
0	0.996594	0.361	0.092	0	Inf	302.83	RASA2	SigUp
0	0.995102	0.361	0.081	0	Inf	302.83	RGCC	SigUp
0	0.993936	0.766	0.485	0	Inf	302.83	GIMAP7	SigUp
0	0.982374	0.515	0.216	0	Inf	302.83	STK17A	SigUp
0	0.98062	0.355	0.095	0	Inf	302.83	P2RY8	SigUp
0	0.980012	0.253	0	0	Inf	302.83	SNHG5	SigUp
0	0.969072	0.382	0.099	0	Inf	302.83	ABHD17A	SigUp
0	0.966838	0.316	0.054	0	Inf	302.83	CHCHD10	SigUp
0	0.964761	0.288	0.025	0	Inf	302.83	MAP2K2	SigUp
0	0.961752	0.267	0.03	0	Inf	302.83	CITED2	SigUp
0	0.961062	0.295	0.062	0	Inf	302.83	CBLB	SigUp
0	0.958957	0.255	0	0	Inf	302.83	ELOC	SigUp
0	0.954815	0.843	0.598	0	Inf	302.83	MIF	SigUp
0	0.954661	0.325	0.094	0	Inf	302.83	ERN1	SigUp
0	0.948011	0.304	0.054	0	Inf	302.83	GLS	SigUp
0	0.941316	0.316	0.059	0	Inf	302.83	CDV3	SigUp
0	0.940641	0.236	0	0	Inf	302.83	OGA	SigUp
0	0.939497	0.338	0.074	0	Inf	302.83	HNRNPL	SigUp
0	0.936618	0.292	0.044	0	Inf	302.83	HSPA1A	SigUp
0	0.936161	0.78	0.508	0	Inf	302.83	HNRNPA2B1	SigUp
0	0.933973	0.447	0.182	0	Inf	302.83	SFPQ	SigUp
0	0.933679	0.382	0.126	0	Inf	302.83	CD6	SigUp
0	0.932771	0.238	0	0	Inf	302.83	TMEM238	SigUp
0	0.93273	0.438	0.179	0	Inf	302.83	DOCK8	SigUp
0	0.93128	0.326	0.072	0	Inf	302.83	SMARCA2	SigUp
0	0.929586	0.538	0.238	0	Inf	302.83	PGK1	SigUp
0	0.928358	0.243	0	0	Inf	302.83	JPT1	SigUp
0	0.927087	0.29	0.05	0	Inf	302.83	RAPGEF6	SigUp
0	0.926187	0.627	0.337	0	Inf	302.83	LSP1	SigUp
0	0.925156	0.236	0	0	Inf	302.83	NBDY	SigUp
0	0.923197	0.3	0.059	0	Inf	302.83	PRKCQ	SigUp
0	0.921849	0.502	0.258	0	Inf	302.83	SKAP1	SigUp
0	0.920361	0.247	0.005	0	Inf	302.83	TRAPPC5	SigUp
0	0.919096	0.474	0.236	0	Inf	302.83	INPP4B	SigUp
0	0.915654	0.27	0.035	0	Inf	302.83	RBM38	SigUp
0	0.915358	0.244	0	0	Inf	302.83	RAB5IF	SigUp
0	0.91099	0.276	0.054	0	Inf	302.83	GPRIN3	SigUp
0	0.910565	0.243	0.016	0	Inf	302.83	PPP1R14B	SigUp
0	0.906995	0.252	0.012	0	Inf	302.83	MRPS24	SigUp
0	0.906617	0.432	0.156	0	Inf	302.83	XRCC6	SigUp
0	0.902582	0.662	0.42	0	Inf	302.83	ZFP36	SigUp
0	0.90028	0.251	0.018	0	Inf	302.83	BRI3	SigUp
0	0.900123	0.356	0.104	0	Inf	302.83	CMPK1	SigUp
0	0.899812	0.453	0.185	0	Inf	302.83	IL16	SigUp
0	0.895856	0.467	0.213	0	Inf	302.83	MSN	SigUp
0	0.894614	0.34	0.087	0	Inf	302.83	SERINC1	SigUp
0	0.893662	0.265	0.037	0	Inf	302.83	BRD7	SigUp
0	0.889778	0.324	0.075	0	Inf	302.83	SF3A2	SigUp
0	0.889272	0.26	0.038	0	Inf	302.83	TBC1D5	SigUp
0	0.889196	0.517	0.257	0	Inf	302.83	RCSD1	SigUp
0	0.889188	0.329	0.084	0	Inf	302.83	PURA	SigUp
0	0.887868	0.469	0.204	0	Inf	302.83	CDKN1B	SigUp
0	0.887254	0.398	0.138	0	Inf	302.83	CSK	SigUp
0	0.88672	0.52	0.255	0	Inf	302.83	HSP90B1	SigUp
0	0.886304	0.289	0.061	0	Inf	302.83	TGFBR2	SigUp
0	0.883421	0.292	0.056	0	Inf	302.83	SF3A1	SigUp
5.66636e-294	0.881648	0.458	0.226	1.21832e-289	288.914	288.914	ITGA4	SigUp
0	0.88036	0.448	0.168	0	Inf	302.83	BCAP31	SigUp
0	0.878381	0.329	0.074	0	Inf	302.83	EMD	SigUp
0	0.877253	0.303	0.063	0	Inf	302.83	HECA	SigUp
0	0.87641	0.341	0.113	0	Inf	302.83	UTRN	SigUp
0	0.875168	0.305	0.077	0	Inf	302.83	BOD1L1	SigUp
0	0.875054	0.779	0.516	0	Inf	302.83	CNBP	SigUp
1.11339e-305	0.87465	0.518	0.268	2.39389e-301	300.621	300.621	CD74	SigUp
0	0.873299	0.398	0.146	0	Inf	302.83	ZAP70	SigUp
0	0.871546	0.414	0.175	0	Inf	302.83	SLC2A3	SigUp
0	0.871229	0.22	0	0	Inf	302.83	FAM174C	SigUp
0	0.869144	0.318	0.091	0	Inf	302.83	PCED1B	SigUp
0	0.867192	0.925	0.773	0	Inf	302.83	PPIA	SigUp
0	0.866915	0.267	0.037	0	Inf	302.83	YWHAH	SigUp
0	0.865274	0.334	0.09	0	Inf	302.83	MAZ	SigUp
0	0.862133	0.61	0.339	0	Inf	302.83	KRTCAP2	SigUp
0	0.861115	0.304	0.067	0	Inf	302.83	GRK6	SigUp
0	0.860408	0.267	0.042	0	Inf	302.83	FOXO1	SigUp
0	0.859562	0.31	0.071	0	Inf	302.83	VCP	SigUp
0	0.858874	0.612	0.353	0	Inf	302.83	NCL	SigUp
0	0.858634	0.525	0.283	0	Inf	302.83	SPOCK2	SigUp
3.94978e-256	0.858561	0.368	0.162	8.49242e-252	251.071	251.071	TAGAP	SigUp
0	0.856829	0.357	0.118	0	Inf	302.83	KLF13	SigUp
0	0.856386	0.385	0.132	0	Inf	302.83	PSMB10	SigUp
0	0.856064	0.303	0.062	0	Inf	302.83	GPS2	SigUp
0	0.854249	0.266	0.038	0	Inf	302.83	TRIM28	SigUp
0	0.854118	0.271	0.048	0	Inf	302.83	STK24	SigUp
0	0.853416	0.263	0.033	0	Inf	302.83	PPP1R35	SigUp
0	0.853335	0.214	0	0	Inf	302.83	MMP24OS	SigUp
0	0.853248	0.249	0.03	0	Inf	302.83	ANKHD1	SigUp
0	0.851854	0.292	0.072	0	Inf	302.83	MDFIC	SigUp
0	0.850967	0.287	0.07	0	Inf	302.83	PITPNC1	SigUp
1.03513e-299	0.85035	0.287	0.076	2.22563e-295	294.653	294.653	SSH2	SigUp
0	0.848887	0.363	0.124	0	Inf	302.83	RAD21	SigUp
3.01003e-127	0.848657	0.333	0.191	6.47186e-123	122.189	122.189	GZMK	SigUp
0	0.846721	0.428	0.179	0	Inf	302.83	SF3B1	SigUp
0	0.846016	0.28	0.053	0	Inf	302.83	SRPRA	SigUp
1.24801e-279	0.843202	0.382	0.16	2.68334e-275	274.571	274.571	ITK	SigUp
9.38286e-276	0.842038	0.38	0.158	2.01741e-271	270.695	270.695	PRKCH	SigUp
2.80395e-284	0.83868	0.354	0.133	6.02877e-280	279.22	279.22	PDE7A	SigUp
0	0.838499	0.21	0	0	Inf	302.83	CRYBG1	SigUp
1.99748e-304	0.838372	0.287	0.075	4.29479e-300	299.367	299.367	PACS1	SigUp
0	0.837204	0.546	0.291	0	Inf	302.83	EIF4A1	SigUp
0	0.834291	0.416	0.178	0	Inf	302.83	ANXA6	SigUp
0	0.833068	0.614	0.353	0	Inf	302.83	HNRNPF	SigUp
0	0.829893	0.199	0	0	Inf	302.83	NORAD	SigUp
0	0.829214	0.457	0.211	0	Inf	302.83	PDCD4	SigUp
1.73561e-306	0.829006	0.455	0.217	3.73173e-302	301.428	301.428	ARHGEF1	SigUp
0	0.828672	0.238	0.038	0	Inf	302.83	AKT3	SigUp
1.84323e-306	0.827573	0.268	0.059	3.96314e-302	301.402	301.402	SYTL3	SigUp
0	0.824964	0.334	0.105	0	Inf	302.83	EWSR1	SigUp
0	0.824338	0.989	0.931	0	Inf	302.83	HLA-A	SigUp
0	0.822985	0.445	0.194	0	Inf	302.83	XRCC5	SigUp
0	0.822953	0.281	0.064	0	Inf	302.83	NCK2	SigUp
1.89884e-280	0.821945	0.216	0.035	4.0827e-276	275.389	275.389	DUSP1	SigUp
0	0.819994	0.82	0.604	0	Inf	302.83	HSP90AA1	SigUp
0	0.819356	0.213	0.014	0	Inf	302.83	FAF1	SigUp
0	0.818317	0.204	0	0	Inf	302.83	SELENOS	SigUp
0	0.818148	0.251	0.037	0	Inf	302.83	MBD2	SigUp
2.30858e-286	0.817517	0.404	0.175	4.96368e-282	281.304	281.304	RBL2	SigUp
0	0.816556	0.288	0.064	0	Inf	302.83	RNPEPL1	SigUp
0	0.816	0.304	0.068	0	Inf	302.83	PSMA6	SigUp
0	0.814644	0.242	0.021	0	Inf	302.83	BLOC1S4	SigUp
0	0.814358	0.354	0.122	0	Inf	302.83	RNF149	SigUp
0	0.812706	0.915	0.773	0	Inf	302.83	HSPA8	SigUp
0	0.811818	0.189	0	0	Inf	302.83	AC068587.4	SigUp
0	0.811565	0.212	0.008	0	Inf	302.83	CHKB	SigUp
0	0.810994	0.274	0.058	0	Inf	302.83	SSBP4	SigUp
0	0.809769	0.194	0.001	0	Inf	302.83	GPR174	SigUp
7.77574e-292	0.809673	0.222	0.036	1.67186e-287	286.777	286.777	BACH2	SigUp
0	0.809439	0.634	0.381	0	Inf	302.83	ANXA1	SigUp
7.59856e-280	0.80866	0.596	0.394	1.63377e-275	274.787	274.787	TCF7	SigUp
8.18165e-257	0.808017	0.266	0.075	1.75914e-252	251.755	251.755	KLF12	SigUp
6.97365e-255	0.806965	0.331	0.125	1.4994e-250	249.824	249.824	FOXN3	SigUp
0	0.806532	0.645	0.393	0	Inf	302.83	TMBIM6	SigUp
2.60877e-300	0.805067	0.281	0.071	5.60912e-296	295.251	295.251	ZBTB7A	SigUp
0	0.80394	0.197	0	0	Inf	302.83	CYBC1	SigUp
2.63607e-302	0.801946	0.304	0.087	5.66782e-298	297.247	297.247	GNB1	SigUp
4.86241e-292	0.801414	0.421	0.187	1.04547e-287	286.981	286.981	EZR	SigUp
5.12069e-271	0.800838	0.456	0.233	1.101e-266	265.958	265.958	ANKRD44	SigUp
1.64772e-291	0.80067	0.393	0.164	3.54275e-287	286.451	286.451	SELPLG	SigUp
0	0.800557	0.218	0.011	0	Inf	302.83	UBE2M	SigUp
7.60235e-281	0.800294	0.437	0.21	1.63458e-276	275.787	275.787	HP1BP3	SigUp
6.72387e-308	0.798956	0.229	0.035	1.4457e-303	302.84	302.83	LDLRAD4	SigUp
1.19778e-302	0.798782	0.374	0.143	2.57535e-298	297.589	297.589	RPN2	SigUp
0	0.797837	0.21	0.003	0	Inf	302.83	MRPL38	SigUp
3.68785e-292	0.797636	0.304	0.091	7.92924e-288	287.101	287.101	PIAS1	SigUp
0	0.797357	0.276	0.056	0	Inf	302.83	RPN1	SigUp
0	0.796801	0.187	0	0	Inf	302.83	DIPK1A	SigUp
0	0.796588	0.241	0.029	0	Inf	302.83	C18orf32	SigUp
2.66991e-306	0.794354	0.235	0.04	5.74058e-302	301.241	301.241	HIVEP2	SigUp
8.49075e-282	0.794287	0.36	0.139	1.8256e-277	276.739	276.739	PTPN6	SigUp
6.73604e-200	0.793738	0.122	0.007	1.44832e-195	194.839	194.839	TRAV8-2	SigUp
1.55225e-282	0.79141	0.495	0.262	3.3375e-278	277.477	277.477	ITM2A	SigUp
0	0.791183	0.262	0.045	0	Inf	302.83	BCL7C	SigUp
0	0.789916	0.571	0.332	0	Inf	302.83	DAZAP2	SigUp
0	0.788321	0.215	0.015	0	Inf	302.83	NGRN	SigUp
0	0.787361	0.197	0	0	Inf	302.83	RPS10-NUDT3	SigUp
0	0.786036	0.214	0.009	0	Inf	302.83	ALYREF	SigUp
7.27211e-259	0.785275	0.301	0.1	1.56358e-254	253.806	253.806	FKBP5	SigUp
7.31932e-264	0.785155	0.37	0.155	1.57373e-259	258.803	258.803	BPTF	SigUp
0	0.784389	0.275	0.058	0	Inf	302.83	CTDNEP1	SigUp
4.53304e-297	0.783607	0.205	0.025	9.74649e-293	292.011	292.011	SMYD3	SigUp
0	0.782878	0.193	0	0	Inf	302.83	PLEKHA7	SigUp
2.55268e-286	0.782699	0.697	0.528	5.48852e-282	281.261	281.261	IFITM2	SigUp
1.98699e-233	0.782221	0.297	0.107	4.27223e-229	228.369	228.369	MT-ND6	SigUp
0	0.781676	0.198	0	0	Inf	302.83	INTS11	SigUp
5.84342e-279	0.781355	0.256	0.061	1.25639e-274	273.901	273.901	ADK	SigUp
0	0.78083	0.182	0	0	Inf	302.83	AC006369.1	SigUp
0	0.780343	0.178	0.007	0	Inf	302.83	FAAH2	SigUp
5.53277e-300	0.780173	0.306	0.088	1.1896e-295	294.925	294.925	SYNGR2	SigUp
0	0.779531	0.203	0.006	0	Inf	302.83	C11orf98	SigUp
0	0.779486	0.21	0.014	0	Inf	302.83	CEBPB	SigUp
1.07722e-272	0.77888	0.398	0.174	2.31614e-268	267.635	267.635	ANXA5	SigUp
6.81513e-285	0.777312	0.388	0.16	1.46532e-280	279.834	279.834	WAS	SigUp
0	0.776596	0.2	0.002	0	Inf	302.83	SEPHS2	SigUp
2.27381e-151	0.77609	0.424	0.264	4.88892e-147	146.311	146.311	GZMA	SigUp
0	0.775629	0.189	0	0	Inf	302.83	OIP5-AS1	SigUp
1.764e-286	0.775169	0.516	0.282	3.79277e-282	281.421	281.421	TAGLN2	SigUp
3.97655e-267	0.773835	0.279	0.081	8.54999e-263	262.068	262.068	RASA3	SigUp
2.01611e-302	0.773788	0.402	0.164	4.33483e-298	297.363	297.363	ARL6IP1	SigUp
5.56112e-283	0.772447	0.241	0.049	1.1957e-278	277.922	277.922	ARID1B	SigUp
1.89174e-268	0.772407	0.331	0.119	4.06743e-264	263.391	263.391	SPTAN1	SigUp
0	0.772276	0.219	0.027	0	Inf	302.83	PLCL2	SigUp
0	0.772159	0.19	0	0	Inf	302.83	TASOR	SigUp
0	0.772048	0.217	0.018	0	Inf	302.83	NENF	SigUp
1.54085e-274	0.771407	0.476	0.252	3.31298e-270	269.48	269.48	SP100	SigUp
0	0.770729	0.225	0.021	0	Inf	302.83	SRM	SigUp
6.4991e-271	0.770152	0.309	0.102	1.39737e-266	265.855	265.855	CD46	SigUp
9.53048e-290	0.769751	0.482	0.248	2.04915e-285	284.688	284.688	CHURC1	SigUp
5.47825e-276	0.768634	0.265	0.068	1.17788e-271	270.929	270.929	XRN1	SigUp
0	0.767613	0.216	0.02	0	Inf	302.83	PTOV1	SigUp
0	0.767328	0.213	0.025	0	Inf	302.83	CARD11	SigUp
0	0.766978	0.184	0	0	Inf	302.83	MTLN	SigUp
1.82178e-292	0.765911	0.412	0.179	3.91701e-288	287.407	287.407	ICAM2	SigUp
1.45706e-275	0.764874	0.262	0.065	3.13283e-271	270.504	270.504	STAG1	SigUp
1.49377e-305	0.76402	0.325	0.1	3.21175e-301	300.493	300.493	TXNL4A	SigUp
0	0.763637	0.226	0.024	0	Inf	302.83	DUS1L	SigUp
1.12995e-257	0.763117	0.283	0.087	2.42952e-253	252.614	252.614	ATF7IP	SigUp
0	0.762569	0.244	0.038	0	Inf	302.83	HEBP2	SigUp
0	0.762022	0.193	0	0	Inf	302.83	ATP5MC1	SigUp
0	0.761613	0.9	0.706	0	Inf	302.83	ITM2B	SigUp
0	0.76151	0.241	0.035	0	Inf	302.83	SDF4	SigUp
1.06276e-276	0.760148	0.269	0.07	2.28504e-272	271.641	271.641	PHC3	SigUp
1.05612e-300	0.758839	0.163	0.003	2.27077e-296	295.644	295.644	PLCB1	SigUp
3.54648e-293	0.758143	0.202	0.025	7.62528e-289	288.118	288.118	SIK3	SigUp
7.92602e-261	0.755956	0.328	0.119	1.70417e-256	255.768	255.768	DEF6	SigUp
9.70989e-252	0.753891	0.304	0.105	2.08772e-247	246.68	246.68	CD5	SigUp
9.19498e-295	0.752651	0.189	0.017	1.97701e-290	289.704	289.704	GPHN	SigUp
3.37179e-295	0.750723	0.226	0.037	7.24968e-291	290.14	290.14	CCNY	SigUp
1.3825e-299	0.750073	0.212	0.028	2.97251e-295	294.527	294.527	PTPRA	SigUp
3.56117e-257	0.749456	0.2	0.032	7.65688e-253	252.116	252.116	IMMP2L	SigUp
0	0.749169	0.711	0.493	0	Inf	302.83	PPIB	SigUp
0	0.748891	0.945	0.822	0	Inf	302.83	CALM1	SigUp
1.81291e-306	0.748502	0.197	0.018	3.89795e-302	301.409	301.409	TCF12	SigUp
9.35056e-307	0.747893	0.241	0.043	2.01046e-302	301.697	301.697	PNP	SigUp
0	0.747624	0.168	0	0	Inf	302.83	NIBAN1	SigUp
0	0.746645	0.182	0	0	Inf	302.83	SNHG1	SigUp
0	0.745632	0.167	0	0	Inf	302.83	LINC01619	SigUp
8.39729e-289	0.745509	0.593	0.379	1.8055e-284	283.743	283.743	DDX24	SigUp
3.30778e-244	0.745327	0.41	0.201	7.11206e-240	239.148	239.148	CAST	SigUp
2.75027e-248	0.744948	0.303	0.105	5.91336e-244	243.228	243.228	CCNH	SigUp
5.20443e-249	0.744345	0.334	0.13	1.119e-244	243.951	243.951	IQGAP1	SigUp
0	0.743794	0.185	0	0	Inf	302.83	RO60	SigUp
2.33559e-295	0.74176	0.198	0.021	5.02176e-291	290.299	290.299	PPP1R16B	SigUp
1.6212e-234	0.741726	0.331	0.134	3.48575e-230	229.458	229.458	GNG2	SigUp
5.29091e-246	0.741066	0.333	0.131	1.1376e-241	240.944	240.944	UBALD2	SigUp
2.60156e-291	0.740063	0.266	0.062	5.5936e-287	286.252	286.252	GSPT1	SigUp
1.41298e-237	0.739851	0.24	0.064	3.03805e-233	232.517	232.517	GBP5	SigUp
3.69544e-253	0.739841	0.196	0.031	7.94557e-249	248.1	248.1	RUNX1	SigUp
0	0.739212	0.624	0.389	0	Inf	302.83	ARL6IP5	SigUp
2.97472e-230	0.738855	0.43	0.225	6.39594e-226	225.194	225.194	EML4	SigUp
4.21763e-238	0.738612	0.346	0.146	9.06832e-234	233.042	233.042	RBMS1	SigUp
2.92045e-239	0.737239	0.302	0.109	6.27926e-235	234.202	234.202	SEMA4D	SigUp
0	0.736644	0.185	0	0	Inf	302.83	NDUFAF8	SigUp
0	0.736563	0.179	0	0	Inf	302.83	AC079781.5	SigUp
2.96958e-280	0.734671	0.251	0.057	6.3849e-276	275.195	275.195	MAGED2	SigUp
1.57386e-274	0.734498	0.475	0.249	3.38395e-270	269.471	269.471	SF3B2	SigUp
1.2635e-244	0.734295	0.267	0.08	2.71664e-240	239.566	239.566	ARHGEF3	SigUp
6.74375e-216	0.733959	0.317	0.129	1.44997e-211	210.839	210.839	CASK	SigUp
2.89723e-260	0.7332	0.458	0.241	6.22934e-256	255.206	255.206	PDIA3	SigUp
2.77775e-289	0.731725	0.633	0.425	5.97244e-285	284.224	284.224	CCND3	SigUp
3.06874e-283	0.73048	0.21	0.031	6.5981e-279	278.181	278.181	KDM4C	SigUp
3.45236e-284	0.730465	0.213	0.033	7.42292e-280	279.129	279.129	LFNG	SigUp
8.61417e-212	0.729338	0.373	0.183	1.85213e-207	206.732	206.732	FLNA	SigUp
8.20278e-281	0.728808	0.272	0.071	1.76368e-276	275.754	275.754	GPI	SigUp
1.18922e-292	0.727791	0.606	0.385	2.55694e-288	287.592	287.592	HNRNPK	SigUp
1.34413e-214	0.725677	0.384	0.189	2.89001e-210	209.539	209.539	AKAP13	SigUp
2.23053e-229	0.724622	0.337	0.142	4.79587e-225	224.319	224.319	TMC8	SigUp
0	0.721524	0.756	0.525	0	Inf	302.83	CALM2	SigUp
0	0.7215	0.187	0.005	0	Inf	302.83	PAGR1	SigUp
5.1217e-251	0.721205	0.273	0.082	1.10122e-246	245.958	245.958	FLI1	SigUp
7.22889e-264	0.721057	0.356	0.141	1.55428e-259	258.808	258.808	OTUB1	SigUp
8.25404e-244	0.721049	0.521	0.314	1.7747e-239	238.751	238.751	STK17B	SigUp
4.51934e-254	0.720507	0.421	0.205	9.71703e-250	249.012	249.012	TERF2IP	SigUp
3.57285e-267	0.720161	0.267	0.072	7.68198e-263	262.115	262.115	PKN1	SigUp
2.2577e-214	0.720007	0.344	0.154	4.85428e-210	209.314	209.314	STAT4	SigUp
0	0.71979	0.171	0	0	Inf	302.83	BABAM2	SigUp
6.88358e-217	0.718867	0.202	0.045	1.48004e-212	211.83	211.83	PRF1	SigUp
6.28885e-298	0.718301	0.209	0.027	1.35217e-293	292.869	292.869	IGFLR1	SigUp
1.03216e-234	0.717791	0.259	0.078	2.21924e-230	229.654	229.654	VPS13C	SigUp
8.86857e-248	0.716627	0.434	0.22	1.90683e-243	242.72	242.72	TMBIM4	SigUp
1.36393e-274	0.716482	0.219	0.039	2.93259e-270	269.533	269.533	ZNF217	SigUp
7.37805e-249	0.716402	0.272	0.081	1.58635e-244	243.8	243.8	TAF15	SigUp
1.92281e-276	0.715929	0.244	0.054	4.13423e-272	271.384	271.384	RPP21	SigUp
3.36328e-284	0.715713	0.243	0.051	7.2314e-280	279.141	279.141	THAP11	SigUp
4.51257e-209	0.715579	0.382	0.188	9.70247e-205	204.013	204.013	CXCR3	SigUp
6.69413e-283	0.714813	0.556	0.33	1.4393e-278	277.842	277.842	TPI1	SigUp
1.23398e-234	0.714741	0.408	0.204	2.65318e-230	229.576	229.576	HSPD1	SigUp
4.86877e-199	0.713706	0.351	0.168	1.04683e-194	193.98	193.98	TPM4	SigUp
0	0.713681	0.169	0	0	Inf	302.83	PATJ	SigUp
2.39562e-252	0.713158	0.296	0.099	5.15081e-248	247.288	247.288	PPP2R1A	SigUp
1.20373e-253	0.7122	0.292	0.094	2.58814e-249	248.587	248.587	ZNF24	SigUp
1.28832e-224	0.711964	0.416	0.216	2.77001e-220	219.558	219.558	HLA-F	SigUp
6.10588e-236	0.711049	0.255	0.075	1.31283e-231	230.882	230.882	CD28	SigUp
1.20488e-233	0.710547	0.374	0.172	2.59061e-229	228.587	228.587	DNAJA1	SigUp
0	0.71026	0.173	0	0	Inf	302.83	STMP1	SigUp
8.82594e-273	0.709652	0.585	0.375	1.89767e-268	267.722	267.722	TPM3	SigUp
4.3516e-224	0.709619	0.219	0.055	9.35638e-220	219.029	219.029	TNFSF8	SigUp
1.37805e-237	0.709585	0.36	0.156	2.96295e-233	232.528	232.528	WDR1	SigUp
2.49989e-252	0.709147	0.468	0.252	5.375e-248	247.27	247.27	PKM	SigUp
1.151e-225	0.70896	0.282	0.099	2.47476e-221	220.606	220.606	RPS6KA3	SigUp
1.91644e-245	0.708506	0.263	0.077	4.12053e-241	240.385	240.385	MKNK2	SigUp
8.13088e-247	0.707881	0.252	0.068	1.74822e-242	241.757	241.757	STAT5B	SigUp
1.09196e-248	0.707672	0.229	0.053	2.34783e-244	243.629	243.629	PUM2	SigUp
6.34102e-250	0.707213	0.271	0.08	1.36338e-245	244.865	244.865	LMBRD1	SigUp
1.09442e-239	0.702322	0.282	0.092	2.35312e-235	234.628	234.628	SLC2A4RG	SigUp
9.07304e-223	0.702101	0.431	0.233	1.95079e-218	217.71	217.71	PTP4A2	SigUp
1.02881e-287	0.702062	0.204	0.027	2.21204e-283	282.655	282.655	SIPA1	SigUp
0	0.699059	0.174	0	0	Inf	302.83	SINHCAF	SigUp
5.07403e-225	0.699026	0.318	0.127	1.09097e-220	219.962	219.962	TAP1	SigUp
8.73896e-211	0.698814	0.308	0.125	1.87896e-206	205.726	205.726	TLN1	SigUp
2.61545e-246	0.697507	0.469	0.255	5.62349e-242	241.25	241.25	CDC37	SigUp
0	0.697241	0.731	0.534	0	Inf	302.83	SON	SigUp
2.11297e-268	0.697208	0.184	0.02	4.54309e-264	263.343	263.343	ETV6	SigUp
1.6181e-253	0.697171	0.567	0.369	3.47907e-249	248.459	248.459	TUBB	SigUp
0	0.695802	0.165	0	0	Inf	302.83	AC008875.3	SigUp
1.00511e-208	0.694658	0.278	0.102	2.16109e-204	203.665	203.665	LNPEP	SigUp
1.17832e-274	0.694607	0.226	0.042	2.5335e-270	269.596	269.596	LAMP1	SigUp
0	0.693295	0.168	0	0	Inf	302.83	DANCR	SigUp
4.31376e-230	0.691887	0.216	0.05	9.27501e-226	225.033	225.033	ARAP2	SigUp
5.56958e-226	0.691109	0.282	0.097	1.19752e-221	220.922	220.922	TES	SigUp
0	0.68985	0.172	0	0	Inf	302.83	NAXE	SigUp
8.43452e-238	0.689416	0.503	0.299	1.81351e-233	232.741	232.741	KRT10	SigUp
2.31232e-230	0.688934	0.35	0.152	4.97172e-226	225.303	225.303	DDOST	SigUp
9.28241e-276	0.688514	0.186	0.02	1.99581e-271	270.7	270.7	CDK17	SigUp
6.62838e-239	0.685731	0.241	0.063	1.42517e-234	233.846	233.846	PIK3CD	SigUp
3.86696e-209	0.683896	0.406	0.213	8.31435e-205	204.08	204.08	FAM107B	SigUp
1.27918e-206	0.682885	0.252	0.084	2.75037e-202	201.561	201.561	TNIK	SigUp
1.62259e-251	0.682736	0.219	0.046	3.48873e-247	246.457	246.457	HNRNPUL2	SigUp
3.30556e-216	0.682341	0.22	0.058	7.10728e-212	211.148	211.148	DOCK2	SigUp
0	0.681892	0.166	0	0	Inf	302.83	HEXD	SigUp
6.20844e-192	0.680973	0.345	0.164	1.33488e-187	186.875	186.875	NR3C1	SigUp
6.41437e-277	0.680517	0.656	0.46	1.37915e-272	271.86	271.86	SF1	SigUp
7.1552e-219	0.678124	0.223	0.059	1.53844e-214	213.813	213.813	ADAM10	SigUp
4.40908e-226	0.677942	0.191	0.036	9.47996e-222	221.023	221.023	CHST11	SigUp
1.62642e-197	0.677526	0.314	0.136	3.49696e-193	192.456	192.456	CHD2	SigUp
2.70048e-221	0.676679	0.267	0.088	5.80631e-217	216.236	216.236	SH2D2A	SigUp
2.15407e-261	0.676672	0.195	0.028	4.63146e-257	256.334	256.334	PIM3	SigUp
1.91341e-221	0.676346	0.284	0.101	4.11402e-217	216.386	216.386	ITGB7	SigUp
8.41387e-248	0.675495	0.239	0.058	1.80907e-243	242.743	242.743	MAP7D1	SigUp
6.13809e-225	0.674248	0.228	0.06	1.31975e-220	219.88	219.88	RANBP2	SigUp
3.71745e-266	0.673968	0.215	0.038	7.99288e-262	261.097	261.097	NDUFA7	SigUp
2.27841e-233	0.67354	0.216	0.049	4.89881e-229	228.31	228.31	CNST	SigUp
6.74716e-227	0.673222	0.425	0.221	1.45071e-222	221.838	221.838	CSNK2B	SigUp
0	0.67214	0.162	0	0	Inf	302.83	EBLN3P	SigUp
7.80712e-238	0.671706	0.473	0.26	1.67861e-233	232.775	232.775	TECR	SigUp
3.98484e-255	0.671101	0.202	0.034	8.56781e-251	250.067	250.067	TAP2	SigUp
5.83108e-226	0.670877	0.247	0.073	1.25374e-221	220.902	220.902	SASH3	SigUp
4.46108e-273	0.670206	0.196	0.026	9.59176e-269	268.018	268.018	PDCD7	SigUp
1.81366e-252	0.669761	0.208	0.039	3.89955e-248	247.409	247.409	TNKS2	SigUp
2.46826e-304	0.669052	0.157	0	5.30701e-300	299.275	299.275	BX284668.5	SigUp
8.19967e-213	0.668141	0.284	0.106	1.76301e-208	207.754	207.754	G3BP1	SigUp
1.88096e-200	0.667375	0.315	0.136	4.04425e-196	195.393	195.393	ACAP2	SigUp
8.05198e-237	0.667189	0.22	0.05	1.73126e-232	231.762	231.762	CDK13	SigUp
0	0.66604	0.167	0	0	Inf	302.83	CIAO2A	SigUp
3.1948e-200	0.664949	0.283	0.109	6.86914e-196	195.163	195.163	STK38	SigUp
2.96947e-269	0.66336	0.193	0.025	6.38466e-265	264.195	264.195	DBP	SigUp
6.61473e-255	0.663277	0.247	0.061	1.42223e-250	249.847	249.847	SF3B4	SigUp
0	0.662602	0.163	0	0	Inf	302.83	BUD23	SigUp
6.61226e-245	0.661806	0.128	0	1.4217e-240	239.847	239.847	AL627171.2	SigUp
1.50354e-199	0.660984	0.249	0.085	3.23276e-195	194.49	194.49	PRKACB	SigUp
1.9512e-233	0.660673	0.249	0.07	4.19528e-229	228.377	228.377	GORASP2	SigUp
1.00017e-203	0.66034	0.438	0.248	2.15046e-199	198.667	198.667	EIF4G2	SigUp
0	0.6603	0.163	0	0	Inf	302.83	RTF2	SigUp
3.29703e-297	0.659507	0.155	0.001	7.08894e-293	292.149	292.149	OOEP	SigUp
7.30057e-205	0.657664	0.24	0.076	1.5697e-200	199.804	199.804	TMPO	SigUp
1.83703e-212	0.657364	0.308	0.124	3.9498e-208	207.403	207.403	TOMM5	SigUp
1.24101e-211	0.657121	0.541	0.349	2.66829e-207	206.574	206.574	CD247	SigUp
5.50625e-266	0.655959	0.138	0	1.1839e-261	260.927	260.927	AC139720.1	SigUp
1.64064e-188	0.65492	0.357	0.177	3.52753e-184	183.453	183.453	SH3KBP1	SigUp
3.46555e-200	0.654698	0.263	0.094	7.45128e-196	195.128	195.128	ABLIM1	SigUp
1.42474e-232	0.654599	0.469	0.26	3.06333e-228	227.514	227.514	PRDX1	SigUp
3.20012e-307	0.654587	0.158	0	6.88058e-303	302.162	302.162	PRORP	SigUp
1.25338e-300	0.653999	0.155	0	2.6949e-296	295.569	295.569	BICRAL	SigUp
1.49446e-234	0.653616	0.21	0.045	3.21324e-230	229.493	229.493	ASXL1	SigUp
4.29833e-206	0.652906	0.249	0.081	9.24183e-202	201.034	201.034	SLAMF1	SigUp
1.9578e-206	0.652367	0.223	0.062	4.20946e-202	201.376	201.376	EPS15	SigUp
5.72239e-221	0.652186	0.224	0.058	1.23037e-216	215.91	215.91	PLEKHO1	SigUp
3.15197e-227	0.651672	0.217	0.052	6.77705e-223	222.169	222.169	CUL3	SigUp
9.99205e-243	0.651553	0.205	0.039	2.14839e-238	237.668	237.668	CSNK1G2	SigUp
8.26247e-199	0.651406	0.23	0.071	1.77651e-194	193.75	193.75	SLC38A2	SigUp
1.23567e-283	0.650869	0.147	0	2.65681e-279	278.576	278.576	AC245297.3	SigUp
0	0.650584	0.16	0	0	Inf	302.83	RETREG2	SigUp
2.05871e-217	0.649548	0.209	0.049	4.42643e-213	212.354	212.354	DNAJC1	SigUp
2.86471e-178	0.649516	0.263	0.103	6.15942e-174	173.21	173.21	LRBA	SigUp
2.94173e-222	0.64834	0.199	0.042	6.32502e-218	217.199	217.199	PIK3R5	SigUp
8.0726e-283	0.648111	0.147	0	1.73569e-278	277.761	277.761	PCNX2	SigUp
8.5878e-179	0.648013	0.39	0.213	1.84646e-174	173.734	173.734	SLFN5	SigUp
3.69644e-215	0.647981	0.288	0.106	7.9477e-211	210.1	210.1	SLC3A2	SigUp
2.9543e-186	0.647929	0.283	0.115	6.35204e-182	181.197	181.197	TTC39C	SigUp
1.5372e-200	0.647519	0.237	0.075	3.30513e-196	195.481	195.481	PTBP3	SigUp
6.02673e-201	0.647364	0.273	0.101	1.29581e-196	195.887	195.887	USP3	SigUp
1.70945e-295	0.647229	0.153	0	3.67548e-291	290.435	290.435	COP1	SigUp
1.13513e-226	0.64722	0.229	0.06	2.44065e-222	221.612	221.612	COPB1	SigUp
9.29506e-231	0.647203	0.206	0.044	1.99853e-226	225.699	225.699	CTCF	SigUp
2.41402e-183	0.646577	0.353	0.178	5.19038e-179	178.285	178.285	OSBPL8	SigUp
3.96692e-304	0.646072	0.157	0	8.52928e-300	299.069	299.069	SNHG32	SigUp
1.57146e-228	0.645891	0.223	0.055	3.3788e-224	223.471	223.471	NAPA	SigUp
1.83661e-193	0.645037	0.319	0.141	3.9489e-189	188.404	188.404	PHF3	SigUp
5.86851e-182	0.644563	0.334	0.161	1.26179e-177	176.899	176.899	CYFIP2	SigUp
7.71623e-221	0.644064	0.228	0.062	1.65907e-216	215.78	215.78	GDI1	SigUp
1.23383e-270	0.643889	0.141	0	2.65286e-266	265.576	265.576	CEMIP2	SigUp
1.34621e-220	0.643712	0.252	0.077	2.89448e-216	215.538	215.538	GTF2B	SigUp
1.19663e-293	0.643555	0.152	0	2.57287e-289	288.59	288.59	ERBIN	SigUp
3.57806e-206	0.642406	0.244	0.077	7.69319e-202	201.114	201.114	SETX	SigUp
3.578e-221	0.642299	0.242	0.07	7.69306e-217	216.114	216.114	ALKBH5	SigUp
2.60566e-221	0.641685	0.222	0.057	5.60243e-217	216.252	216.252	CTBP1	SigUp
3.23386e-227	0.64167	0.597	0.404	6.95312e-223	222.158	222.158	TUBA1B	SigUp
1.37322e-236	0.640781	0.219	0.049	2.95257e-232	231.53	231.53	COX16	SigUp
1.18799e-169	0.640671	0.333	0.167	2.55429e-165	164.593	164.593	DGKA	SigUp
5.1615e-179	0.640608	0.351	0.178	1.10977e-174	173.955	173.955	FDFT1	SigUp
1.70468e-223	0.640255	0.177	0.029	3.66522e-219	218.436	218.436	IGF2R	SigUp
1.23567e-283	0.639953	0.147	0	2.65681e-279	278.576	278.576	AC004687.1	SigUp
5.90004e-292	0.639134	0.171	0.009	1.26857e-287	286.897	286.897	GLRX5	SigUp
1.48583e-161	0.639058	0.268	0.115	3.19468e-157	156.496	156.496	SYNE1	SigUp
2.32518e-254	0.638926	0.175	0.019	4.99938e-250	249.301	249.301	KCNA3	SigUp
0	0.638765	0.954	0.896	0	Inf	302.83	VIM	SigUp
2.32347e-178	0.638715	0.276	0.114	4.99569e-174	173.301	173.301	SCML4	SigUp
2.95513e-196	0.637353	0.531	0.352	6.35383e-192	191.197	191.197	GIMAP1	SigUp
2.03205e-247	0.63636	0.178	0.023	4.3691e-243	242.36	242.36	PPP3R1	SigUp
2.14108e-291	0.635779	0.151	0	4.60354e-287	286.337	286.337	AC079793.1	SigUp
5.47908e-192	0.634929	0.439	0.255	1.17806e-187	186.929	186.929	GSTP1	SigUp
5.26445e-181	0.634784	0.311	0.141	1.13191e-176	175.946	175.946	CANX	SigUp
1.58904e-208	0.634679	0.226	0.064	3.4166e-204	203.466	203.466	PDS5A	SigUp
3.38891e-233	0.634349	0.207	0.044	7.28649e-229	228.137	228.137	GOLPH3	SigUp
1.00352e-232	0.633949	0.545	0.342	2.15767e-228	227.666	227.666	DAD1	SigUp
1.59015e-185	0.63359	0.414	0.234	3.41898e-181	180.466	180.466	ACTR2	SigUp
5.87483e-168	0.633361	0.264	0.108	1.26315e-163	162.899	162.899	ELMO1	SigUp
4.39438e-238	0.633086	0.743	0.611	9.44835e-234	233.025	233.025	C12orf57	SigUp
1.32397e-235	0.632246	0.187	0.031	2.84666e-231	230.546	230.546	DENND4C	SigUp
1.89147e-163	0.632117	0.334	0.168	4.06686e-159	158.391	158.391	SAMSN1	SigUp
1.12868e-285	0.631985	0.148	0	2.42677e-281	280.615	280.615	TASOR2	SigUp
5.41289e-254	0.631403	0.153	0.009	1.16383e-249	248.934	248.934	BTBD9	SigUp
8.87323e-210	0.631365	0.209	0.053	1.90783e-205	204.719	204.719	PRRC2B	SigUp
1.10444e-203	0.630979	0.253	0.086	2.37467e-199	198.624	198.624	MRFAP1L1	SigUp
3.04291e-248	0.630583	0.17	0.018	6.54255e-244	243.184	243.184	LINC00623	SigUp
8.21286e-170	0.630573	0.346	0.178	1.76585e-165	164.753	164.753	SAMHD1	SigUp
2.42418e-209	0.630062	0.214	0.057	5.21222e-205	204.283	204.283	FLOT2	SigUp
6.38188e-224	0.629039	0.197	0.04	1.37217e-219	218.863	218.863	EFHD2	SigUp
7.42928e-208	0.628273	0.241	0.074	1.59737e-203	202.797	202.797	ZNF800	SigUp
1.74881e-170	0.627995	0.333	0.168	3.76012e-166	165.425	165.425	SYNRG	SigUp
8.35868e-261	0.627632	0.19	0.026	1.7972e-256	255.745	255.745	TSR3	SigUp
2.00907e-221	0.627347	0.178	0.03	4.31969e-217	216.365	216.365	COG5	SigUp
2.21055e-182	0.62687	0.284	0.118	4.75291e-178	177.323	177.323	RBBP6	SigUp
4.28991e-242	0.626079	0.149	0.01	9.22374e-238	237.035	237.035	PAM	SigUp
4.89515e-166	0.624555	0.313	0.151	1.05251e-161	160.978	160.978	STK10	SigUp
0	0.624508	0.935	0.83	0	Inf	302.83	ARHGDIB	SigUp
7.27828e-207	0.62446	0.229	0.067	1.5649e-202	201.806	201.806	CAPNS1	SigUp
1.54392e-167	0.624131	0.379	0.212	3.31959e-163	162.479	162.479	SLC38A1	SigUp
7.58864e-179	0.624111	0.232	0.08	1.63163e-174	173.787	173.787	PREX1	SigUp
8.0726e-283	0.623965	0.147	0	1.73569e-278	277.761	277.761	TMEM131L	SigUp
4.31195e-223	0.623632	0.222	0.056	9.27111e-219	218.033	218.033	NSMCE3	SigUp
9.28224e-208	0.622378	0.206	0.051	1.99577e-203	202.7	202.7	SP3	SigUp
2.90105e-184	0.621067	0.345	0.168	6.23754e-180	179.205	179.205	CBX3	SigUp
1.69279e-168	0.620467	0.389	0.221	3.63967e-164	163.439	163.439	DENND2D	SigUp
4.54359e-182	0.620005	0.306	0.134	9.76916e-178	177.01	177.01	PIK3R1	SigUp
5.73342e-219	0.618985	0.193	0.04	1.23274e-214	213.909	213.909	2023-03-09	SigUp
2.74196e-258	0.617854	0.173	0.017	5.8955e-254	253.229	253.229	SIAH2	SigUp
2.43372e-223	0.617581	0.178	0.03	5.23273e-219	218.281	218.281	TRANK1	SigUp
8.19531e-183	0.61751	0.397	0.217	1.76207e-178	177.754	177.754	SSU72	SigUp
7.91619e-181	0.616891	0.321	0.15	1.70206e-176	175.769	175.769	BZW1	SigUp
1.72273e-286	0.616401	0.148	0	3.70404e-282	281.431	281.431	WASHC3	SigUp
2.31672e-195	0.616045	0.211	0.059	4.98117e-191	190.303	190.303	SND1	SigUp
1.05367e-182	0.615602	0.222	0.071	2.2655e-178	177.645	177.645	CHD3	SigUp
9.97234e-261	0.615559	0.166	0.013	2.14415e-256	255.669	255.669	RNF187	SigUp
1.55867e-228	0.614446	0.167	0.022	3.3513e-224	223.475	223.475	USP25	SigUp
7.3555e-172	0.61434	0.213	0.069	1.58151e-167	166.801	166.801	ATP2B4	SigUp
1.82477e-215	0.614114	0.218	0.055	3.92344e-211	210.406	210.406	LY9	SigUp
3.27797e-163	0.61356	0.259	0.107	7.04795e-159	158.152	158.152	ELF2	SigUp
6.82339e-160	0.613202	0.374	0.21	1.4671e-155	154.834	154.834	USP15	SigUp
6.16946e-278	0.612823	0.144	0	1.3265e-273	272.877	272.877	ANTKMT	SigUp
0	0.612297	0.986	0.98	0	Inf	302.83	RPLP0	SigUp
3.06997e-182	0.61178	0.217	0.068	6.60074e-178	177.18	177.18	HERC1	SigUp
1.23271e-176	0.611342	0.331	0.16	2.65044e-172	171.577	171.577	SHISA5	SigUp
6.79069e-191	0.611029	0.203	0.054	1.46007e-186	185.836	185.836	RAP1GDS1	SigUp
1.65778e-219	0.610315	0.167	0.025	3.5644e-215	214.448	214.448	AFF1	SigUp
1.33029e-190	0.609914	0.515	0.339	2.86026e-186	185.544	185.544	NDUFA3	SigUp
4.17596e-216	0.609861	0.166	0.025	8.97873e-212	211.047	211.047	SNHG25	SigUp
1.18843e-261	0.609458	0.152	0.007	2.55525e-257	256.593	256.593	ZNF862	SigUp
4.0441e-295	0.608625	0.153	0	8.69521e-291	290.061	290.061	CARD9	SigUp
1.35468e-179	0.608474	0.259	0.098	2.91269e-175	174.536	174.536	PJA2	SigUp
1.97875e-191	0.608359	0.231	0.073	4.2545e-187	186.371	186.371	ACIN1	SigUp
6.56681e-174	0.607948	0.278	0.118	1.41193e-169	168.85	168.85	MIER1	SigUp
3.13469e-205	0.607797	0.196	0.045	6.73989e-201	200.171	200.171	ARFGEF1	SigUp
1.12129e-165	0.607308	0.204	0.065	2.41088e-161	160.618	160.618	PHACTR2	SigUp
4.99872e-220	0.60719	0.175	0.029	1.07477e-215	214.969	214.969	RBM27	SigUp
6.99392e-223	0.607066	0.592	0.401	1.50376e-218	217.823	217.823	PSMB9	SigUp
1.54085e-223	0.606101	0.16	0.02	3.31298e-219	218.48	218.48	MGAT5	SigUp
2.55286e-256	0.605397	0.134	0	5.4889e-252	251.261	251.261	TENT5C	SigUp
1.1034e-240	0.605305	0.161	0.016	2.37242e-236	235.625	235.625	TRAPPC10	SigUp
2.03821e-162	0.604872	0.334	0.171	4.38235e-158	157.358	157.358	NAP1L4	SigUp
9.08298e-163	0.604574	0.365	0.2	1.95293e-158	157.709	157.709	CYTH1	SigUp
3.88736e-214	0.604261	0.202	0.046	8.35821e-210	209.078	209.078	GRSF1	SigUp
6.35055e-209	0.604167	0.173	0.03	1.36543e-204	203.865	203.865	NEK7	SigUp
4.00379e-169	0.604096	0.283	0.123	8.60855e-165	164.065	164.065	DGKZ	SigUp
1.17116e-223	0.603938	0.137	0.008	2.51812e-219	218.599	218.599	RAD51B	SigUp
7.96072e-182	0.603364	0.278	0.111	1.71164e-177	176.767	176.767	NOP58	SigUp
2.13568e-173	0.602855	0.196	0.057	4.59192e-169	168.338	168.338	ZEB1	SigUp
8.91249e-183	0.602611	0.291	0.122	1.91628e-178	177.718	177.718	SCAMP2	SigUp
6.04344e-209	0.602459	0.193	0.043	1.2994e-204	203.886	203.886	FAM117A	SigUp
5.26951e-282	0.602371	0.146	0	1.133e-277	276.946	276.946	NCBP2AS2	SigUp
5.05618e-171	0.601635	0.213	0.069	1.08713e-166	165.964	165.964	CDC14A	SigUp
4.42874e-183	0.601184	0.238	0.081	9.52223e-179	178.021	178.021	SERPINB9	SigUp
3.02578e-195	0.601164	0.464	0.274	6.50573e-191	190.187	190.187	ANXA11	SigUp
1.4793e-262	0.600987	0.137	0	3.18065e-258	257.497	257.497	ILF3-DT	SigUp
7.32285e-204	0.600873	0.155	0.022	1.57449e-199	198.803	198.803	FBXL17	SigUp
6.90111e-162	0.600385	0.405	0.237	1.48381e-157	156.829	156.829	CLDND1	SigUp
1.83035e-170	0.599866	0.271	0.112	3.93543e-166	165.405	165.405	TMX4	SigUp
1.03977e-195	0.59933	0.169	0.032	2.23562e-191	190.651	190.651	VPS13B	SigUp
1.40409e-166	0.599176	0.242	0.092	3.01894e-162	161.52	161.52	CEP350	SigUp
2.87449e-161	0.599035	0.239	0.093	6.18044e-157	156.209	156.209	ST6GAL1	SigUp
3.45585e-170	0.598995	0.425	0.255	7.43042e-166	165.129	165.129	PHB2	SigUp
3.36963e-238	0.598379	0.177	0.025	7.24505e-234	233.14	233.14	UBE2S	SigUp
2.69645e-153	0.598374	0.337	0.176	5.79764e-149	148.237	148.237	DNAJB1	SigUp
3.8918e-177	0.597921	0.303	0.136	8.36777e-173	172.077	172.077	PARP1	SigUp
1.0211e-276	0.597468	0.144	0	2.19546e-272	271.658	271.658	HCP5	SigUp
8.50175e-188	0.597089	0.199	0.054	1.82796e-183	182.738	182.738	PPP6R3	SigUp
9.15998e-186	0.596918	0.473	0.294	1.96949e-181	180.706	180.706	EID1	SigUp
2.19099e-163	0.596444	0.246	0.097	4.71085e-159	158.327	158.327	SP110	SigUp
3.06062e-163	0.59616	0.233	0.086	6.58064e-159	158.182	158.182	TTC17	SigUp
4.83734e-171	0.596105	0.331	0.162	1.04008e-166	165.983	165.983	LSM14A	SigUp
1.56733e-214	0.595965	0.163	0.023	3.36992e-210	209.472	209.472	ZFAND3	SigUp
2.98964e-190	0.595916	0.207	0.058	6.42803e-186	185.192	185.192	KDM2A	SigUp
1.03261e-213	0.594428	0.196	0.043	2.22022e-209	208.654	208.654	TMEM248	SigUp
4.56676e-196	0.593374	0.232	0.073	9.81898e-192	191.008	191.008	PYCR2	SigUp
7.76579e-169	0.592822	0.255	0.1	1.66972e-164	163.777	163.777	DYNC1H1	SigUp
2.91247e-222	0.592459	0.623	0.443	6.26211e-218	217.203	217.203	RHOA	SigUp
5.24277e-164	0.592437	0.24	0.091	1.12725e-159	158.948	158.948	KAT6A	SigUp
2.70185e-208	0.592207	0.659	0.499	5.80924e-204	203.236	203.236	GIMAP4	SigUp
1.63184e-137	0.591945	0.414	0.262	3.50863e-133	132.455	132.455	BCL11B	SigUp
6.31677e-155	0.591809	0.209	0.072	1.35817e-150	149.867	149.867	ATXN1	SigUp
1.25289e-172	0.591273	0.239	0.088	2.69384e-168	167.57	167.57	LBR	SigUp
1.46514e-156	0.591239	0.281	0.129	3.1502e-152	151.502	151.502	CD4	SigUp
5.34453e-166	0.591137	0.23	0.084	1.14913e-161	160.94	160.94	NFATC2	SigUp
1.73672e-149	0.590451	0.416	0.256	3.73412e-145	144.428	144.428	ITGB2	SigUp
6.02423e-173	0.590237	0.235	0.084	1.29527e-168	167.888	167.888	ADD1	SigUp
6.80812e-227	0.589527	0.173	0.026	1.46381e-222	221.835	221.835	SMAD4	SigUp
4.12118e-147	0.589164	0.419	0.26	8.86095e-143	142.053	142.053	WIPF1	SigUp
1.18184e-147	0.588988	0.265	0.12	2.54106e-143	142.595	142.595	WNK1	SigUp
2.26431e-164	0.588951	0.37	0.203	4.86849e-160	159.313	159.313	HNRNPH3	SigUp
4.60347e-220	0.588706	0.185	0.034	9.89793e-216	215.004	215.004	ATP6AP1	SigUp
2.97391e-201	0.587898	0.218	0.061	6.39421e-197	196.194	196.194	RELA	SigUp
1.52834e-201	0.586902	0.208	0.054	3.28609e-197	196.483	196.483	LYSMD2	SigUp
1.90426e-166	0.586666	0.299	0.137	4.09435e-162	161.388	161.388	HDAC1	SigUp
4.99326e-270	0.586653	0.14	0	1.0736e-265	264.969	264.969	UFD1	SigUp
8.44801e-177	0.586343	0.233	0.081	1.81641e-172	171.741	171.741	VOPP1	SigUp
7.56999e-202	0.58633	0.187	0.041	1.62762e-197	196.788	196.788	HIF1A	SigUp
2.68592e-148	0.585538	0.28	0.131	5.775e-144	143.238	143.238	NIPBL	SigUp
2.26684e-203	0.585271	0.18	0.036	4.87394e-199	198.312	198.312	LSR	SigUp
1.60229e-182	0.584077	0.203	0.058	3.44507e-178	177.463	177.463	MORC3	SigUp
1.10415e-179	0.583696	0.206	0.061	2.37402e-175	174.625	174.625	ZFR	SigUp
3.41607e-219	0.583325	0.711	0.564	7.34488e-215	214.134	214.134	CLIC1	SigUp
8.75135e-188	0.582661	0.178	0.04	1.88163e-183	182.725	182.725	RERE	SigUp
2.27801e-166	0.582087	0.3	0.14	4.89794e-162	161.31	161.31	KDELR1	SigUp
7.54866e-165	0.581555	0.239	0.091	1.62304e-160	159.79	159.79	STT3B	SigUp
6.26774e-146	0.581439	0.324	0.173	1.34763e-141	140.87	140.87	SRPK2	SigUp
3.61684e-171	0.581159	0.196	0.058	7.77656e-167	166.109	166.109	CBLL1	SigUp
0	0.580851	0.967	0.89	0	Inf	302.83	IL32	SigUp
1.66678e-103	0.580442	0.285	0.164	3.58375e-99	98.4457	98.4457	LEF1	SigUp
3.35498e-180	0.580067	0.219	0.07	7.21354e-176	175.142	175.142	TFAM	SigUp
1.0508e-140	0.579998	0.269	0.127	2.25932e-136	135.646	135.646	TRIM22	SigUp
1.60754e-256	0.579303	0.134	0	3.45637e-252	251.461	251.461	SNHG14	SigUp
1.46032e-225	0.578412	0.703	0.537	3.13983e-221	220.503	220.503	CD99	SigUp
1.76131e-200	0.578285	0.145	0.018	3.78699e-196	195.422	195.422	SPIDR	SigUp
1.34244e-167	0.578113	0.245	0.094	2.88639e-163	162.54	162.54	PRNP	SigUp
2.18035e-154	0.577818	0.369	0.21	4.68797e-150	149.329	149.329	PAK2	SigUp
5.867e-182	0.577552	0.181	0.044	1.26146e-177	176.899	176.899	NUMA1	SigUp
3.73875e-128	0.576857	0.543	0.412	8.03869e-124	123.095	123.095	LINC00861	SigUp
9.21983e-191	0.576797	0.199	0.053	1.98236e-186	185.703	185.703	DNAJC21	SigUp
1.29295e-134	0.576623	0.27	0.129	2.77998e-130	129.556	129.556	JMJD1C	SigUp
2.38299e-157	0.576405	0.235	0.091	5.12367e-153	152.29	152.29	PRKDC	SigUp
4.11115e-184	0.575376	0.194	0.051	8.83939e-180	179.054	179.054	EIF4G1	SigUp
1.32097e-171	0.575186	0.266	0.108	2.84022e-167	166.547	166.547	R3HDM4	SigUp
1.35479e-152	0.575167	0.289	0.137	2.91294e-148	147.536	147.536	CCM2	SigUp
1.59124e-214	0.57384	0.167	0.026	3.42134e-210	209.466	209.466	RABL6	SigUp
1.68109e-168	0.573234	0.236	0.087	3.61451e-164	163.442	163.442	PRKAR1A	SigUp
1.92316e-157	0.572987	0.259	0.109	4.13499e-153	152.384	152.384	ARHGAP4	SigUp
3.7703e-138	0.572851	0.241	0.104	8.10653e-134	133.091	133.091	BIRC6	SigUp
4.91227e-190	0.572209	0.174	0.037	1.05619e-185	184.976	184.976	FNDC3A	SigUp
3.15894e-176	0.571983	0.189	0.051	6.79203e-172	171.168	171.168	CAB39	SigUp
4.52534e-193	0.571701	0.189	0.045	9.72994e-189	188.012	188.012	GRAMD1A	SigUp
3.98484e-178	0.57168	0.166	0.036	8.5678e-174	173.067	173.067	GLCCI1	SigUp
9.18531e-168	0.571463	0.217	0.073	1.97493e-163	162.704	162.704	IL17RA	SigUp
1.14257e-125	0.571359	0.377	0.204	2.45663e-121	120.61	120.61	RPS4Y1	SigUp
8.20929e-155	0.570944	0.485	0.325	1.76508e-150	149.753	149.753	CALR	SigUp
1.97612e-188	0.570332	0.122	0.01	4.24886e-184	183.372	183.372	CTLA4	SigUp
8.4871e-188	0.569176	0.156	0.027	1.82481e-183	182.739	182.739	NCOA2	SigUp
7.19045e-205	0.569046	0.178	0.035	1.54602e-200	199.811	199.811	EIF3B	SigUp
1.05128e-245	0.568905	0.128	0	2.26035e-241	240.646	240.646	BEX3	SigUp
5.18056e-158	0.568703	0.245	0.098	1.11387e-153	152.953	152.953	UBE3A	SigUp
0	0.568411	0.949	0.879	0	Inf	302.83	HLA-E	SigUp
6.04796e-261	0.568326	0.136	0	1.30037e-256	255.886	255.886	PIP4P1	SigUp
5.5677e-149	0.567418	0.261	0.115	1.19711e-144	143.922	143.922	PSAP	SigUp
9.85644e-194	0.566445	0.181	0.04	2.11923e-189	188.674	188.674	ATP11B	SigUp
8.77097e-204	0.565995	0.191	0.043	1.88585e-199	198.724	198.724	HNRNPH2	SigUp
3.43304e-191	0.564816	0.18	0.04	7.38138e-187	186.132	186.132	RC3H1	SigUp
3.27949e-188	0.56472	0.174	0.038	7.05124e-184	183.152	183.152	CDR2	SigUp
8.12665e-176	0.563828	0.179	0.045	1.74731e-171	170.758	170.758	AP3B1	SigUp
8.40517e-241	0.563626	0.145	0.008	1.8072e-236	235.743	235.743	NPTN	SigUp
1.6477e-211	0.563413	0.661	0.496	3.54272e-207	206.451	206.451	PTGES3	SigUp
1.08888e-165	0.563411	0.233	0.085	2.34121e-161	160.631	160.631	ANKRD13D	SigUp
1.17084e-153	0.562983	0.268	0.118	2.51743e-149	148.599	148.599	CEBPZ	SigUp
6.06821e-164	0.562877	0.235	0.088	1.30473e-159	158.884	158.884	OGFR	SigUp
1.45888e-168	0.561573	0.195	0.058	3.13674e-164	163.504	163.504	BAZ1B	SigUp
5.93711e-178	0.561172	0.26	0.1	1.27654e-173	172.894	172.894	PUF60	SigUp
7.33244e-199	0.561092	0.166	0.03	1.57655e-194	193.802	193.802	NUP98	SigUp
9.80982e-177	0.560745	0.167	0.036	2.10921e-172	171.676	171.676	PRKCA	SigUp
2.34819e-137	0.560407	0.187	0.064	5.04884e-133	132.297	132.297	STAT1	SigUp
1.01908e-229	0.560387	0.142	0.009	2.19113e-225	224.659	224.659	RAB24	SigUp
7.0524e-177	0.560262	0.186	0.049	1.51634e-172	171.819	171.819	PTEN	SigUp
4.35117e-147	0.560124	0.219	0.083	9.35546e-143	142.029	142.029	KANSL1	SigUp
1.0449e-161	0.559519	0.248	0.099	2.24663e-157	156.648	156.648	FERMT3	SigUp
3.85133e-155	0.558869	0.201	0.068	8.28075e-151	150.082	150.082	NFKB1	SigUp
3.91889e-147	0.558647	0.274	0.126	8.42601e-143	142.074	142.074	TUBB4B	SigUp
2.53879e-158	0.557972	0.179	0.051	5.45866e-154	153.263	153.263	EXOC4	SigUp
2.28011e-141	0.557892	0.283	0.136	4.90247e-137	136.31	136.31	RUNX3	SigUp
9.11595e-157	0.557842	0.256	0.107	1.96002e-152	151.708	151.708	RAB14	SigUp
8.58169e-143	0.55709	0.342	0.188	1.84515e-138	137.734	137.734	CGGBP1	SigUp
4.6338e-155	0.55688	0.24	0.096	9.96314e-151	150.002	150.002	IRF2	SigUp
6.49338e-255	0.556718	0.133	0	1.39614e-250	249.855	249.855	ERG28	SigUp
1.00478e-174	0.55657	0.198	0.057	2.16038e-170	169.665	169.665	TM9SF2	SigUp
8.50153e-197	0.55628	0.507	0.308	1.82791e-192	191.738	191.738	SET	SigUp
3.25132e-163	0.556203	0.249	0.099	6.99067e-159	158.155	158.155	DAXX	SigUp
6.564e-215	0.556161	0.656	0.482	1.41133e-210	209.85	209.85	COX6A1	SigUp
1.33157e-158	0.55608	0.522	0.36	2.863e-154	153.543	153.543	TUBA4A	SigUp
2.75731e-68	0.555984	0.4	0.311	5.92849e-64	63.2271	63.2271	SELL	SigUp
1.1383e-160	0.555505	0.378	0.21	2.44745e-156	155.611	155.611	THRAP3	SigUp
1.04167e-144	0.554865	0.331	0.179	2.23969e-140	139.65	139.65	AUP1	SigUp
1.04734e-148	0.554816	0.229	0.09	2.2519e-144	143.647	143.647	RASSF1	SigUp
1.73745e-147	0.554084	0.256	0.112	3.73569e-143	142.428	142.428	SNRNP200	SigUp
2.06395e-140	0.553809	0.27	0.127	4.43769e-136	135.353	135.353	PPP3CC	SigUp
1.33065e-243	0.553766	0.135	0.003	2.86103e-239	238.543	238.543	FBXL14	SigUp
3.64201e-127	0.553564	0.316	0.173	7.83069e-123	122.106	122.106	GLIPR1	SigUp
6.23125e-156	0.553162	0.393	0.226	1.33978e-151	150.873	150.873	BUB3	SigUp
2.6368e-245	0.553015	0.128	0	5.66938e-241	240.246	240.246	CERT1	SigUp
5.27531e-144	0.552509	0.304	0.154	1.13424e-139	138.945	138.945	FMNL1	SigUp
1.03093e-104	0.551527	0.325	0.199	2.21659e-100	99.6543	99.6543	CCR7	SigUp
6.49338e-255	0.551091	0.133	0	1.39614e-250	249.855	249.855	VPS26C	SigUp
1.59043e-166	0.550916	0.223	0.078	3.41958e-162	161.466	161.466	PDCD2	SigUp
0	0.550829	0.973	0.928	0	Inf	302.83	PFN1	SigUp
4.4866e-229	0.550778	0.73	0.559	9.64663e-225	224.016	224.016	YWHAB	SigUp
4.19504e-147	0.550262	0.304	0.152	9.01975e-143	142.045	142.045	ORAI1	SigUp
1.61269e-151	0.549981	0.343	0.185	3.46745e-147	146.46	146.46	MAX	SigUp
4.66749e-136	0.549865	0.431	0.277	1.00356e-131	130.998	130.998	ELF1	SigUp
6.40398e-176	0.549517	0.532	0.362	1.37692e-171	170.861	170.861	ARF1	SigUp
4.14187e-246	0.549043	0.134	0.002	8.90544e-242	241.05	241.05	WBP1	SigUp
1.62432e-241	0.548941	0.126	0	3.49246e-237	236.457	236.457	MIA2	SigUp
4.3343e-254	0.548814	0.136	0.001	9.31917e-250	249.031	249.031	GNG10	SigUp
1.70501e-177	0.548804	0.195	0.054	3.66593e-173	172.436	172.436	ATXN2L	SigUp
3.62841e-152	0.548515	0.241	0.097	7.80144e-148	147.108	147.108	LUC7L2	SigUp
2.9029e-187	0.548506	0.153	0.026	6.24152e-183	182.205	182.205	RNF38	SigUp
6.38194e-154	0.548197	0.285	0.131	1.37218e-149	148.863	148.863	WBP2	SigUp
1.12444e-106	0.548086	0.321	0.184	2.41766e-102	101.617	101.617	CST7	SigUp
6.24885e-199	0.547957	0.135	0.014	1.34356e-194	193.872	193.872	NR3C2	SigUp
1.34448e-184	0.547279	0.194	0.05	2.89077e-180	179.539	179.539	RAB1B	SigUp
1.69357e-182	0.547248	0.181	0.044	3.64134e-178	177.439	177.439	COPB2	SigUp
6.52907e-207	0.546966	0.686	0.522	1.40382e-202	201.853	201.853	PSME1	SigUp
8.17667e-181	0.546857	0.157	0.03	1.75806e-176	175.755	175.755	MAP3K5	SigUp
1.65825e-180	0.545791	0.159	0.031	3.56541e-176	175.448	175.448	CAMK2D	SigUp
1.41418e-165	0.54573	0.172	0.044	3.04063e-161	160.517	160.517	HNRNPLL	SigUp
1.39085e-239	0.545356	0.136	0.005	2.99048e-235	234.524	234.524	ECI1	SigUp
1.64238e-122	0.545242	0.321	0.179	3.53127e-118	117.452	117.452	PIP4K2A	SigUp
3.57505e-167	0.544623	0.206	0.065	7.68673e-163	162.114	162.114	MALT1	SigUp
2.54545e-240	0.544435	0.126	0	5.47297e-236	235.262	235.262	TUT7	SigUp
1.70974e-197	0.544341	0.166	0.03	3.67611e-193	192.435	192.435	EBPL	SigUp
2.62875e-252	0.544234	0.132	0	5.65206e-248	247.248	247.248	HIKESHI	SigUp
3.21321e-155	0.543845	0.212	0.075	6.90872e-151	150.161	150.161	CNPPD1	SigUp
9.75525e-140	0.543751	0.18	0.058	2.09748e-135	134.678	134.678	MBD5	SigUp
4.20394e-249	0.54259	0.13	0	9.0389e-245	244.044	244.044	TLNRD1	SigUp
6.71513e-188	0.542248	0.154	0.026	1.44382e-183	182.84	182.84	TMEM87B	SigUp
3.7343e-204	0.542096	0.14	0.015	8.02912e-200	199.095	199.095	STK39	SigUp
2.6612e-151	0.541938	0.24	0.097	5.72185e-147	146.242	146.242	MAT2A	SigUp
1.41575e-155	0.541916	0.168	0.044	3.04401e-151	150.517	150.517	PTGER4	SigUp
3.9332e-238	0.541915	0.125	0	8.45677e-234	233.073	233.073	PGGHG	SigUp
5.67936e-135	0.541243	0.433	0.285	1.22112e-130	129.913	129.913	LBH	SigUp
2.6248e-244	0.541143	0.128	0	5.64359e-240	239.248	239.248	WASHC4	SigUp
9.05784e-163	0.541116	0.198	0.062	1.94753e-158	157.711	157.711	SRRT	SigUp
1.22232e-169	0.541081	0.166	0.039	2.62812e-165	164.58	164.58	SOS1	SigUp
2.59051e-158	0.540977	0.189	0.057	5.56987e-154	153.254	153.254	ESYT2	SigUp
3.01598e-160	0.540932	0.18	0.051	6.48465e-156	155.188	155.188	CRTAP	SigUp
9.74121e-210	0.540777	0.155	0.02	2.09446e-205	204.679	204.679	RRP36	SigUp
2.65317e-248	0.539972	0.13	0	5.70458e-244	243.244	243.244	SQOR	SigUp
6.42813e-146	0.539765	0.291	0.142	1.38211e-141	140.859	140.859	ANXA7	SigUp
2.30384e-231	0.539737	0.133	0.005	4.95348e-227	226.305	226.305	CROCC	SigUp
1.04702e-244	0.539049	0.128	0	2.25119e-240	239.648	239.648	STN1	SigUp
9.76524e-209	0.538878	0.11	0	2.09962e-204	203.678	203.678	LINC00892	SigUp
7.28512e-176	0.538662	0.181	0.045	1.56637e-171	170.805	170.805	ERCC5	SigUp
1.62432e-241	0.538656	0.126	0	3.49246e-237	236.457	236.457	TENT2	SigUp
8.28453e-145	0.53796	0.411	0.252	1.78126e-140	139.749	139.749	WDR83OS	SigUp
2.37113e-201	0.537903	0.114	0.003	5.09817e-197	196.293	196.293	PLCL1	SigUp
1.06798e-132	0.537697	0.314	0.17	2.29626e-128	127.639	127.639	PHF1	SigUp
4.17097e-139	0.537561	0.168	0.051	8.968e-135	134.047	134.047	IL6ST	SigUp
9.23996e-145	0.537451	0.221	0.085	1.98668e-140	139.702	139.702	ZNF644	SigUp
3.99774e-170	0.537089	0.191	0.054	8.59554e-166	165.066	165.066	PPP6R1	SigUp
4.02869e-171	0.536917	0.142	0.024	8.6621e-167	166.062	166.062	CDKAL1	SigUp
3.82746e-190	0.536772	0.153	0.025	8.22942e-186	185.085	185.085	CBX4	SigUp
1.39419e-155	0.536483	0.279	0.125	2.99764e-151	150.523	150.523	SDHD	SigUp
9.76352e-147	0.536227	0.223	0.087	2.09925e-142	141.678	141.678	SH3BP1	SigUp
1.41167e-145	0.536202	0.219	0.084	3.03524e-141	140.518	140.518	RALBP1	SigUp
1.30908e-116	0.536082	0.326	0.19	2.81465e-112	111.551	111.551	NFKBIA	SigUp
7.5205e-132	0.535077	0.332	0.187	1.61698e-127	126.791	126.791	U2SURP	SigUp
2.16523e-130	0.535029	0.316	0.171	4.65546e-126	125.332	125.332	PPP1R12A	SigUp
4.13559e-134	0.534918	0.296	0.151	8.89192e-130	129.051	129.051	ZNF292	SigUp
2.16503e-158	0.534789	0.163	0.04	4.65504e-154	153.332	153.332	CAMK1D	SigUp
5.74189e-186	0.534586	0.144	0.021	1.23456e-181	180.908	180.908	SNX9	SigUp
1.45509e-149	0.534171	0.255	0.109	3.1286e-145	144.505	144.505	PPP2CA	SigUp
1.78938e-130	0.534008	0.245	0.11	3.84735e-126	125.415	125.415	ARHGAP25	SigUp
5.00504e-174	0.533691	0.168	0.038	1.07613e-169	168.968	168.968	ZBTB1	SigUp
2.40799e-150	0.533576	0.21	0.075	5.17742e-146	145.286	145.286	UBTF	SigUp
2.20469e-149	0.533487	0.241	0.099	4.74031e-145	144.324	144.324	HSPA9	SigUp
8.18376e-115	0.533476	0.339	0.202	1.75959e-110	109.755	109.755	MYCBP2	SigUp
1.21258e-181	0.533376	0.181	0.044	2.60716e-177	176.584	176.584	RBM42	SigUp
3.58424e-147	0.532815	0.247	0.104	7.70647e-143	142.113	142.113	MAPK1IP1L	SigUp
6.06776e-141	0.532627	0.407	0.251	1.30463e-136	135.885	135.885	DHRS7	SigUp
2.21374e-150	0.532121	0.225	0.086	4.75977e-146	145.322	145.322	TNFSF12	SigUp
6.25016e-115	0.531775	0.378	0.242	1.34385e-110	109.872	109.872	EMB	SigUp
1.42592e-139	0.531771	0.466	0.316	3.06587e-135	134.513	134.513	CSDE1	SigUp
1.27722e-127	0.531462	0.219	0.093	2.74615e-123	122.561	122.561	KMT2C	SigUp
1.74873e-166	0.531403	0.17	0.042	3.75995e-162	161.425	161.425	RAB3GAP1	SigUp
9.55461e-136	0.531109	0.268	0.128	2.05434e-131	130.687	130.687	PRPF6	SigUp
1.7564e-121	0.531079	0.204	0.084	3.77644e-117	116.423	116.423	CRIP2	SigUp
3.18862e-188	0.53107	0.678	0.534	6.85586e-184	183.164	183.164	MZT2B	SigUp
1.06089e-158	0.531027	0.166	0.042	2.28102e-154	153.642	153.642	PIBF1	SigUp
4.51551e-102	0.530892	0.262	0.142	9.7088e-98	97.0128	97.0128	SAMD3	SigUp
7.65249e-119	0.530304	0.433	0.296	1.64536e-114	113.784	113.784	KTN1	SigUp
1.20166e-154	0.530279	0.187	0.057	2.58368e-150	149.588	149.588	JAK3	SigUp
9.4137e-135	0.530145	0.243	0.107	2.02404e-130	129.694	129.694	FGD3	SigUp
3.42645e-134	0.530113	0.212	0.084	7.3672e-130	129.133	129.133	ZCCHC7	SigUp
2.83871e-158	0.530021	0.468	0.302	6.1035e-154	153.214	153.214	FKBP8	SigUp
1.87932e-168	0.529901	0.18	0.048	4.04072e-164	163.394	163.394	FBXL5	SigUp
1.35845e-140	0.529647	0.454	0.303	2.9208e-136	135.534	135.534	ARHGDIA	SigUp
5.31805e-144	0.529279	0.303	0.152	1.14343e-139	138.942	138.942	CCT7	SigUp
1.90089e-225	0.529209	0.118	0	4.0871e-221	220.389	220.389	MRTFA	SigUp
2.17046e-151	0.529087	0.209	0.073	4.6667e-147	146.331	146.331	PPP4R3A	SigUp
8.49454e-161	0.528813	0.16	0.038	1.82641e-156	155.738	155.738	DUSP16	SigUp
4.29531e-149	0.528568	0.222	0.084	9.23536e-145	144.035	144.035	SDHA	SigUp
1.06397e-185	0.528497	0.177	0.04	2.28765e-181	180.641	180.641	SEC13	SigUp
4.28889e-172	0.528242	0.17	0.04	9.22155e-168	167.035	167.035	FOXN2	SigUp
2.0743e-122	0.528113	0.382	0.24	4.45996e-118	117.351	117.351	ZC3HAV1	SigUp
3.181e-195	0.527966	0.152	0.023	6.83946e-191	190.165	190.165	GTPBP6	SigUp
3.80678e-164	0.527816	0.15	0.03	8.18497e-160	159.087	159.087	DLEU2	SigUp
1.12605e-189	0.527016	0.12	0.009	2.42112e-185	184.616	184.616	ARL15	SigUp
7.53279e-135	0.526915	0.242	0.106	1.61963e-130	129.791	129.791	SENP6	SigUp
7.08908e-160	0.526759	0.178	0.049	1.52422e-155	154.817	154.817	RAB8B	SigUp
1.54734e-145	0.526751	0.41	0.25	3.32694e-141	140.478	140.478	NOL7	SigUp
1.67431e-172	0.526677	0.175	0.043	3.59994e-168	167.444	167.444	RNF220	SigUp
5.79533e-136	0.526358	0.231	0.096	1.24605e-131	130.904	130.904	ZBTB38	SigUp
6.9603e-146	0.52573	0.186	0.059	1.49653e-141	140.825	140.825	PTPN22	SigUp
1.37502e-154	0.525684	0.161	0.041	2.95643e-150	149.529	149.529	SLAMF6	SigUp
4.85402e-106	0.525596	0.31	0.185	1.04366e-101	100.981	100.981	MACF1	SigUp
0	0.524974	0.947	0.879	0	Inf	302.83	SARAF	SigUp
5.84253e-132	0.52455	0.268	0.131	1.2562e-127	126.901	126.901	RGS14	SigUp
4.61184e-137	0.524357	0.389	0.237	9.91593e-133	132.004	132.004	CCT4	SigUp
1.46141e-153	0.524042	0.177	0.051	3.14218e-149	148.503	148.503	WWP1	SigUp
1.04102e-137	0.523969	0.258	0.118	2.2383e-133	132.65	132.65	LPXN	SigUp
1.52185e-124	0.523941	0.242	0.111	3.27212e-120	119.485	119.485	USP34	SigUp
5.4156e-140	0.523478	0.219	0.087	1.16441e-135	134.934	134.934	EPRS	SigUp
1.95233e-159	0.523247	0.175	0.048	4.19771e-155	154.377	154.377	ARHGEF6	SigUp
1.36966e-230	0.523188	0.121	0	2.94491e-226	225.531	225.531	CENPX	SigUp
5.59123e-167	0.522959	0.162	0.037	1.20217e-162	161.92	161.92	CERK	SigUp
4.74495e-132	0.522801	0.302	0.159	1.02021e-127	126.991	126.991	G3BP2	SigUp
5.19301e-85	0.52267	0.262	0.155	1.11655e-80	79.9521	79.9521	BCL2	SigUp
2.95158e-119	0.522104	0.267	0.135	6.34619e-115	114.197	114.197	ZNF638	SigUp
1.80966e-153	0.521932	0.216	0.077	3.89096e-149	148.41	148.41	HPCAL1	SigUp
2.27015e-127	0.521726	0.237	0.106	4.88105e-123	122.311	122.311	FRYL	SigUp
1.55342e-237	0.521561	0.124	0	3.34e-233	232.476	232.476	ZGPAT	SigUp
9.6523e-192	0.521543	0.145	0.02	2.07534e-187	186.683	186.683	NBPF15	SigUp
6.74668e-149	0.521056	0.188	0.061	1.4506e-144	143.838	143.838	PRRC2A	SigUp
1.50584e-160	0.52088	0.179	0.05	3.2377e-156	155.49	155.49	DNM2	SigUp
9.68069e-202	0.520873	0.126	0.008	2.08145e-197	196.682	196.682	MAGED1	SigUp
4.42643e-132	0.520374	0.32	0.174	9.51727e-128	127.021	127.021	AIP	SigUp
4.26736e-131	0.520279	0.284	0.142	9.17525e-127	126.037	126.037	CAPN2	SigUp
4.41552e-284	0.520063	0.93	0.859	9.49382e-280	279.023	279.023	GAPDH	SigUp
8.5847e-149	0.519421	0.188	0.061	1.8458e-144	143.734	143.734	CABIN1	SigUp
2.03867e-142	0.519103	0.212	0.08	4.38335e-138	137.358	137.358	TMED5	SigUp
2.76232e-141	0.518265	0.201	0.073	5.93925e-137	136.226	136.226	2023-03-07	SigUp
4.99162e-227	0.518228	0.119	0	1.07325e-222	221.969	221.969	AC118549.1	SigUp
1.05742e-143	0.518116	0.184	0.059	2.27355e-139	138.643	138.643	SLC16A7	SigUp
7.72367e-118	0.518028	0.361	0.221	1.66067e-113	112.78	112.78	MBP	SigUp
1.38936e-141	0.517925	0.516	0.367	2.98727e-137	136.525	136.525	HNRNPC	SigUp
2.59937e-141	0.517041	0.172	0.053	5.58891e-137	136.253	136.253	MX1	SigUp
1.10132e-222	0.517009	0.117	0	2.36794e-218	217.626	217.626	AC008105.3	SigUp
1.13017e-125	0.516895	0.314	0.173	2.42997e-121	120.614	120.614	HNRNPR	SigUp
2.17519e-192	0.516736	0.139	0.017	4.67687e-188	187.33	187.33	FAM120B	SigUp
9.89828e-144	0.516354	0.192	0.064	2.12823e-139	138.672	138.672	NUTM2A-AS1	SigUp
1.24036e-226	0.516071	0.119	0	2.6669e-222	221.574	221.574	SHLD2	SigUp
2.00026e-140	0.515861	0.187	0.063	4.30075e-136	135.366	135.366	DHX9	SigUp
7.61798e-167	0.515744	0.165	0.039	1.63794e-162	161.786	161.786	AKAP8L	SigUp
3.85916e-160	0.515512	0.112	0.012	8.29757e-156	155.081	155.081	WWOX	SigUp
2.25523e-232	0.515416	0.122	0	4.84896e-228	227.314	227.314	PLPBP	SigUp
4.57613e-158	0.515159	0.161	0.039	9.83914e-154	153.007	153.007	GSK3B	SigUp
4.18735e-134	0.514829	0.253	0.115	9.00322e-130	129.046	129.046	RAB11B	SigUp
0	0.514645	0.962	0.931	0	Inf	302.83	RPL36A	SigUp
1.05799e-125	0.514398	0.246	0.115	2.27478e-121	120.643	120.643	DIAPH1	SigUp
2.00839e-227	0.514127	0.119	0	4.31824e-223	222.365	222.365	DBNDD2	SigUp
2.38275e-133	0.513945	0.496	0.35	5.12315e-129	128.29	128.29	CYTIP	SigUp
7.966e-124	0.513469	0.331	0.188	1.71277e-119	118.766	118.766	CDC42EP3	SigUp
9.98979e-123	0.51334	0.233	0.105	2.1479e-118	117.668	117.668	NLRP1	SigUp
0	0.512962	0.959	0.892	0	Inf	302.83	MYL12A	SigUp
5.4301e-136	0.512876	0.168	0.052	1.16753e-131	130.933	130.933	COMMD10	SigUp
3.28081e-147	0.512805	0.181	0.056	7.05407e-143	142.152	142.152	TOP2B	SigUp
7.11321e-160	0.512538	0.201	0.064	1.52941e-155	154.815	154.815	SCAMP3	SigUp
1.12379e-142	0.512447	0.243	0.103	2.41626e-138	137.617	137.617	MDH1	SigUp
9.1608e-155	0.512344	0.182	0.054	1.96966e-150	149.706	149.706	ATXN7L3B	SigUp
3.0542e-188	0.512269	0.134	0.015	6.56683e-184	183.183	183.183	BRAF	SigUp
1.16405e-169	0.511862	0.155	0.032	2.50282e-165	164.602	164.602	MOGS	SigUp
2.908e-224	0.511775	0.118	0	6.25248e-220	219.204	219.204	GABPB1-IT1	SigUp
1.10525e-142	0.511512	0.394	0.237	2.3764e-138	137.624	137.624	PGAM1	SigUp
4.88984e-134	0.511503	0.233	0.1	1.05136e-129	128.978	128.978	SERINC3	SigUp
2.0322e-141	0.510854	0.225	0.09	4.36944e-137	136.36	136.36	NDUFV1	SigUp
1.63139e-128	0.510786	0.193	0.072	3.50764e-124	123.455	123.455	INPP4A	SigUp
1.62806e-277	0.510678	0.912	0.836	3.50049e-273	272.456	272.456	FXYD5	SigUp
6.14495e-248	0.510563	0.866	0.77	1.32123e-243	242.879	242.879	CORO1A	SigUp
4.71978e-225	0.510426	0.118	0	1.0148e-220	219.994	219.994	SMIM27	SigUp
5.36287e-122	0.510418	0.316	0.178	1.15307e-117	116.938	116.938	RNF167	SigUp
2.95149e-148	0.509985	0.193	0.064	6.346e-144	143.197	143.197	CAPRIN1	SigUp
1.00807e-143	0.509406	0.19	0.064	2.16746e-139	138.664	138.664	PPP2R5A	SigUp
1.18042e-144	0.509133	0.208	0.076	2.53803e-140	139.596	139.596	SEC31A	SigUp
1.3416e-124	0.50911	0.271	0.137	2.88458e-120	119.54	119.54	DNAJA2	SigUp
7.8994e-98	0.50873	0.387	0.263	1.69845e-93	92.7699	92.7699	BAX	SigUp
5.62377e-127	0.508386	0.216	0.09	1.20917e-122	121.918	121.918	STOM	SigUp
5.12386e-228	0.507993	0.12	0	1.10168e-223	222.958	222.958	CFAP298	SigUp
9.11542e-118	0.507539	0.392	0.251	1.95991e-113	112.708	112.708	HSPB1	SigUp
9.14493e-133	0.507213	0.23	0.099	1.96625e-128	127.706	127.706	RRAGA	SigUp
4.46565e-157	0.507183	0.168	0.044	9.6016e-153	152.018	152.018	TP53I13	SigUp
6.82099e-151	0.506934	0.141	0.03	1.46658e-146	145.834	145.834	NCALD	SigUp
2.07275e-179	0.506859	0.662	0.51	4.45662e-175	174.351	174.351	LCK	SigUp
2.908e-224	0.50671	0.118	0	6.25248e-220	219.204	219.204	DMAC1	SigUp
6.45878e-151	0.506451	0.172	0.049	1.3887e-146	145.857	145.857	CPSF6	SigUp
1.13406e-117	0.505833	0.33	0.19	2.43834e-113	112.613	112.613	BRD2	SigUp
1.43464e-133	0.505556	0.276	0.135	3.08462e-129	128.511	128.511	MLF2	SigUp
2.62354e-111	0.505465	0.176	0.068	5.64087e-107	106.249	106.249	PDE4D	SigUp
2.33876e-157	0.505409	0.16	0.039	5.02856e-153	152.299	152.299	MTAP	SigUp
4.0165e-163	0.505348	0.167	0.041	8.63588e-159	158.064	158.064	SARNP	SigUp
2.73109e-73	0.504587	0.32	0.217	5.87212e-69	68.2312	68.2312	CTSW	SigUp
4.479e-145	0.504402	0.164	0.045	9.63029e-141	140.016	140.016	ANTXR2	SigUp
2.03948e-180	0.504247	0.135	0.018	4.38509e-176	175.358	175.358	RASA1	SigUp
7.54486e-111	0.504206	0.335	0.204	1.62222e-106	105.79	105.79	HNRNPUL1	SigUp
3.90177e-129	0.50412	0.335	0.19	8.38921e-125	124.076	124.076	PSMA5	SigUp
2.37266e-218	0.50399	0.115	0	5.10146e-214	213.292	213.292	ARHGEF18	SigUp
1.12785e-119	0.503237	0.25	0.121	2.42498e-115	114.615	114.615	BRD4	SigUp
1.47251e-155	0.502982	0.163	0.041	3.16604e-151	150.499	150.499	MTR	SigUp
1.27193e-145	0.502966	0.192	0.064	2.73477e-141	140.563	140.563	PLD3	SigUp
5.29727e-142	0.502801	0.186	0.062	1.13897e-137	136.943	136.943	CTR9	SigUp
1.49639e-175	0.502746	0.152	0.028	3.21738e-171	170.492	170.492	PLCG1	SigUp
1.47928e-141	0.502593	0.183	0.06	3.18061e-137	136.497	136.497	NCOA4	SigUp
2.06058e-228	0.501722	0.12	0	4.43046e-224	223.354	223.354	CZIB	SigUp
7.34453e-120	0.501582	0.258	0.127	1.57915e-115	114.802	114.802	PHYKPL	SigUp
6.44137e-128	0.501379	0.235	0.104	1.38496e-123	122.859	122.859	ARHGAP9	SigUp
3.29421e-200	0.501309	0.124	0.008	7.08288e-196	195.15	195.15	ZNRF2	SigUp
2.99536e-225	0.501307	0.118	0	6.44033e-221	220.191	220.191	MCRIP1	SigUp
1.93881e-157	0.501107	0.168	0.044	4.16864e-153	152.38	152.38	BET1L	SigUp
5.66456e-152	0.50054	0.152	0.035	1.21794e-147	146.914	146.914	MED13L	SigUp
5.20767e-215	0.499906	0.113	0	1.1197e-210	209.951	209.951	RELCH	SigUp
1.96664e-157	0.499889	0.152	0.034	4.22847e-153	152.374	152.374	SPEN	SigUp
9.40839e-178	0.499718	0.124	0.013	2.0229e-173	172.694	172.694	ZNF831	SigUp
3.03876e-151	0.499267	0.176	0.051	6.53364e-147	146.185	146.185	HNRNPAB	SigUp
3.1722e-124	0.499242	0.306	0.165	6.82055e-120	119.166	119.166	ANP32A	SigUp
3.50731e-119	0.49911	0.349	0.21	7.54107e-115	114.123	114.123	RALY	SigUp
7.30961e-123	0.499042	0.302	0.162	1.57164e-118	117.804	117.804	IDS	SigUp
1.40536e-139	0.498773	0.181	0.059	3.02167e-135	134.52	134.52	NLRC3	SigUp
2.36305e-149	0.498593	0.168	0.047	5.08078e-145	144.294	144.294	GLUD1	SigUp
4.15778e-221	0.497665	0.116	0	8.93965e-217	216.049	216.049	SMIM29	SigUp
1.46208e-194	0.497023	0.116	0.005	3.14363e-190	189.503	189.503	BCL6	SigUp
1.77148e-164	0.496837	0.143	0.027	3.80886e-160	159.419	159.419	EXOC2	SigUp
1.0151e-117	0.496196	0.273	0.141	2.18257e-113	112.661	112.661	GRB2	SigUp
1.95511e-226	0.496083	0.119	0	4.20367e-222	221.376	221.376	ZNRD2	SigUp
1.84381e-167	0.495973	0.151	0.03	3.96438e-163	162.402	162.402	LATS1	SigUp
5.32523e-144	0.49591	0.163	0.045	1.14498e-139	138.941	138.941	SETD2	SigUp
3.06441e-134	0.495431	0.138	0.034	6.58878e-130	129.181	129.181	AUTS2	SigUp
3.25003e-142	0.495247	0.177	0.056	6.9879e-138	137.156	137.156	MYO9B	SigUp
6.39734e-107	0.495195	0.18	0.072	1.37549e-102	101.862	101.862	HIST1H1C	SigUp
2.99441e-170	0.494817	0.115	0.011	6.43829e-166	165.191	165.191	BCAS3	SigUp
1.63713e-126	0.494805	0.19	0.071	3.52e-122	121.453	121.453	RNF19A	SigUp
5.77745e-144	0.494503	0.191	0.063	1.24221e-139	138.906	138.906	IST1	SigUp
7.57082e-97	0.494404	0.343	0.219	1.6278e-92	91.7884	91.7884	ALOX5AP	SigUp
2.49863e-98	0.494398	0.395	0.268	5.3723e-94	93.2698	93.2698	IRF1	SigUp
4.09194e-116	0.493993	0.223	0.1	8.79807e-112	111.056	111.056	ITGAL	SigUp
2.1891e-96	0.493943	0.449	0.327	4.70679e-92	91.3273	91.3273	SYNE2	SigUp
3.22261e-119	0.493777	0.409	0.268	6.92894e-115	114.159	114.159	NDFIP1	SigUp
7.86017e-144	0.493511	0.543	0.396	1.69001e-139	138.772	138.772	NDUFA11	SigUp
1.32856e-123	0.493185	0.445	0.304	2.85653e-119	118.544	118.544	EIF5	SigUp
2.01519e-197	0.493179	0.104	0	4.33285e-193	192.363	192.363	AC025164.1	SigUp
2.209e-231	0.493073	0.121	0	4.74957e-227	226.323	226.323	RAMAC	SigUp
1.6271e-208	0.493071	0.121	0.005	3.49844e-204	203.456	203.456	SLC35D2	SigUp
5.83637e-102	0.492964	0.289	0.165	1.25488e-97	96.9014	96.9014	ANKRD11	SigUp
1.44301e-137	0.492777	0.19	0.066	3.10262e-133	132.508	132.508	LIX1L	SigUp
7.43255e-132	0.492603	0.189	0.069	1.59807e-127	126.796	126.796	SUPT16H	SigUp
6.90145e-146	0.492208	0.178	0.055	1.48388e-141	140.829	140.829	EFR3A	SigUp
1.45232e-151	0.491879	0.167	0.046	3.12263e-147	146.505	146.505	API5	SigUp
3.49183e-28	0.491493	0.307	0.248	7.50778e-24	23.1245	23.1245	EGR1	SigUp
4.21137e-118	0.491386	0.281	0.148	9.05486e-114	113.043	113.043	TMEM179B	SigUp
2.1996e-116	0.491032	0.175	0.065	4.72936e-112	111.325	111.325	FTX	SigUp
2.54054e-154	0.49051	0.173	0.048	5.46241e-150	149.263	149.263	EIF4A3	SigUp
1.90344e-122	0.490282	0.296	0.158	4.09258e-118	117.388	117.388	SNRPD3	SigUp
4.39001e-124	0.489802	0.198	0.077	9.43895e-120	119.025	119.025	MICU2	SigUp
7.53295e-159	0.489214	0.141	0.027	1.61966e-154	153.791	153.791	DOCK9	SigUp
3.89146e-148	0.489062	0.162	0.043	8.36702e-144	143.077	143.077	CUL1	SigUp
5.76059e-116	0.48841	0.367	0.227	1.23858e-111	110.907	110.907	BST2	SigUp
7.94046e-122	0.488361	0.211	0.088	1.70728e-117	116.768	116.768	TACC1	SigUp
2.23724e-129	0.488068	0.184	0.065	4.81029e-125	124.318	124.318	NCOA3	SigUp
5.16749e-127	0.488039	0.175	0.06	1.11106e-122	121.954	121.954	NIN	SigUp
5.64748e-217	0.487985	0.114	0	1.21427e-212	211.916	211.916	WASHC2C	SigUp
4.09563e-108	0.487924	0.347	0.215	8.80602e-104	103.055	103.055	ROMO1	SigUp
9.59609e-165	0.48785	0.142	0.026	2.06325e-160	159.685	159.685	WWP2	SigUp
3.98019e-145	0.487832	0.142	0.032	8.55781e-141	140.068	140.068	ISYNA1	SigUp
1.96017e-139	0.487683	0.166	0.049	4.21457e-135	134.375	134.375	SVIL	SigUp
1.36833e-156	0.487611	0.152	0.034	2.94205e-152	151.531	151.531	REEP3	SigUp
5.47556e-137	0.48598	0.163	0.048	1.1773e-132	131.929	131.929	LRRC8C	SigUp
2.72915e-202	0.485854	0.107	0	5.86794e-198	197.232	197.232	PCNX4	SigUp
3.23004e-122	0.485847	0.207	0.086	6.94492e-118	117.158	117.158	GTF2F1	SigUp
1.8522e-212	0.485712	0.112	0	3.98242e-208	207.4	207.4	RTL8A	SigUp
1.11296e-126	0.485564	0.206	0.083	2.39298e-122	121.621	121.621	NRBP1	SigUp
2.32759e-130	0.485159	0.187	0.067	5.00454e-126	125.301	125.301	NUFIP2	SigUp
8.52614e-148	0.485118	0.147	0.035	1.83321e-143	142.737	142.737	RAPGEF1	SigUp
2.12138e-108	0.48509	0.33	0.198	4.56118e-104	103.341	103.341	ADAR	SigUp
2.17455e-157	0.484795	0.149	0.032	4.6755e-153	152.33	152.33	UBN1	SigUp
6.09447e-219	0.484221	0.115	0	1.31037e-214	213.883	213.883	THAP12	SigUp
2.47379e-136	0.483979	0.157	0.044	5.31889e-132	131.274	131.274	ATP2A3	SigUp
1.00131e-174	0.483651	0.143	0.024	2.15291e-170	169.667	169.667	RBM15B	SigUp
3.59136e-217	0.483596	0.114	0	7.72179e-213	212.112	212.112	SLC66A3	SigUp
7.80589e-133	0.4835	0.181	0.062	1.67834e-128	127.775	127.775	MED15	SigUp
3.49151e-115	0.483482	0.247	0.122	7.5071e-111	110.125	110.125	ARF4	SigUp
3.82511e-110	0.483454	0.271	0.144	8.22437e-106	105.085	105.085	DHPS	SigUp
6.23424e-134	0.483397	0.162	0.048	1.34042e-129	128.873	128.873	FOXJ3	SigUp
2.17668e-132	0.48172	0.168	0.053	4.68009e-128	127.33	127.33	MKLN1	SigUp
1.68884e-210	0.481634	0.111	0	3.63117e-206	205.44	205.44	MINDY2	SigUp
4.55971e-148	0.481607	0.194	0.063	9.80382e-144	143.009	143.009	CLTB	SigUp
1.87618e-111	0.480789	0.24	0.117	4.03398e-107	106.394	106.394	PAFAH1B1	SigUp
8.71364e-136	0.480447	0.12	0.022	1.87352e-131	130.727	130.727	LAG3	SigUp
3.44078e-155	0.480088	0.149	0.033	7.39803e-151	150.131	150.131	ERAP1	SigUp
5.47429e-179	0.479919	0.134	0.018	1.17703e-174	173.929	173.929	ARL8A	SigUp
6.17565e-142	0.479884	0.161	0.045	1.32783e-137	136.877	136.877	SNX1	SigUp
1.68884e-210	0.479697	0.111	0	3.63117e-206	205.44	205.44	VIRMA	SigUp
1.83307e-124	0.479519	0.184	0.068	3.94127e-120	119.404	119.404	RNF44	SigUp
8.18074e-198	0.479507	0.118	0.006	1.75894e-193	192.755	192.755	HSPA1B	SigUp
9.76524e-209	0.479492	0.11	0	2.09962e-204	203.678	203.678	MTREX	SigUp
1.07571e-210	0.479239	0.111	0	2.31287e-206	205.636	205.636	AC010894.3	SigUp
1.4899e-28	0.479127	0.108	0.064	3.20344e-24	23.4944	23.4944	CD8A	SigUp
2.19084e-146	0.478842	0.166	0.047	4.71053e-142	141.327	141.327	C21orf91	SigUp
7.06376e-84	0.478722	0.289	0.179	1.51878e-79	78.8185	78.8185	PRKCB	SigUp
2.53713e-120	0.478626	0.192	0.075	5.45508e-116	115.263	115.263	SNRK	SigUp
1.99786e-134	0.478457	0.172	0.055	4.2956e-130	129.367	129.367	U2AF2	SigUp
2.10753e-119	0.478007	0.241	0.114	4.53141e-115	114.344	114.344	VPS4B	SigUp
1.39631e-216	0.477902	0.114	0	3.00221e-212	211.523	211.523	RTL8C	SigUp
1.20684e-145	0.477842	0.147	0.035	2.59482e-141	140.586	140.586	SGK3	SigUp
5.05382e-112	0.477586	0.227	0.107	1.08662e-107	106.964	106.964	CRLF3	SigUp
1.36355e-95	0.476699	0.356	0.234	2.93177e-91	90.5329	90.5329	RASGRP2	SigUp
9.78306e-121	0.476487	0.221	0.097	2.10346e-116	115.677	115.677	ILK	SigUp
1.02141e-148	0.47616	0.14	0.03	2.19614e-144	143.658	143.658	ICE1	SigUp
3.92465e-144	0.476107	0.167	0.048	8.43839e-140	139.074	139.074	IGSF8	SigUp
1.66977e-109	0.475682	0.444	0.309	3.59018e-105	104.445	104.445	AQP3	SigUp
2.72915e-202	0.475632	0.107	0	5.86794e-198	197.232	197.232	SATB1-AS1	SigUp
2.68831e-142	0.475605	0.163	0.046	5.78014e-138	137.238	137.238	JADE2	SigUp
2.08259e-111	0.47545	0.534	0.41	4.47777e-107	106.349	106.349	PRRC2C	SigUp
4.91494e-129	0.474917	0.164	0.051	1.05676e-124	123.976	123.976	NFAT5	SigUp
6.92476e-110	0.474746	0.334	0.199	1.48889e-105	104.827	104.827	WTAP	SigUp
7.79032e-138	0.474354	0.181	0.06	1.675e-133	132.776	132.776	RAD23B	SigUp
1.41377e-152	0.474229	0.146	0.032	3.03975e-148	147.517	147.517	VTA1	SigUp
6.32924e-164	0.474034	0.124	0.017	1.36085e-159	158.866	158.866	VWA8	SigUp
3.13428e-175	0.473918	0.116	0.01	6.73902e-171	170.171	170.171	TRAPPC9	SigUp
2.12505e-125	0.473795	0.287	0.147	4.56907e-121	120.34	120.34	PSMA2	SigUp
1.06522e-138	0.473685	0.15	0.039	2.29033e-134	133.64	133.64	VPS13D	SigUp
2.97851e-118	0.473672	0.198	0.08	6.40409e-114	113.194	113.194	UBQLN1	SigUp
8.34436e-99	0.473608	0.31	0.186	1.79412e-94	93.7461	93.7461	BCLAF1	SigUp
1.12695e-211	0.473064	0.112	0	2.42305e-207	206.616	206.616	ABRAXAS1	SigUp
4.04934e-167	0.472761	0.117	0.012	8.70649e-163	162.06	162.06	FCHSD2	SigUp
1.74575e-111	0.472648	0.256	0.131	3.75354e-107	106.426	106.426	ASF1A	SigUp
1.28846e-107	0.472569	0.262	0.138	2.77032e-103	102.557	102.557	PRPF4B	SigUp
1.65667e-95	0.472175	0.166	0.067	3.56201e-91	90.4483	90.4483	TNFAIP3	SigUp
7.74431e-141	0.472091	0.15	0.038	1.6651e-136	135.779	135.779	POM121C	SigUp
3.25253e-116	0.471963	0.488	0.351	6.99326e-112	111.155	111.155	CD53	SigUp
1.7655e-142	0.471633	0.152	0.039	3.79599e-138	137.421	137.421	TOR1AIP1	SigUp
5.08833e-123	0.471579	0.214	0.09	1.09404e-118	117.961	117.961	DEGS1	SigUp
1.35489e-118	0.471414	0.425	0.285	2.91314e-114	113.536	113.536	IMP3	SigUp
7.1951e-139	0.471183	0.151	0.04	1.54702e-134	133.811	133.811	ZMYND11	SigUp
7.36582e-107	0.471081	0.283	0.157	1.58373e-102	101.8	101.8	RAB7A	SigUp
4.57372e-126	0.470988	0.179	0.063	9.83396e-122	121.007	121.007	PUM1	SigUp
1.48805e-145	0.470827	0.132	0.026	3.19945e-141	140.495	140.495	KDM6A	SigUp
5.42548e-127	0.470811	0.203	0.08	1.16653e-122	121.933	121.933	TMUB1	SigUp
1.16246e-145	0.470627	0.161	0.044	2.49941e-141	140.602	140.602	STIP1	SigUp
7.28535e-158	0.470444	0.13	0.021	1.56642e-153	152.805	152.805	MPZL3	SigUp
3.22645e-205	0.470436	0.108	0	6.9372e-201	200.159	200.159	SHISAL2A	SigUp
8.2288e-198	0.470331	0.105	0	1.76927e-193	192.752	192.752	MOSMO	SigUp
8.46162e-151	0.470246	0.136	0.027	1.81933e-146	145.74	145.74	FBXL16	SigUp
1.79596e-148	0.469803	0.138	0.029	3.8615e-144	143.413	143.413	ODC1	SigUp
3.58607e-130	0.469684	0.17	0.055	7.71041e-126	125.113	125.113	DENND1C	SigUp
8.82172e-207	0.469585	0.109	0	1.89676e-202	201.722	201.722	CARMIL2	SigUp
3.33906e-113	0.46958	0.244	0.119	7.17931e-109	108.144	108.144	SPCS3	SigUp
4.77865e-213	0.469402	0.112	0	1.02746e-208	207.988	207.988	GET3	SigUp
2.16375e-143	0.468564	0.154	0.039	4.65228e-139	138.332	138.332	PARP4	SigUp
8.76035e-199	0.468331	0.105	0	1.88356e-194	193.725	193.725	ADA2	SigUp
2.36763e-112	0.468254	0.218	0.099	5.09065e-108	107.293	107.293	NASP	SigUp
6.29903e-115	0.468085	0.195	0.079	1.35435e-110	109.868	109.868	IFNGR1	SigUp
3.28442e-137	0.468043	0.164	0.048	7.06184e-133	132.151	132.151	RALGDS	SigUp
4.19012e-180	0.468037	0.124	0.012	9.00918e-176	175.045	175.045	SH3GLB2	SigUp
3.77282e-208	0.467215	0.11	0	8.11195e-204	203.091	203.091	TMEM250	SigUp
5.12202e-167	0.467128	0.122	0.015	1.10129e-162	161.958	161.958	AGFG1	SigUp
3.89549e-108	0.466709	0.249	0.125	8.3757e-104	103.077	103.077	DDX39A	SigUp
1.95686e-190	0.466128	0.101	0	4.20745e-186	185.376	185.376	ARMH1	SigUp
1.40904e-100	0.465972	0.658	0.524	3.02959e-96	95.5186	95.5186	CXCR4	SigUp
3.8523e-140	0.465496	0.635	0.503	8.28283e-136	135.082	135.082	ALDOA	SigUp
1.21777e-159	0.465469	0.132	0.022	2.61833e-155	154.582	154.582	OSBP	SigUp
1.83381e-113	0.465456	0.196	0.082	3.94287e-109	108.404	108.404	SPINT2	SigUp
4.47563e-120	0.465429	0.155	0.049	9.62305e-116	115.017	115.017	DENND4A	SigUp
4.61357e-132	0.465233	0.155	0.045	9.91964e-128	127.004	127.004	ENO2	SigUp
8.59937e-130	0.46521	0.167	0.054	1.84895e-125	124.733	124.733	DAZAP1	SigUp
1.12856e-113	0.465123	0.15	0.049	2.42652e-109	108.615	108.615	UMAD1	SigUp
2.9319e-163	0.464619	0.133	0.022	6.30387e-159	158.2	158.2	CCDC92	SigUp
6.66012e-118	0.464433	0.177	0.065	1.43199e-113	112.844	112.844	KAT6B	SigUp
4.90729e-141	0.464106	0.148	0.037	1.05512e-136	135.977	135.977	ITCH	SigUp
2.40566e-148	0.463893	0.138	0.029	5.17242e-144	143.286	143.286	USP24	SigUp
4.11065e-110	0.46363	0.14	0.044	8.8383e-106	105.054	105.054	NELL2	SigUp
2.67779e-163	0.463606	0.13	0.02	5.75752e-159	158.24	158.24	ANO6	SigUp
6.53816e-127	0.463544	0.172	0.058	1.40577e-122	121.852	121.852	ZNF146	SigUp
3.69383e-144	0.462662	0.149	0.036	7.94211e-140	139.1	139.1	SPPL3	SigUp
3.56162e-117	0.462073	0.178	0.066	7.65784e-113	112.116	112.116	ITM2C	SigUp
3.40623e-117	0.461973	0.172	0.062	7.32374e-113	112.135	112.135	FAM13B	SigUp
4.41864e-102	0.461943	0.184	0.078	9.50051e-98	97.0223	97.0223	MYADM	SigUp
3.27784e-153	0.461665	0.13	0.023	7.04768e-149	148.152	148.152	LPGAT1	SigUp
1.73241e-90	0.461632	0.416	0.299	3.72485e-86	85.4289	85.4289	CELF2	SigUp
1.74528e-115	0.461528	0.288	0.155	3.75252e-111	110.426	110.426	LAPTM4A	SigUp
8.39783e-86	0.461436	0.328	0.212	1.80562e-81	80.7434	80.7434	ASH1L	SigUp
1.99981e-131	0.461391	0.16	0.048	4.29979e-127	126.367	126.367	GNA13	SigUp
8.75856e-126	0.46135	0.182	0.065	1.88318e-121	120.725	120.725	ZNF652	SigUp
8.36941e-206	0.461175	0.109	0	1.79951e-201	200.745	200.745	TOMM70	SigUp
1.82533e-138	0.460783	0.15	0.039	3.92465e-134	133.406	133.406	APBB1	SigUp
4.64884e-94	0.460606	0.212	0.104	9.99547e-90	89.0002	89.0002	HERC4	SigUp
7.34528e-86	0.460512	0.298	0.187	1.57931e-81	80.8015	80.8015	RCAN3	SigUp
9.30658e-132	0.460284	0.159	0.047	2.00101e-127	126.699	126.699	MAPK1	SigUp
4.77111e-152	0.460217	0.12	0.018	1.02584e-147	146.989	146.989	FTO	SigUp
1.55292e-142	0.460202	0.126	0.024	3.33893e-138	137.476	137.476	RASGRF2	SigUp
2.18504e-111	0.46006	0.21	0.093	4.69805e-107	106.328	106.328	SNRPA	SigUp
4.04678e-152	0.459975	0.135	0.026	8.70099e-148	147.06	147.06	VEGFB	SigUp
1.44094e-87	0.45997	0.313	0.198	3.09816e-83	82.5089	82.5089	GPR65	SigUp
2.29257e-120	0.459659	0.174	0.062	4.92925e-116	115.307	115.307	USP33	SigUp
3.35949e-198	0.459657	0.105	0	7.22324e-194	193.141	193.141	MRNIP	SigUp
1.21757e-141	0.459601	0.144	0.035	2.61789e-137	136.582	136.582	EIF4E3	SigUp
1.38712e-148	0.459263	0.126	0.022	2.98244e-144	143.525	143.525	SCMH1	SigUp
2.28135e-116	0.459211	0.182	0.07	4.90512e-112	111.309	111.309	UFL1	SigUp
2.50713e-150	0.45919	0.135	0.026	5.39059e-146	145.268	145.268	GMIP	SigUp
1.97729e-108	0.459012	0.182	0.073	4.25137e-104	103.371	103.371	FUBP1	SigUp
3.89048e-172	0.458203	0.118	0.012	8.36492e-168	167.078	167.078	LDB1	SigUp
3.72686e-154	0.458148	0.134	0.025	8.01313e-150	149.096	149.096	KMT2B	SigUp
1.24652e-100	0.458051	0.321	0.194	2.68014e-96	95.5718	95.5718	NME3	SigUp
6.12955e-158	0.457876	0.133	0.023	1.31791e-153	152.88	152.88	ZNF639	SigUp
3.17799e-110	0.457612	0.211	0.094	6.83299e-106	105.165	105.165	TMOD3	SigUp
6.43917e-112	0.457297	0.202	0.086	1.38449e-107	106.859	106.859	TSEN54	SigUp
5.08644e-156	0.457166	0.132	0.023	1.09364e-151	150.961	150.961	SEC24B	SigUp
8.38901e-98	0.456811	0.335	0.212	1.80372e-93	92.7438	92.7438	ABHD14B	SigUp
3.35949e-198	0.456781	0.105	0	7.22324e-194	193.141	193.141	FMC1	SigUp
2.74984e-136	0.456433	0.139	0.033	5.91242e-132	131.228	131.228	NSMAF	SigUp
1.47454e-104	0.455935	0.244	0.124	3.17041e-100	99.4989	99.4989	RSBN1	SigUp
6.46396e-155	0.455668	0.126	0.02	1.38982e-150	149.857	149.857	RNF111	SigUp
1.13156e-195	0.455583	0.104	0	2.43297e-191	190.614	190.614	RETREG1	SigUp
3.89714e-119	0.455539	0.176	0.064	8.37924e-115	114.077	114.077	UBA3	SigUp
7.57081e-123	0.455416	0.187	0.07	1.6278e-118	117.788	117.788	TRIM27	SigUp
2.1464e-198	0.455017	0.105	0	4.61497e-194	193.336	193.336	AC008555.4	SigUp
2.39013e-172	0.454343	0.102	0.004	5.13901e-168	167.289	167.289	CYP51A1	SigUp
1.47795e-157	0.454341	0.114	0.013	3.17775e-153	152.498	152.498	BCL3	SigUp
5.91279e-81	0.453907	0.213	0.112	1.27131e-76	75.8957	75.8957	LGALS3	SigUp
4.18348e-151	0.453724	0.117	0.017	8.9949e-147	146.046	146.046	NSF	SigUp
5.57289e-133	0.453692	0.179	0.06	1.19823e-128	127.921	127.921	AAMP	SigUp
1.41818e-136	0.45274	0.152	0.041	3.04923e-132	131.516	131.516	LRPPRC	SigUp
8.88132e-117	0.452199	0.166	0.058	1.90957e-112	111.719	111.719	UVRAG	SigUp
1.5553e-82	0.451916	0.377	0.266	3.34405e-78	77.4757	77.4757	PSMA1	SigUp
2.17712e-125	0.451904	0.147	0.042	4.68102e-121	120.33	120.33	DYM	SigUp
1.68106e-90	0.450977	0.304	0.186	3.61446e-86	85.442	85.442	PBXIP1	SigUp
5.09583e-97	0.450934	0.173	0.072	1.09565e-92	91.9603	91.9603	CEP85L	SigUp
8.76225e-99	0.450885	0.244	0.127	1.88397e-94	93.7249	93.7249	CDKN2D	SigUp
2.84092e-189	0.450651	0.1	0	6.10827e-185	184.214	184.214	HIST1H3D	SigUp
2.07108e-105	0.450633	0.21	0.095	4.45302e-101	100.351	100.351	DCAF7	SigUp
3.30016e-127	0.450382	0.15	0.043	7.09568e-123	122.149	122.149	SECISBP2L	SigUp
2.52314e-113	0.450381	0.572	0.45	5.425e-109	108.266	108.266	LEPROTL1	SigUp
5.98518e-88	0.450308	0.385	0.268	1.28687e-83	82.8905	82.8905	CKLF	SigUp
7.18907e-148	0.45008	0.134	0.027	1.54572e-143	142.811	142.811	TRIM8	SigUp
1.8591e-100	0.450016	0.174	0.072	3.99724e-96	95.3982	95.3982	ITFG1	SigUp
1.39131e-134	0.449616	0.142	0.036	2.99146e-130	129.524	129.524	FAM50A	SigUp
5.62895e-118	0.449612	0.16	0.053	1.21028e-113	112.917	112.917	SENP7	SigUp
8.13167e-110	0.449563	0.164	0.06	1.74839e-105	104.757	104.757	ITPKB	SigUp
1.1898e-137	0.449458	0.139	0.033	2.5582e-133	132.592	132.592	XAB2	SigUp
3.27764e-116	0.448887	0.178	0.067	7.04726e-112	111.152	111.152	TUBA1C	SigUp
4.15555e-90	0.448682	0.312	0.195	8.93485e-86	85.0489	85.0489	HNRNPM	SigUp
6.08739e-97	0.447943	0.342	0.216	1.30885e-92	91.8831	91.8831	PET100	SigUp
2.56566e-164	0.447892	0.122	0.016	5.51642e-160	159.258	159.258	WRNIP1	SigUp
3.55737e-125	0.44779	0.157	0.049	7.64869e-121	120.116	120.116	NOLC1	SigUp
3.79401e-169	0.447665	0.121	0.014	8.15749e-165	164.088	164.088	ARMC10	SigUp
6.29933e-124	0.447249	0.161	0.051	1.35442e-119	118.868	118.868	USP22	SigUp
1.32067e-141	0.44716	0.143	0.034	2.83958e-137	136.547	136.547	COPG1	SigUp
1.11619e-90	0.446339	0.232	0.123	2.39992e-86	85.6198	85.6198	REST	SigUp
8.8801e-96	0.446052	0.165	0.067	1.90931e-91	90.7191	90.7191	PVT1	SigUp
7.797e-102	0.445504	0.28	0.156	1.67643e-97	96.7756	96.7756	ILF2	SigUp
5.51334e-119	0.445404	0.165	0.056	1.18542e-114	113.926	113.926	CLTC	SigUp
3.09221e-141	0.445326	0.132	0.027	6.64856e-137	136.177	136.177	PPP3CB	SigUp
2.44335e-167	0.445054	0.108	0.008	5.25344e-163	162.28	162.28	ELP4	SigUp
6.77712e-121	0.444996	0.16	0.052	1.45715e-116	115.836	115.836	SF3B3	SigUp
3.77703e-111	0.444976	0.185	0.073	8.121e-107	106.09	106.09	PTPN1	SigUp
2.85985e-105	0.444888	0.192	0.082	6.14895e-101	100.211	100.211	SMARCC1	SigUp
6.27122e-109	0.444868	0.2	0.086	1.34838e-104	103.87	103.87	MOB4	SigUp
1.32464e-98	0.444762	0.282	0.16	2.84812e-94	93.5454	93.5454	TWF2	SigUp
2.56344e-155	0.444754	0.117	0.015	5.51165e-151	150.259	150.259	LMBR1	SigUp
3.67867e-102	0.444729	0.177	0.072	7.90951e-98	97.1019	97.1019	LPP	SigUp
1.17144e-124	0.444717	0.143	0.04	2.51872e-120	119.599	119.599	PICALM	SigUp
4.72121e-108	0.444691	0.184	0.075	1.01511e-103	102.993	102.993	FIP1L1	SigUp
8.55897e-132	0.444672	0.143	0.037	1.84026e-127	126.735	126.735	TACC3	SigUp
3.60977e-109	0.444609	0.197	0.084	7.76137e-105	104.11	104.11	PPP4R2	SigUp
6.44731e-101	0.444382	0.377	0.249	1.38624e-96	95.8582	95.8582	RBM8A	SigUp
4.09842e-140	0.44434	0.11	0.016	8.81201e-136	135.055	135.055	PTPRJ	SigUp
2.38314e-106	0.444299	0.325	0.192	5.124e-102	101.29	101.29	STUB1	SigUp
7.20521e-160	0.444255	0.83	0.756	1.54919e-155	154.81	154.81	DDX5	SigUp
4.65659e-108	0.4441	0.178	0.07	1.00121e-103	102.999	102.999	AP2B1	SigUp
1.62406e-114	0.443685	0.167	0.06	3.49188e-110	109.457	109.457	LPCAT4	SigUp
3.66509e-140	0.44354	0.118	0.02	7.88031e-136	135.103	135.103	ZHX2	SigUp
2.38702e-181	0.443496	0.112	0.007	5.13233e-177	176.29	176.29	PGP	SigUp
4.21895e-133	0.443425	0.655	0.537	9.07117e-129	128.042	128.042	SRSF7	SigUp
6.88372e-103	0.443371	0.342	0.214	1.48007e-98	97.8297	97.8297	GHITM	SigUp
1.83616e-91	0.442905	0.242	0.13	3.94792e-87	86.4036	86.4036	CHD1	SigUp
3.72876e-116	0.442762	0.142	0.042	8.0172e-112	111.096	111.096	FUT8	SigUp
1.71357e-181	0.442711	0.105	0.004	3.68435e-177	176.434	176.434	PAM16	SigUp
6.52211e-106	0.442472	0.227	0.109	1.40232e-101	100.853	100.853	CCT5	SigUp
1.32201e-147	0.44238	0.125	0.021	2.84245e-143	142.546	142.546	CEP120	SigUp
3.30678e-192	0.442052	0.105	0.001	7.1099e-188	187.148	187.148	DPH1	SigUp
1.05648e-99	0.441542	0.202	0.093	2.27153e-95	94.6437	94.6437	WAPL	SigUp
6.8068e-113	0.441509	0.16	0.055	1.46353e-108	107.835	107.835	IL2RB	SigUp
7.88731e-97	0.44142	0.239	0.125	1.69585e-92	91.7706	91.7706	SARS	SigUp
2.55295e-140	0.441418	0.137	0.031	5.4891e-136	135.26	135.26	SORBS3	SigUp
3.56571e-110	0.440767	0.149	0.05	7.66663e-106	105.115	105.115	SREBF2	SigUp
1.14756e-88	0.440656	0.444	0.329	2.46737e-84	83.6078	83.6078	RNF213	SigUp
5.27113e-98	0.440459	0.259	0.142	1.13335e-93	92.9456	92.9456	MTPN	SigUp
1.04557e-133	0.440408	0.145	0.037	2.24809e-129	128.648	128.648	QRICH1	SigUp
4.55057e-93	0.440273	0.208	0.101	9.78419e-89	88.0095	88.0095	TOP1	SigUp
5.5506e-106	0.439913	0.306	0.176	1.19343e-101	100.923	100.923	PSMB3	SigUp
7.60349e-110	0.439912	0.168	0.062	1.63483e-105	104.787	104.787	DYRK2	SigUp
1.05684e-165	0.439814	0.115	0.012	2.2723e-161	160.644	160.644	PPP2R2D	SigUp
4.45759e-133	0.439607	0.134	0.031	9.58426e-129	128.018	128.018	HIPK3	SigUp
2.56327e-133	0.439212	0.14	0.035	5.51129e-129	128.259	128.259	ATP8B2	SigUp
1.44294e-136	0.439202	0.118	0.021	3.10247e-132	131.508	131.508	TSPAN5	SigUp
7.04854e-103	0.43888	0.47	0.345	1.51551e-98	97.8194	97.8194	PSMB8	SigUp
1.25267e-190	0.438717	0.101	0	2.69337e-186	185.57	185.57	OTULINL	SigUp
1.26612e-116	0.438557	0.158	0.053	2.72228e-112	111.565	111.565	MAP4K1	SigUp
2.00967e-91	0.43855	0.338	0.219	4.321e-87	86.3644	86.3644	SNX6	SigUp
3.21588e-136	0.438307	0.125	0.025	6.91447e-132	131.16	131.16	MAP4K5	SigUp
3.14166e-124	0.438251	0.114	0.023	6.75489e-120	119.17	119.17	ARHGAP26	SigUp
1.04934e-201	0.43798	0.107	0	2.25619e-197	196.647	196.647	CCNQ	SigUp
3.51448e-118	0.437913	0.183	0.069	7.55648e-114	113.122	113.122	UQCRC1	SigUp
1.70936e-116	0.437816	0.159	0.053	3.67529e-112	111.435	111.435	AASDHPPT	SigUp
1.38252e-122	0.437741	0.155	0.049	2.97257e-118	117.527	117.527	KAT8	SigUp
5.96108e-110	0.437352	0.172	0.065	1.28169e-105	104.892	104.892	PXN	SigUp
6.29369e-131	0.437183	0.126	0.027	1.35321e-126	125.869	125.869	QKI	SigUp
1.27641e-88	0.437103	0.404	0.288	2.74441e-84	83.5616	83.5616	UBXN4	SigUp
1.66423e-107	0.436993	0.172	0.066	3.57827e-103	102.446	102.446	SUZ12	SigUp
1.3838e-155	0.436944	0.125	0.019	2.9753e-151	150.526	150.526	MFSD5	SigUp
8.73957e-107	0.43644	0.203	0.089	1.8791e-102	101.726	101.726	HSF1	SigUp
4.19267e-94	0.436399	0.216	0.107	9.01467e-90	89.0451	89.0451	IFNAR2	SigUp
9.45974e-165	0.436259	0.115	0.012	2.03394e-160	159.692	159.692	CDC34	SigUp
7.79856e-99	0.436149	0.231	0.116	1.67677e-94	93.7755	93.7755	PSMF1	SigUp
7.6631e-106	0.436145	0.178	0.071	1.64764e-101	100.783	100.783	RB1	SigUp
4.78769e-186	0.43606	0.843	0.72	1.0294e-181	180.987	180.987	CYBA	SigUp
2.13965e-158	0.435896	0.116	0.014	4.60047e-154	153.337	153.337	NRF1	SigUp
4.4456e-121	0.435779	0.145	0.042	9.55848e-117	116.02	116.02	UBE2R2	SigUp
2.48413e-89	0.43542	0.209	0.104	5.34112e-85	84.2724	84.2724	TNFRSF1B	SigUp
1.00024e-94	0.435348	0.48	0.358	2.15061e-90	89.6674	89.6674	TNFAIP8	SigUp
5.04002e-89	0.435095	0.222	0.115	1.08366e-84	83.9651	83.9651	WDR33	SigUp
1.84394e-180	0.435095	0.108	0.005	3.96466e-176	175.402	175.402	EHBP1L1	SigUp
4.73194e-108	0.434961	0.172	0.066	1.01741e-103	102.993	102.993	APMAP	SigUp
1.37211e-93	0.434617	0.21	0.103	2.95017e-89	88.5302	88.5302	SMARCC2	SigUp
3.0509e-103	0.434379	0.151	0.053	6.55975e-99	98.1831	98.1831	FBXW7	SigUp
7.02641e-159	0.434314	0.106	0.009	1.51075e-154	153.821	153.821	LINC00910	SigUp
2.49134e-122	0.434248	0.164	0.054	5.35662e-118	117.271	117.271	BCCIP	SigUp
5.92118e-94	0.43419	0.201	0.096	1.27311e-89	88.8951	88.8951	CREB1	SigUp
5.63749e-88	0.433995	0.242	0.132	1.21212e-83	82.9165	82.9165	DNAJB14	SigUp
1.32538e-117	0.433988	0.141	0.041	2.8497e-113	112.545	112.545	MEF2A	SigUp
3.88423e-107	0.433923	0.162	0.059	8.35148e-103	102.078	102.078	DCAF5	SigUp
2.7788e-178	0.433734	0.11	0.006	5.9747e-174	173.224	173.224	ZXDC	SigUp
2.26446e-104	0.433558	0.163	0.061	4.86881e-100	99.3126	99.3126	ASXL2	SigUp
3.88712e-143	0.433479	0.109	0.015	8.3577e-139	138.078	138.078	BBS9	SigUp
1.0316e-118	0.433361	0.137	0.038	2.21805e-114	113.654	113.654	STIM1	SigUp
7.80526e-109	0.4333	0.156	0.054	1.67821e-104	103.775	103.775	HUWE1	SigUp
1.19136e-129	0.43294	0.143	0.038	2.56153e-125	124.591	124.591	UBE2H	SigUp
1.70581e-156	0.432869	0.122	0.018	3.66765e-152	151.436	151.436	SMARCD2	SigUp
1.53442e-97	0.432715	0.2	0.092	3.29915e-93	92.4816	92.4816	ABI1	SigUp
1.04056e-101	0.432681	0.218	0.105	2.23732e-97	96.6503	96.6503	PRDX3	SigUp
7.59102e-106	0.432668	0.171	0.066	1.63214e-101	100.787	100.787	CDC73	SigUp
4.07011e-101	0.432203	0.186	0.08	8.75115e-97	96.0579	96.0579	LMF2	SigUp
1.52922e-110	0.431787	0.153	0.052	3.28797e-106	105.483	105.483	METTL16	SigUp
5.97676e-123	0.431751	0.14	0.038	1.28506e-118	117.891	117.891	NR1D2	SigUp
9.61974e-126	0.431275	0.145	0.041	2.06834e-121	120.684	120.684	TVP23B	SigUp
4.56572e-127	0.431151	0.101	0.015	9.81675e-123	122.008	122.008	PCAT1	SigUp
1.89261e-97	0.431011	0.205	0.097	4.06929e-93	92.3905	92.3905	CORO7	SigUp
1.08166e-81	0.430831	0.252	0.146	2.32567e-77	76.6335	76.6335	UBAC2	SigUp
2.78783e-112	0.430792	0.142	0.044	5.99411e-108	107.222	107.222	MXI1	SigUp
1.14978e-129	0.430665	0.136	0.033	2.47214e-125	124.607	124.607	MON2	SigUp
2.71128e-75	0.430622	0.316	0.209	5.82953e-71	70.2344	70.2344	SORL1	SigUp
2.04623e-146	0.430483	0.12	0.02	4.39961e-142	141.357	141.357	GRINA	SigUp
1.03392e-102	0.430378	0.169	0.067	2.22303e-98	97.6531	97.6531	TCIRG1	SigUp
5.98246e-146	0.430303	0.125	0.022	1.28629e-141	140.891	140.891	TMEM8A	SigUp
1.89084e-127	0.430197	0.135	0.034	4.06549e-123	122.391	122.391	MINK1	SigUp
1.65362e-147	0.429671	0.113	0.016	3.55544e-143	142.449	142.449	RNF169	SigUp
1.44878e-125	0.429565	0.143	0.039	3.11502e-121	120.507	120.507	TRIP12	SigUp
1.72723e-89	0.429472	0.191	0.09	3.71371e-85	84.4302	84.4302	TAB2	SigUp
1.97074e-98	0.429439	0.18	0.077	4.23728e-94	93.3729	93.3729	NUB1	SigUp
2.27949e-113	0.429436	0.147	0.047	4.90112e-109	108.31	108.31	HSPH1	SigUp
4.87229e-151	0.429406	0.136	0.026	1.04759e-146	145.98	145.98	MTA2	SigUp
1.93163e-73	0.429385	0.433	0.329	4.15319e-69	68.3816	68.3816	GCC2	SigUp
2.10093e-112	0.429339	0.153	0.051	4.51722e-108	107.345	107.345	CUL4A	SigUp
7.74104e-112	0.429022	0.158	0.055	1.6644e-107	106.779	106.779	VEZF1	SigUp
6.50671e-140	0.42893	0.13	0.027	1.39901e-135	134.854	134.854	NOP2	SigUp
6.08208e-115	0.428792	0.155	0.051	1.30771e-110	109.883	109.883	OSBPL9	SigUp
2.2534e-134	0.428144	0.112	0.018	4.84503e-130	129.315	129.315	TBCK	SigUp
1.29082e-92	0.428133	0.19	0.088	2.77538e-88	87.5567	87.5567	INTS6	SigUp
1.28587e-111	0.427857	0.157	0.054	2.76475e-107	106.558	106.558	ARIH1	SigUp
2.97356e-104	0.427821	0.173	0.068	6.39345e-100	99.1943	99.1943	MLEC	SigUp
3.30861e-95	0.427638	0.157	0.062	7.11384e-91	90.1479	90.1479	SSBP2	SigUp
1.29554e-105	0.427479	0.171	0.067	2.78555e-101	100.555	100.555	UTP23	SigUp
1.61444e-114	0.427309	0.152	0.049	3.4712e-110	109.46	109.46	NFX1	SigUp
9.10544e-149	0.42721	0.112	0.015	1.95776e-144	143.708	143.708	CMTM8	SigUp
1.40153e-105	0.427175	0.18	0.073	3.01342e-101	100.521	100.521	HTATSF1	SigUp
4.43645e-189	0.426882	0.1	0	9.53882e-185	184.021	184.021	NEPRO	SigUp
2.79154e-91	0.426866	0.325	0.206	6.00208e-87	86.2217	86.2217	CCT8	SigUp
1.37388e-134	0.426861	0.119	0.022	2.95397e-130	129.53	129.53	RYK	SigUp
1.07526e-79	0.426465	0.238	0.135	2.31192e-75	74.636	74.636	CCDC91	SigUp
3.00661e-86	0.42629	0.212	0.109	6.46451e-82	81.1895	81.1895	ADSS	SigUp
9.68302e-109	0.42595	0.151	0.051	2.08195e-104	103.682	103.682	ITGA6	SigUp
2.32533e-84	0.425736	0.272	0.163	4.99969e-80	79.3011	79.3011	CCT6A	SigUp
3.665e-115	0.425486	0.144	0.044	7.88011e-111	110.103	110.103	TNFRSF10A	SigUp
2.47678e-98	0.425223	0.185	0.081	5.32533e-94	93.2737	93.2737	HBP1	SigUp
9.03963e-139	0.425219	0.128	0.026	1.94361e-134	133.711	133.711	CLPTM1L	SigUp
3.40863e-122	0.424827	0.124	0.029	7.3289e-118	117.135	117.135	C17orf49	SigUp
4.45455e-97	0.424695	0.233	0.118	9.57773e-93	92.0187	92.0187	NDUFB6	SigUp
1.30852e-92	0.424603	0.188	0.086	2.81346e-88	87.5508	87.5508	CD58	SigUp
1.15961e-128	0.424457	0.127	0.028	2.49327e-124	123.603	123.603	B3GNT2	SigUp
1.43718e-89	0.424364	0.272	0.158	3.09008e-85	84.51	84.51	CCT2	SigUp
3.24584e-122	0.423814	0.119	0.026	6.97887e-118	117.156	117.156	SIPA1L1	SigUp
1.71563e-76	0.423783	0.261	0.157	3.68877e-72	71.4331	71.4331	ELOVL5	SigUp
2.33074e-85	0.423702	0.359	0.242	5.01132e-81	80.3	80.3	SRSF10	SigUp
8.06194e-131	0.423588	0.123	0.025	1.7334e-126	125.761	125.761	USP11	SigUp
1.54178e-83	0.423455	0.277	0.168	3.31498e-79	78.4795	78.4795	PPM1G	SigUp
2.22646e-141	0.423162	0.121	0.021	4.78712e-137	136.32	136.32	HABP4	SigUp
1.47646e-109	0.423047	0.133	0.039	3.17454e-105	104.498	104.498	DYRK1A	SigUp
1.42402e-96	0.422831	0.491	0.373	3.06178e-92	91.514	91.514	GNG5	SigUp
3.46871e-97	0.422802	0.157	0.06	7.45808e-93	92.1274	92.1274	ANKRD17	SigUp
2.45727e-150	0.422659	0.107	0.012	5.28337e-146	145.277	145.277	TBX21	SigUp
2.42676e-93	0.422404	0.155	0.061	5.21778e-89	88.2825	88.2825	ASCC3	SigUp
2.20122e-119	0.42238	0.154	0.048	4.73284e-115	114.325	114.325	ARCN1	SigUp
8.5409e-132	0.42202	0.124	0.026	1.83638e-127	126.736	126.736	RLF	SigUp
2.44353e-126	0.421954	0.118	0.024	5.25383e-122	121.28	121.28	RUNX2	SigUp
9.26989e-97	0.421914	0.163	0.065	1.99312e-92	91.7005	91.7005	ADAM8	SigUp
6.08301e-91	0.421784	0.208	0.103	1.30791e-86	85.8834	85.8834	RAB10	SigUp
4.68299e-116	0.421769	0.126	0.032	1.00689e-111	110.997	110.997	ST8SIA4	SigUp
5.60096e-71	0.421727	0.169	0.082	1.20426e-66	65.9193	65.9193	SOCS1	SigUp
2.77248e-91	0.421696	0.374	0.25	5.96112e-87	86.2247	86.2247	TRAM1	SigUp
9.08064e-151	0.421486	0.104	0.01	1.95243e-146	145.709	145.709	ASB3	SigUp
3.79335e-148	0.42143	0.116	0.017	8.15608e-144	143.089	143.089	ACBD3	SigUp
2.78822e-106	0.421332	0.156	0.056	5.99495e-102	101.222	101.222	PTK2B	SigUp
7.57799e-103	0.421124	0.188	0.08	1.62934e-98	97.788	97.788	SNX2	SigUp
8.49175e-151	0.42107	0.123	0.019	1.82581e-146	145.739	145.739	TFIP11	SigUp
6.50435e-137	0.420701	0.118	0.021	1.3985e-132	131.854	131.854	ATR	SigUp
2.22269e-135	0.420682	0.123	0.024	4.779e-131	130.321	130.321	TXNRD1	SigUp
3.59051e-114	0.420419	0.154	0.051	7.71996e-110	109.112	109.112	SMU1	SigUp
4.23097e-129	0.42005	0.132	0.031	9.09701e-125	124.041	124.041	N4BP1	SigUp
6.0676e-104	0.419935	0.131	0.04	1.3046e-99	98.8845	98.8845	VTI1A	SigUp
1.01373e-130	0.419658	0.137	0.034	2.17962e-126	125.662	125.662	SLC10A3	SigUp
3.27889e-85	0.419577	0.191	0.092	7.04994e-81	80.1518	80.1518	MLLT3	SigUp
8.95607e-155	0.419504	0.117	0.016	1.92565e-150	149.715	149.715	C11orf68	SigUp
7.02575e-131	0.419496	0.14	0.035	1.51061e-126	125.821	125.821	TMEM203	SigUp
8.04719e-84	0.419393	0.297	0.184	1.73023e-79	78.7619	78.7619	FNBP4	SigUp
5.49519e-77	0.419159	0.254	0.152	1.18152e-72	71.9276	71.9276	CCND2	SigUp
3.26574e-115	0.418783	0.14	0.041	7.02167e-111	110.154	110.154	CAPN7	SigUp
7.66161e-95	0.418556	0.211	0.102	1.64732e-90	89.7832	89.7832	AFF4	SigUp
2.39112e-119	0.418229	0.137	0.037	5.14114e-115	114.289	114.289	TRPC4AP	SigUp
4.53555e-111	0.417915	0.149	0.049	9.75188e-107	106.011	106.011	USP7	SigUp
1.83276e-85	0.417881	0.265	0.154	3.94061e-81	80.4044	80.4044	LRP10	SigUp
9.54014e-127	0.417874	0.111	0.02	2.05123e-122	121.688	121.688	GMDS	SigUp
1.07449e-88	0.417686	0.51	0.406	2.31026e-84	83.6363	83.6363	DDX17	SigUp
1.94719e-117	0.417145	0.128	0.033	4.18666e-113	112.378	112.378	KPNA5	SigUp
6.1595e-83	0.416792	0.21	0.109	1.32435e-78	77.878	77.878	OGT	SigUp
1.23134e-89	0.416656	0.164	0.069	2.6475e-85	84.5772	84.5772	SLC4A7	SigUp
1.3146e-88	0.416499	0.183	0.083	2.82652e-84	83.5487	83.5487	PPP3CA	SigUp
8.31956e-141	0.416471	0.12	0.021	1.78879e-136	135.747	135.747	GSK3A	SigUp
1.01963e-98	0.41634	0.146	0.052	2.1923e-94	93.6591	93.6591	TBC1D22A	SigUp
4.16823e-89	0.416251	0.193	0.092	8.9621e-85	84.0476	84.0476	SP140	SigUp
4.8604e-90	0.415973	0.199	0.096	1.04503e-85	84.9809	84.9809	CNOT2	SigUp
5.91599e-83	0.415955	0.45	0.341	1.272e-78	77.8955	77.8955	CAP1	SigUp
1.64359e-88	0.415819	0.238	0.128	3.53388e-84	83.4517	83.4517	CEP57	SigUp
9.70708e-71	0.41574	0.451	0.352	2.08712e-66	65.6805	65.6805	CDC42SE2	SigUp
4.21494e-126	0.415641	0.128	0.03	9.06255e-122	121.043	121.043	AKT1	SigUp
1.32391e-100	0.415068	0.177	0.074	2.84654e-96	95.5457	95.5457	PSMD2	SigUp
6.78999e-126	0.414908	0.122	0.027	1.45991e-121	120.836	120.836	KDM3B	SigUp
1.49478e-96	0.414805	0.192	0.087	3.21392e-92	91.493	91.493	SF3A3	SigUp
2.54456e-133	0.414276	0.118	0.022	5.47105e-129	128.262	128.262	RNF130	SigUp
4.99519e-81	0.414271	0.425	0.315	1.07401e-76	75.969	75.969	DEK	SigUp
2.8928e-118	0.413792	0.143	0.042	6.21981e-114	113.206	113.206	CSNK2A1	SigUp
4.77024e-90	0.41361	0.154	0.062	1.02565e-85	84.989	84.989	KIAA1109	SigUp
2.9696e-106	0.413595	0.166	0.062	6.38494e-102	101.195	101.195	PPIL4	SigUp
3.07708e-90	0.413426	0.187	0.086	6.61603e-86	85.1794	85.1794	SP140L	SigUp
1.2846e-86	0.41267	0.381	0.264	2.76202e-82	81.5588	81.5588	RAD23A	SigUp
4.0542e-111	0.412048	0.15	0.049	8.71694e-107	106.06	106.06	GNPTG	SigUp
4.59626e-105	0.411881	0.145	0.049	9.88242e-101	100.005	100.005	KPNA4	SigUp
4.70782e-117	0.411729	0.144	0.043	1.01223e-112	111.995	111.995	EDEM3	SigUp
1.31969e-95	0.410979	0.156	0.061	2.83747e-91	90.5471	90.5471	GADD45B	SigUp
5.74459e-88	0.410969	0.193	0.093	1.23514e-83	82.9083	82.9083	SDR39U1	SigUp
5.8436e-88	0.41084	0.204	0.101	1.25643e-83	82.9009	82.9009	PDCD6IP	SigUp
1.36461e-138	0.410468	0.108	0.015	2.93404e-134	133.533	133.533	MAP2K4	SigUp
1.03474e-122	0.410369	0.116	0.024	2.22481e-118	117.653	117.653	LY75	SigUp
1.39986e-89	0.410347	0.173	0.075	3.00983e-85	84.5215	84.5215	PBRM1	SigUp
2.03117e-65	0.410225	0.265	0.169	4.36721e-61	60.3598	60.3598	IKZF3	SigUp
1.67379e-84	0.410005	0.307	0.193	3.59881e-80	79.4438	79.4438	LMAN2	SigUp
5.0937e-28	0.409976	0.11	0.063	1.0952e-23	22.9605	22.9605	GNLY	SigUp
3.65977e-116	0.409644	0.133	0.037	7.86888e-112	111.104	111.104	MAP3K4	SigUp
2.81568e-76	0.40923	0.248	0.147	6.05399e-72	71.218	71.218	YY1	SigUp
3.66449e-145	0.408738	0.106	0.013	7.87902e-141	140.104	140.104	ZNF585A	SigUp
1.0438e-72	0.408606	0.419	0.32	2.24427e-68	67.6489	67.6489	DDX18	SigUp
1.79086e-95	0.408579	0.183	0.08	3.85053e-91	90.4145	90.4145	GOPC	SigUp
1.51272e-134	0.408365	0.115	0.02	3.2525e-130	129.488	129.488	ARHGEF7	SigUp
3.44569e-88	0.408132	0.238	0.127	7.40857e-84	83.1303	83.1303	IRF9	SigUp
1.52272e-102	0.407504	0.146	0.051	3.274e-98	97.4849	97.4849	SMNDC1	SigUp
9.45279e-89	0.407447	0.18	0.081	2.03245e-84	83.692	83.692	USP47	SigUp
3.27441e-142	0.407246	0.115	0.018	7.0403e-138	137.152	137.152	CRTC2	SigUp
5.71937e-89	0.407199	0.169	0.073	1.22972e-84	83.9102	83.9102	BRWD1	SigUp
1.82917e-89	0.407178	0.205	0.101	3.93291e-85	84.4053	84.4053	BAZ2A	SigUp
1.38358e-110	0.407154	0.116	0.028	2.97485e-106	105.527	105.527	ZNF609	SigUp
2.57153e-129	0.406949	0.109	0.018	5.52904e-125	124.257	124.257	SIDT1	SigUp
3.18308e-84	0.406804	0.213	0.11	6.84393e-80	79.1647	79.1647	CTSD	SigUp
5.01439e-84	0.406769	0.238	0.132	1.07814e-79	78.9673	78.9673	RBBP4	SigUp
4.498e-103	0.406662	0.127	0.037	9.67114e-99	98.0145	98.0145	NEDD9	SigUp
3.60294e-113	0.40656	0.132	0.037	7.74669e-109	108.111	108.111	PDE4DIP	SigUp
1.46849e-115	0.406378	0.127	0.033	3.15739e-111	110.501	110.501	AEBP2	SigUp
4.35066e-87	0.406144	0.219	0.112	9.35435e-83	82.029	82.029	BNIP2	SigUp
1.61373e-127	0.40604	0.127	0.029	3.46969e-123	122.46	122.46	PAF1	SigUp
2.185e-93	0.405992	0.155	0.06	4.69798e-89	88.3281	88.3281	STMN1	SigUp
5.10243e-76	0.4059	0.343	0.232	1.09707e-71	70.9598	70.9598	TPR	SigUp
6.74162e-71	0.405874	0.291	0.19	1.44951e-66	65.8388	65.8388	ITSN2	SigUp
1.25208e-153	0.405834	0.105	0.01	2.69211e-149	148.57	148.57	RABGEF1	SigUp
1.63556e-87	0.405602	0.193	0.092	3.51661e-83	82.4539	82.4539	RNF145	SigUp
2.69869e-93	0.405373	0.19	0.086	5.80246e-89	88.2364	88.2364	SLBP	SigUp
1.30563e-95	0.405188	0.159	0.063	2.80723e-91	90.5517	90.5517	RNF4	SigUp
1.46265e-101	0.405059	0.152	0.054	3.14484e-97	96.5024	96.5024	UBR2	SigUp
4.76176e-69	0.405017	0.188	0.1	1.02383e-64	63.9898	63.9898	TRG-AS1	SigUp
1.66759e-124	0.40494	0.119	0.025	3.58548e-120	119.445	119.445	LARP4B	SigUp
1.00582e-81	0.404853	0.432	0.322	2.16262e-77	76.665	76.665	RABAC1	SigUp
1.9955e-108	0.404819	0.648	0.537	4.29052e-104	103.367	103.367	TRAF3IP3	SigUp
5.15546e-112	0.404668	0.134	0.039	1.10848e-107	106.955	106.955	ZNF506	SigUp
5.66338e-118	0.404528	0.124	0.03	1.21768e-113	112.914	112.914	FBXW11	SigUp
1.8885e-126	0.404447	0.111	0.02	4.06046e-122	121.391	121.391	HERC5	SigUp
2.60697e-89	0.404328	0.173	0.075	5.60525e-85	84.2514	84.2514	TRIM4	SigUp
1.30642e-89	0.404326	0.209	0.104	2.80893e-85	84.5515	84.5515	LMAN1	SigUp
3.55214e-103	0.404247	0.145	0.049	7.63745e-99	98.1171	98.1171	TM9SF3	SigUp
7.87609e-80	0.404049	0.253	0.147	1.69344e-75	74.7712	74.7712	HM13	SigUp
5.89602e-124	0.404015	0.111	0.021	1.2677e-119	118.897	118.897	MBNL2	SigUp
7.00806e-112	0.403847	0.13	0.036	1.5068e-107	106.822	106.822	OXCT1	SigUp
1.19334e-152	0.403595	0.102	0.009	2.5658e-148	147.591	147.591	ZNF384	SigUp
5.16027e-115	0.403316	0.12	0.029	1.10951e-110	109.955	109.955	TPK1	SigUp
1.50693e-76	0.403267	0.228	0.128	3.24005e-72	71.4894	71.4894	THOC3	SigUp
4.79376e-84	0.402712	0.326	0.211	1.03071e-79	78.9869	78.9869	ARF5	SigUp
2.49128e-117	0.402584	0.127	0.032	5.35651e-113	112.271	112.271	NSUN2	SigUp
1.80012e-84	0.402469	0.198	0.098	3.87045e-80	79.4122	79.4122	U2AF1	SigUp
1.2667e-111	0.401766	0.136	0.04	2.72353e-107	106.565	106.565	CNOT11	SigUp
4.79618e-77	0.401661	0.183	0.09	1.03123e-72	71.9866	71.9866	FAM172A	SigUp
2.9637e-89	0.401609	0.167	0.072	6.37226e-85	84.1957	84.1957	COPS2	SigUp
2.79084e-88	0.401154	0.249	0.137	6.00059e-84	83.2218	83.2218	C14orf119	SigUp
3.68191e-77	0.401042	0.345	0.236	7.91647e-73	72.1015	72.1015	CD164	SigUp
2.10519e-93	0.401039	0.166	0.069	4.52636e-89	88.3443	88.3443	RCN2	SigUp
3.37457e-95	0.401003	0.635	0.535	7.25566e-91	90.1393	90.1393	HNRNPDL	SigUp
3.24099e-86	0.400957	0.237	0.129	6.96844e-82	81.1569	81.1569	ADH5	SigUp
2.5865e-91	0.400935	0.149	0.057	5.56123e-87	86.2548	86.2548	ARID2	SigUp
2.0761e-126	0.400753	0.119	0.025	4.46382e-122	121.35	121.35	GFPT1	SigUp
1.72711e-133	0.400725	0.117	0.021	3.71346e-129	128.43	128.43	ZNF107	SigUp
5.66142e-73	0.400469	0.229	0.131	1.21726e-68	67.9146	67.9146	CASP8	SigUp
2.35454e-88	0.400435	0.198	0.096	5.0625e-84	83.2956	83.2956	PPP6C	SigUp
1.17912e-84	0.400004	0.209	0.106	2.53523e-80	79.596	79.596	CMTM3	SigUp
1.11004e-84	0.399955	0.19	0.092	2.3867e-80	79.6222	79.6222	ATG5	SigUp
8.84851e-100	0.399673	0.134	0.043	1.90252e-95	94.7207	94.7207	TBC1D1	SigUp
1.32767e-85	0.399616	0.178	0.082	2.85463e-81	80.5445	80.5445	TMEM109	SigUp
8.67707e-71	0.39953	0.259	0.159	1.86566e-66	65.7292	65.7292	SECISBP2	SigUp
2.11872e-75	0.399529	0.278	0.172	4.55547e-71	70.3415	70.3415	YTHDC1	SigUp
3.09935e-104	0.399177	0.125	0.036	6.66391e-100	99.1763	99.1763	SESN1	SigUp
3.44567e-95	0.399153	0.591	0.489	7.40854e-91	90.1303	90.1303	EIF4B	SigUp
1.26476e-113	0.399135	0.128	0.034	2.71936e-109	108.566	108.566	TRAPPC12	SigUp
1.21132e-112	0.399082	0.105	0.021	2.60446e-108	107.584	107.584	OSBPL3	SigUp
9.59271e-70	0.398785	0.342	0.24	2.06253e-65	64.6856	64.6856	STAT3	SigUp
1.75668e-86	0.3987	0.17	0.075	3.77705e-82	81.4228	81.4228	KCNAB2	SigUp
7.0518e-114	0.398449	0.112	0.025	1.51621e-109	108.819	108.819	HIVEP3	SigUp
1.39499e-108	0.398432	0.121	0.032	2.99937e-104	103.523	103.523	SP4	SigUp
4.06153e-97	0.398397	0.509	0.386	8.7327e-93	92.0589	92.0589	PPP1CA	SigUp
2.24099e-78	0.398381	0.245	0.142	4.81835e-74	73.3171	73.3171	MFSD10	SigUp
9.63763e-77	0.398311	0.365	0.256	2.07219e-72	71.6836	71.6836	DDX6	SigUp
6.76763e-124	0.3982	0.103	0.017	1.45511e-119	118.837	118.837	TNKS	SigUp
1.00387e-75	0.398144	0.2	0.105	2.15843e-71	70.6659	70.6659	TNRC6A	SigUp
4.20889e-84	0.39814	0.194	0.094	9.04953e-80	79.0434	79.0434	CENPC	SigUp
9.28405e-59	0.398064	0.336	0.245	1.99616e-54	53.6998	53.6998	IL10RA	SigUp
4.12166e-86	0.397664	0.179	0.082	8.86198e-82	81.0525	81.0525	COPA	SigUp
1.10837e-103	0.396596	0.12	0.033	2.3831e-99	98.6229	98.6229	SYTL2	SigUp
2.08969e-121	0.396539	0.126	0.031	4.49304e-117	116.347	116.347	SLC25A1	SigUp
6.05663e-122	0.396533	0.114	0.023	1.30224e-117	116.885	116.885	REPS1	SigUp
4.96972e-82	0.396475	0.182	0.087	1.06854e-77	76.9712	76.9712	PCGF5	SigUp
1.50741e-125	0.396123	0.104	0.017	3.24108e-121	120.489	120.489	LINC00342	SigUp
5.02127e-88	0.395978	0.16	0.067	1.07962e-83	82.9667	82.9667	RABEP1	SigUp
3.26537e-81	0.395871	0.188	0.092	7.02086e-77	76.1536	76.1536	TLE4	SigUp
2.21184e-106	0.395706	0.137	0.043	4.75568e-102	101.323	101.323	PRKD2	SigUp
8.8131e-92	0.395692	0.162	0.066	1.8949e-87	86.7224	86.7224	CALHM2	SigUp
3.21543e-108	0.395402	0.13	0.037	6.91349e-104	103.16	103.16	PABPC4	SigUp
8.26743e-71	0.395327	0.302	0.197	1.77758e-66	65.7502	65.7502	DDX3X	SigUp
6.46441e-123	0.394989	0.121	0.027	1.38991e-118	117.857	117.857	ARRDC2	SigUp
5.46537e-111	0.394944	0.124	0.033	1.17511e-106	105.93	105.93	ATP9B	SigUp
7.88453e-124	0.394632	0.122	0.027	1.69525e-119	118.771	118.771	ATPAF1	SigUp
4.24054e-78	0.394537	0.205	0.108	9.11758e-74	73.0401	73.0401	PPP4R3B	SigUp
7.26536e-86	0.394443	0.166	0.072	1.56213e-81	80.8063	80.8063	MAP4K4	SigUp
7.28931e-83	0.394414	0.199	0.101	1.56727e-78	77.8049	77.8049	SHKBP1	SigUp
8.58589e-82	0.394192	0.245	0.138	1.84605e-77	76.7338	76.7338	UFM1	SigUp
2.75224e-80	0.393034	0.191	0.094	5.9176e-76	75.2279	75.2279	SETD5	SigUp
1.05546e-74	0.392979	0.326	0.219	2.26935e-70	69.6441	69.6441	CD63	SigUp
2.64762e-129	0.392856	0.113	0.02	5.69265e-125	124.245	124.245	BRAT1	SigUp
1.32596e-80	0.392727	0.164	0.074	2.85094e-76	75.545	75.545	POLR2A	SigUp
8.62083e-62	0.392488	0.346	0.252	1.85357e-57	56.732	56.732	TTC3	SigUp
9.02276e-84	0.392375	0.223	0.119	1.93998e-79	78.7122	78.7122	ZNF22	SigUp
2.76006e-94	0.392369	0.148	0.055	5.93441e-90	89.2266	89.2266	ZFAND5	SigUp
4.5335e-126	0.392304	0.108	0.019	9.74748e-122	121.011	121.011	STRN	SigUp
1.70011e-119	0.392234	0.111	0.023	3.65541e-115	114.437	114.437	KIF21B	SigUp
5.14133e-84	0.392094	0.177	0.082	1.10544e-79	78.9565	78.9565	PPWD1	SigUp
2.724e-78	0.391993	0.194	0.099	5.85688e-74	73.2323	73.2323	PTBP1	SigUp
9.8023e-69	0.391963	0.314	0.213	2.10759e-64	63.6762	63.6762	ZRANB2	SigUp
1.1811e-69	0.391958	0.268	0.168	2.53948e-65	64.5953	64.5953	PRPF40A	SigUp
3.75618e-69	0.391912	0.365	0.263	8.07615e-65	64.0928	64.0928	RBMX	SigUp
1.74535e-120	0.39191	0.11	0.021	3.75268e-116	115.426	115.426	UBR3	SigUp
8.1731e-106	0.391809	0.14	0.045	1.7573e-101	100.755	100.755	WIPI2	SigUp
5.03424e-116	0.391668	0.118	0.027	1.08241e-111	110.966	110.966	MTFP1	SigUp
1.71497e-81	0.391526	0.191	0.094	3.68737e-77	76.4333	76.4333	CD82	SigUp
2.99658e-112	0.391369	0.115	0.027	6.44294e-108	107.191	107.191	PI4KA	SigUp
4.46943e-109	0.391364	0.127	0.035	9.60972e-105	104.017	104.017	SLK	SigUp
4.22753e-77	0.391078	0.336	0.226	9.08962e-73	72.0415	72.0415	BSG	SigUp
7.63231e-66	0.390976	0.23	0.138	1.64102e-61	60.7849	60.7849	NFE2L2	SigUp
3.14292e-60	0.390835	0.377	0.284	6.75758e-56	55.1702	55.1702	ATM	SigUp
9.24473e-112	0.390415	0.117	0.029	1.98771e-107	106.702	106.702	MMGT1	SigUp
9.69265e-106	0.390411	0.133	0.04	2.08402e-101	100.681	100.681	HMCES	SigUp
2.49947e-98	0.390212	0.143	0.05	5.3741e-94	93.2697	93.2697	BAG6	SigUp
7.41344e-99	0.389988	0.111	0.029	1.59396e-94	93.7975	93.7975	CAMKMT	SigUp
3.77138e-79	0.389513	0.219	0.118	8.10884e-75	74.091	74.091	PRMT1	SigUp
1.01976e-79	0.388451	0.187	0.092	2.19258e-75	74.659	74.659	SMARCA5	SigUp
1.2928e-88	0.38833	0.158	0.065	2.77964e-84	83.556	83.556	SLC44A2	SigUp
3.26275e-99	0.388304	0.117	0.033	7.01524e-95	94.154	94.154	THADA	SigUp
2.07336e-109	0.388187	0.125	0.034	4.45793e-105	104.351	104.351	DCTN4	SigUp
2.45598e-102	0.387915	0.133	0.042	5.2806e-98	97.2773	97.2773	PRPF3	SigUp
1.42928e-78	0.387893	0.182	0.088	3.07309e-74	73.5124	73.5124	ZNF148	SigUp
2.00286e-99	0.387833	0.113	0.03	4.30634e-95	94.3659	94.3659	DIAPH2	SigUp
2.07175e-78	0.387829	0.192	0.097	4.45448e-74	73.3512	73.3512	SURF4	SigUp
1.77444e-124	0.387815	0.113	0.022	3.81523e-120	119.418	119.418	C5orf51	SigUp
7.92276e-97	0.38759	0.133	0.044	1.70347e-92	91.7687	91.7687	GATAD2A	SigUp
7.01238e-100	0.387191	0.12	0.034	1.50773e-95	94.8217	94.8217	SMURF2	SigUp
2.72877e-85	0.386993	0.414	0.296	5.86714e-81	80.2316	80.2316	PSMB1	SigUp
1.07989e-74	0.386387	0.174	0.085	2.32188e-70	69.6342	69.6342	APPL1	SigUp
1.70479e-96	0.386328	0.138	0.047	3.66547e-92	91.4359	91.4359	MAP3K2	SigUp
1.08127e-91	0.386326	0.539	0.419	2.32483e-87	86.6336	86.6336	SRGN	SigUp
2.11962e-91	0.386028	0.155	0.061	4.5574e-87	86.3413	86.3413	ZNFX1	SigUp
1.17407e-75	0.385938	0.236	0.135	2.52438e-71	70.5978	70.5978	TBRG1	SigUp
1.9585e-126	0.38588	0.101	0.015	4.21098e-122	121.376	121.376	ZNF592	SigUp
6.56396e-87	0.385854	0.162	0.069	1.41132e-82	81.8504	81.8504	DDB1	SigUp
2.80603e-89	0.38574	0.16	0.067	6.03325e-85	84.2194	84.2194	MVP	SigUp
2.6227e-103	0.385241	0.124	0.036	5.63908e-99	98.2488	98.2488	NMT1	SigUp
4.0252e-108	0.38516	0.123	0.033	8.65458e-104	103.063	103.063	USP20	SigUp
4.52479e-70	0.384647	0.285	0.184	9.72875e-66	65.0119	65.0119	SNRNP70	SigUp
1.26514e-109	0.384246	0.111	0.026	2.72017e-105	104.565	104.565	TYW1	SigUp
5.16048e-69	0.384177	0.294	0.193	1.10955e-64	63.9549	63.9549	WSB1	SigUp
3.79047e-87	0.384083	0.163	0.069	8.1499e-83	82.0888	82.0888	DIDO1	SigUp
4.31205e-72	0.383771	0.336	0.231	9.27133e-68	67.0329	67.0329	SPSB3	SigUp
3.96329e-70	0.383328	0.169	0.084	8.52147e-66	65.0695	65.0695	SCAPER	SigUp
2.59584e-112	0.382982	0.112	0.025	5.58131e-108	107.253	107.253	TMEM131	SigUp
1.68615e-78	0.382864	0.447	0.334	3.6254e-74	73.4406	73.4406	EPC1	SigUp
1.49823e-74	0.382724	0.191	0.098	3.22135e-70	69.492	69.492	DDX50	SigUp
4.85623e-112	0.382705	0.112	0.025	1.04414e-107	106.981	106.981	RIPK1	SigUp
6.68445e-103	0.382605	0.133	0.041	1.43722e-98	97.8425	97.8425	PLEKHA3	SigUp
2.28685e-78	0.382532	0.289	0.18	4.91696e-74	73.3083	73.3083	MAGOH	SigUp
1.34816e-111	0.382486	0.118	0.029	2.89868e-107	106.538	106.538	SLC25A24	SigUp
1.17841e-107	0.382459	0.122	0.033	2.53371e-103	102.596	102.596	DCAF15	SigUp
4.23876e-77	0.382418	0.161	0.073	9.11375e-73	72.0403	72.0403	PAN3	SigUp
5.24217e-73	0.381821	0.25	0.149	1.12712e-68	67.948	67.948	UBA2	SigUp
1.33077e-93	0.381383	0.137	0.048	2.86129e-89	88.5434	88.5434	GATAD2B	SigUp
1.45762e-121	0.379425	0.101	0.016	3.13403e-117	116.504	116.504	GBF1	SigUp
2.40206e-92	0.379225	0.137	0.049	5.16467e-88	87.287	87.287	IQSEC1	SigUp
4.10498e-90	0.379178	0.124	0.041	8.82612e-86	85.0542	85.0542	ITPR2	SigUp
7.24421e-97	0.379149	0.127	0.04	1.55758e-92	91.8076	91.8076	CHD8	SigUp
2.74075e-88	0.378997	0.138	0.052	5.89288e-84	83.2297	83.2297	PDXDC1	SigUp
1.54272e-101	0.378725	0.125	0.037	3.317e-97	96.4793	96.4793	CTC1	SigUp
7.28891e-120	0.378516	0.108	0.021	1.56719e-115	114.805	114.805	VPS26B	SigUp
2.62998e-88	0.3785	0.16	0.066	5.65471e-84	83.2476	83.2476	CLINT1	SigUp
1.29714e-108	0.378422	0.121	0.032	2.78899e-104	103.555	103.555	HDGF	SigUp
2.8364e-93	0.37841	0.142	0.051	6.09854e-89	88.2148	88.2148	CCNT1	SigUp
2.79774e-65	0.378219	0.247	0.153	6.01542e-61	60.2207	60.2207	TMEM204	SigUp
1.22811e-98	0.378067	0.132	0.043	2.64057e-94	93.5783	93.5783	IPO7	SigUp
2.27625e-78	0.378018	0.259	0.154	4.89416e-74	73.3103	73.3103	ADRM1	SigUp
6.3944e-76	0.377819	0.172	0.082	1.37486e-71	70.8617	70.8617	XPC	SigUp
3.36135e-73	0.377444	0.164	0.078	7.22725e-69	68.141	68.141	MAP4	SigUp
5.25115e-85	0.376988	0.161	0.069	1.12905e-80	79.9473	79.9473	CIAO1	SigUp
9.34567e-118	0.376834	0.101	0.018	2.00941e-113	112.697	112.697	SGMS1	SigUp
2.95373e-91	0.376572	0.135	0.048	6.35082e-87	86.1972	86.1972	UBR1	SigUp
4.54506e-80	0.376523	0.162	0.072	9.77232e-76	75.01	75.01	ZNF721	SigUp
3.19147e-76	0.376517	0.42	0.309	6.86198e-72	71.1636	71.1636	PRDX2	SigUp
3.90619e-97	0.37651	0.108	0.028	8.39869e-93	92.0758	92.0758	BBC3	SigUp
1.4129e-68	0.376288	0.296	0.195	3.03787e-64	63.5174	63.5174	RNH1	SigUp
8.69746e-118	0.376272	0.11	0.022	1.87004e-113	112.728	112.728	CARS2	SigUp
8.79409e-108	0.376033	0.11	0.026	1.89082e-103	102.723	102.723	NBAS	SigUp
1.57165e-87	0.375813	0.152	0.061	3.3792e-83	82.4712	82.4712	INO80E	SigUp
2.0724e-102	0.375571	0.123	0.035	4.45587e-98	97.3511	97.3511	ING1	SigUp
2.84373e-70	0.375329	0.223	0.127	6.1143e-66	65.2137	65.2137	RAB6A	SigUp
1.31667e-92	0.374965	0.12	0.037	2.83097e-88	87.5481	87.5481	YLPM1	SigUp
6.16857e-99	0.37491	0.13	0.041	1.3263e-94	93.8774	93.8774	DCAF8	SigUp
1.21495e-83	0.374562	0.122	0.042	2.61226e-79	78.583	78.583	BHLHE40	SigUp
3.63087e-64	0.374088	0.327	0.228	7.80674e-60	59.1075	59.1075	TAX1BP1	SigUp
9.60286e-61	0.374005	0.193	0.109	2.06471e-56	55.6851	55.6851	TARSL2	SigUp
1.08848e-97	0.373846	0.121	0.035	2.34034e-93	92.6307	92.6307	RANBP9	SigUp
1.83758e-99	0.37367	0.119	0.034	3.95098e-95	94.4033	94.4033	CSGALNACT2	SigUp
1.49991e-87	0.373434	0.145	0.057	3.22495e-83	82.4915	82.4915	KLHL28	SigUp
3.14702e-67	0.373337	0.198	0.109	6.76641e-63	62.1696	62.1696	MIDN	SigUp
2.34219e-100	0.373261	0.117	0.032	5.03595e-96	95.2979	95.2979	WHAMM	SigUp
1.43239e-102	0.373019	0.119	0.033	3.07978e-98	97.5115	97.5115	UBA1	SigUp
1.35461e-85	0.372761	0.151	0.062	2.91254e-81	80.5357	80.5357	RECQL	SigUp
8.45859e-77	0.372583	0.17	0.08	1.81868e-72	71.7402	71.7402	AP1G2	SigUp
9.8293e-96	0.372343	0.129	0.042	2.1134e-91	90.675	90.675	CCDC47	SigUp
2.68539e-61	0.372106	0.281	0.19	5.77386e-57	56.2385	56.2385	RAB2A	SigUp
2.22811e-67	0.371925	0.383	0.287	4.79066e-63	62.3196	62.3196	NDUFC2	SigUp
2.72733e-85	0.371691	0.136	0.051	5.86403e-81	80.2318	80.2318	ARNTL	SigUp
4.20101e-127	0.371347	0.107	0.018	9.03258e-123	122.044	122.044	YTHDF1	SigUp
6.402e-278	0.37121	0.977	0.932	1.37649e-273	272.861	272.861	HLA-C	SigUp
2.23978e-107	0.371117	0.112	0.027	4.81575e-103	102.317	102.317	PHF10	SigUp
1.06281e-65	0.37092	0.187	0.101	2.28516e-61	60.6411	60.6411	GIMAP6	SigUp
4.85033e-85	0.370739	0.153	0.063	1.04287e-80	79.9818	79.9818	SGF29	SigUp
1.25229e-59	0.370672	0.225	0.138	2.69254e-55	54.5698	54.5698	CDK5RAP3	SigUp
6.06215e-89	0.370378	0.141	0.053	1.30342e-84	83.8849	83.8849	ETNK1	SigUp
1.32827e-90	0.370316	0.137	0.049	2.85592e-86	85.5443	85.5443	ATAD1	SigUp
1.32122e-112	0.370288	0.117	0.028	2.84075e-108	107.547	107.547	IRF2BPL	SigUp
6.05822e-104	0.370252	0.104	0.023	1.30258e-99	98.8852	98.8852	MYO5A	SigUp
1.29877e-87	0.369885	0.136	0.05	2.79248e-83	82.554	82.554	MTHFS	SigUp
1.23318e-70	0.369677	0.217	0.122	2.65146e-66	65.5765	65.5765	FBXO7	SigUp
2.12615e-72	0.369421	0.25	0.149	4.57144e-68	67.3399	67.3399	ECH1	SigUp
5.08524e-72	0.369336	0.158	0.074	1.09338e-67	66.9612	66.9612	ANKRD10	SigUp
4.25352e-71	0.369011	0.141	0.061	9.1455e-67	66.0388	66.0388	SLFN12L	SigUp
2.64927e-119	0.368898	0.106	0.02	5.6962e-115	114.244	114.244	RLIM	SigUp
1.54894e-104	0.368741	0.128	0.038	3.33038e-100	99.4775	99.4775	SS18	SigUp
7.06643e-112	0.368672	0.109	0.024	1.51935e-107	106.818	106.818	VPS41	SigUp
6.39445e-70	0.368569	0.185	0.097	1.37487e-65	64.8617	64.8617	DCP2	SigUp
1.84474e-123	0.368533	0.1	0.015	3.96638e-119	118.402	118.402	PAXBP1	SigUp
1.57732e-69	0.368402	0.161	0.079	3.39139e-65	64.4696	64.4696	C1GALT1	SigUp
2.80117e-87	0.368016	0.133	0.048	6.0228e-83	82.2202	82.2202	UBR5	SigUp
5.48181e-71	0.367939	0.188	0.098	1.17864e-66	65.9286	65.9286	UBQLN2	SigUp
4.77091e-104	0.36792	0.114	0.029	1.02579e-99	98.9889	98.9889	SLC25A32	SigUp
1.24708e-82	0.36753	0.143	0.057	2.68135e-78	77.5716	77.5716	PHTF2	SigUp
6.23764e-81	0.367139	0.156	0.068	1.34115e-76	75.8725	75.8725	FYTTD1	SigUp
5.91599e-85	0.367029	0.15	0.06	1.272e-80	79.8955	79.8955	TPP2	SigUp
1.18555e-102	0.366227	0.11	0.027	2.54904e-98	97.5936	97.5936	ASAP1	SigUp
2.67371e-54	0.366212	0.283	0.195	5.74875e-50	49.2404	49.2404	AKNA	SigUp
3.73592e-95	0.366045	0.126	0.04	8.0326e-91	90.0951	90.0951	UGCG	SigUp
4.28946e-70	0.365891	0.169	0.084	9.22277e-66	65.0351	65.0351	PTDSS1	SigUp
3.90878e-73	0.365835	0.169	0.082	8.40426e-69	68.0755	68.0755	NT5DC1	SigUp
3.08369e-84	0.365751	0.125	0.044	6.63025e-80	79.1785	79.1785	SMAD3	SigUp
7.64046e-74	0.365655	0.195	0.102	1.64278e-69	68.7844	68.7844	SNX5	SigUp
1.48642e-73	0.365421	0.224	0.126	3.19595e-69	68.4954	68.4954	YTHDF2	SigUp
3.63048e-77	0.36536	0.144	0.06	7.80589e-73	72.1076	72.1076	CREBBP	SigUp
8.7354e-113	0.365338	0.116	0.027	1.8782e-108	107.726	107.726	DEXI	SigUp
1.14378e-88	0.36517	0.137	0.05	2.45925e-84	83.6092	83.6092	ACD	SigUp
4.15303e-81	0.364727	0.138	0.054	8.92944e-77	76.0492	76.0492	SIRPG	SigUp
1.27535e-88	0.364538	0.105	0.029	2.74212e-84	83.5619	83.5619	SLC9A9	SigUp
1.78275e-66	0.364433	0.402	0.304	3.83309e-62	61.4165	61.4165	VPS28	SigUp
2.48141e-73	0.364357	0.172	0.084	5.33528e-69	68.2728	68.2728	ARL6IP6	SigUp
7.05036e-87	0.364306	0.134	0.049	1.5159e-82	81.8193	81.8193	RNPC3	SigUp
1.9282e-57	0.364176	0.316	0.226	4.14583e-53	52.3824	52.3824	SPN	SigUp
8.19794e-64	0.364128	0.222	0.133	1.76264e-59	58.7538	58.7538	VPS36	SigUp
7.06925e-92	0.364109	0.123	0.039	1.51996e-87	86.8182	86.8182	DENND1B	SigUp
6.78927e-61	0.364001	0.182	0.098	1.45976e-56	55.8357	55.8357	PDE4B	SigUp
7.49355e-69	0.363984	0.262	0.163	1.61119e-64	63.7929	63.7929	SYPL1	SigUp
5.39795e-130	0.363794	0.105	0.016	1.16061e-125	124.935	124.935	TPGS1	SigUp
2.20688e-75	0.363485	0.192	0.099	4.74502e-71	70.3238	70.3238	FUNDC2	SigUp
1.0158e-59	0.363468	0.225	0.139	2.18407e-55	54.6607	54.6607	KRAS	SigUp
2.04595e-51	0.363432	0.16	0.088	4.39899e-47	46.3566	46.3566	TNF	SigUp
1.20839e-93	0.363125	0.129	0.043	2.59817e-89	88.5853	88.5853	APEH	SigUp
1.53629e-67	0.363059	0.218	0.124	3.30318e-63	62.4811	62.4811	CMTM7	SigUp
1.93322e-66	0.362966	0.16	0.079	4.15663e-62	61.3813	61.3813	STIM2	SigUp
1.70408e-100	0.362812	0.104	0.025	3.66395e-96	95.4361	95.4361	PARP15	SigUp
1.14254e-61	0.362622	0.171	0.091	2.45658e-57	56.6097	56.6097	SUPT3H	SigUp
2.38236e-57	0.362613	0.382	0.294	5.12231e-53	52.2905	52.2905	TCEA1	SigUp
1.03811e-73	0.36257	0.149	0.066	2.23203e-69	68.6513	68.6513	PARVG	SigUp
3.04402e-85	0.362369	0.152	0.062	6.54496e-81	80.1841	80.1841	RTCB	SigUp
2.13889e-74	0.362328	0.197	0.103	4.59882e-70	69.3374	69.3374	NDUFS2	SigUp
1.158e-53	0.361931	0.245	0.162	2.48982e-49	48.6038	48.6038	TESPA1	SigUp
2.97344e-80	0.361875	0.482	0.374	6.39319e-76	75.1943	75.1943	HNRNPA0	SigUp
2.17692e-95	0.361737	0.135	0.046	4.68059e-91	90.3297	90.3297	ARAF	SigUp
1.58674e-86	0.361638	0.125	0.044	3.41164e-82	81.467	81.467	BMI1	SigUp
2.33576e-56	0.361485	0.415	0.328	5.02212e-52	51.2991	51.2991	FNBP1	SigUp
4.76816e-50	0.36116	0.282	0.198	1.0252e-45	44.9892	44.9892	BBX	SigUp
3.95839e-103	0.361034	0.101	0.022	8.51093e-99	98.07	98.07	TBL1X	SigUp
3.35984e-107	0.360945	0.106	0.023	7.224e-103	102.141	102.141	SCAF8	SigUp
8.01993e-70	0.360591	0.17	0.085	1.72437e-65	64.7634	64.7634	RRP1B	SigUp
7.02926e-76	0.360515	0.134	0.053	1.51136e-71	70.8206	70.8206	DOCK11	SigUp
7.55825e-78	0.360071	0.196	0.1	1.6251e-73	72.7891	72.7891	PSMD6	SigUp
2.29767e-88	0.359948	0.131	0.046	4.94022e-84	83.3063	83.3063	MAPRE2	SigUp
1.55642e-69	0.359916	0.25	0.152	3.34646e-65	64.4754	64.4754	ATP6AP2	SigUp
1.27968e-99	0.359451	0.121	0.035	2.75144e-95	94.5604	94.5604	RRN3	SigUp
4.88005e-61	0.359257	0.201	0.115	1.04926e-56	55.9791	55.9791	TLK1	SigUp
3.19998e-77	0.359233	0.154	0.068	6.88028e-73	72.1624	72.1624	FBXL3	SigUp
1.22561e-109	0.359193	0.104	0.022	2.63518e-105	104.579	104.579	DCTN1	SigUp
1.90591e-89	0.359133	0.12	0.039	4.0979e-85	84.3874	84.3874	FLII	SigUp
3.3123e-84	0.359037	0.106	0.032	7.12178e-80	79.1474	79.1474	FARS2	SigUp
2.11209e-83	0.35893	0.126	0.045	4.5412e-79	78.3428	78.3428	SUPT6H	SigUp
1.03915e-64	0.358795	0.458	0.365	2.23428e-60	59.6509	59.6509	MTDH	SigUp
1.1784e-62	0.358779	0.258	0.166	2.53367e-58	57.5962	57.5962	OXA1L	SigUp
7.32054e-97	0.358337	0.118	0.034	1.57399e-92	91.803	91.803	MCMBP	SigUp
4.86236e-74	0.358287	0.488	0.389	1.04546e-69	68.9807	68.9807	SRP9	SigUp
4.24244e-74	0.358226	0.13	0.052	9.12168e-70	69.0399	69.0399	FBXO11	SigUp
8.31999e-112	0.357881	0.852	0.794	1.78888e-107	106.747	106.747	S100A11	SigUp
5.85664e-93	0.357414	0.124	0.04	1.25924e-88	87.8999	87.8999	FPGS	SigUp
1.34708e-85	0.357414	0.126	0.044	2.89636e-81	80.5381	80.5381	CENPK	SigUp
2.50818e-84	0.357161	0.128	0.046	5.39284e-80	79.2682	79.2682	UBE4A	SigUp
1.48082e-56	0.357136	0.256	0.169	3.18391e-52	51.497	51.497	TMED10	SigUp
2.29573e-75	0.357011	0.147	0.063	4.93604e-71	70.3066	70.3066	ZFC3H1	SigUp
3.28646e-114	0.356945	0.105	0.02	7.06622e-110	109.151	109.151	CSNK2A2	SigUp
4.44283e-79	0.356721	0.141	0.057	9.55253e-75	74.0199	74.0199	HK1	SigUp
7.73213e-113	0.356421	0.104	0.021	1.66249e-108	107.779	107.779	EGLN1	SigUp
3.62362e-52	0.356311	0.281	0.197	7.79115e-48	47.1084	47.1084	RSF1	SigUp
2.15841e-58	0.356304	0.307	0.216	4.6408e-54	53.3334	53.3334	ARRB2	SigUp
9.76337e-63	0.356184	0.175	0.093	2.09922e-58	57.6779	57.6779	MAN1A2	SigUp
2.82448e-123	0.356174	0.761	0.642	6.07292e-119	118.217	118.217	MYL12B	SigUp
3.09158e-98	0.356102	0.109	0.028	6.64721e-94	93.1774	93.1774	FAM89B	SigUp
3.94439e-92	0.355867	0.114	0.033	8.48084e-88	87.0716	87.0716	SMG7	SigUp
1.41423e-104	0.355765	0.105	0.024	3.04073e-100	99.517	99.517	SPTLC1	SigUp
4.34108e-70	0.355639	0.333	0.228	9.33376e-66	65.0299	65.0299	C1QBP	SigUp
1.83704e-58	0.355358	0.225	0.139	3.94982e-54	53.4034	53.4034	NCOA7	SigUp
3.63309e-78	0.355326	0.114	0.039	7.8115e-74	73.1073	73.1073	MAN2A1	SigUp
1.34114e-66	0.355307	0.174	0.09	2.88359e-62	61.5401	61.5401	TMF1	SigUp
3.1687e-71	0.355298	0.237	0.138	6.81303e-67	66.1667	66.1667	EMC4	SigUp
5.62758e-62	0.355055	0.168	0.088	1.20999e-57	56.9172	56.9172	PRDM2	SigUp
6.05101e-70	0.3548	0.176	0.088	1.30103e-65	64.8857	64.8857	SHOC2	SigUp
6.39473e-82	0.354651	0.16	0.069	1.37493e-77	76.8617	76.8617	CYB5R3	SigUp
1.54949e-72	0.354515	0.165	0.079	3.33156e-68	67.4774	67.4774	DIMT1	SigUp
1.18639e-71	0.354023	0.17	0.083	2.55087e-67	66.5933	66.5933	GOSR1	SigUp
1.63746e-55	0.353993	0.282	0.195	3.52071e-51	50.4534	50.4534	IK	SigUp
2.22092e-92	0.35395	0.122	0.038	4.77521e-88	87.321	87.321	SUCO	SigUp
1.67835e-50	0.353698	0.237	0.155	3.60861e-46	45.4427	45.4427	PRDM1	SigUp
1.84058e-57	0.353316	0.319	0.227	3.95743e-53	52.4026	52.4026	MAP1LC3B	SigUp
1.09199e-87	0.353309	0.121	0.039	2.34789e-83	82.6293	82.6293	SNTB2	SigUp
1.31095e-71	0.35308	0.144	0.064	2.81868e-67	66.55	66.55	SMC1A	SigUp
1.92966e-71	0.353077	0.176	0.088	4.14896e-67	66.3821	66.3821	TNFRSF1A	SigUp
2.16284e-55	0.35289	0.296	0.206	4.65032e-51	50.3325	50.3325	THEM4	SigUp
3.19097e-129	0.352771	0.885	0.819	6.86091e-125	124.164	124.164	TXNIP	SigUp
1.38889e-52	0.352454	0.231	0.148	2.98626e-48	47.5249	47.5249	GATA3	SigUp
5.55899e-66	0.352136	0.494	0.401	1.19524e-61	60.9225	60.9225	SEC62	SigUp
4.19041e-92	0.352101	0.124	0.04	9.0098e-88	87.0453	87.0453	OAT	SigUp
3.98239e-48	0.352056	0.287	0.205	8.56254e-44	43.0674	43.0674	CD40LG	SigUp
2.16089e-70	0.351596	0.238	0.139	4.64612e-66	65.3329	65.3329	PSMA3	SigUp
3.36385e-101	0.351244	0.109	0.027	7.23262e-97	96.1407	96.1407	SEC23B	SigUp
4.00556e-64	0.35099	0.182	0.097	8.61235e-60	59.0649	59.0649	MOB3A	SigUp
1.61377e-67	0.35088	0.144	0.066	3.46976e-63	62.4597	62.4597	REV3L	SigUp
9.8229e-91	0.350713	0.124	0.04	2.11202e-86	85.6753	85.6753	OTUD5	SigUp
6.21216e-75	0.350651	0.141	0.06	1.33568e-70	69.8743	69.8743	DHX15	SigUp
2.29799e-73	0.350589	0.137	0.057	4.94091e-69	68.3062	68.3062	CNOT1	SigUp
6.11931e-71	0.350584	0.156	0.072	1.31571e-66	65.8808	65.8808	RALGAPA1	SigUp
9.72789e-71	0.350369	0.142	0.063	2.09159e-66	65.6795	65.6795	STX17	SigUp
6.62381e-87	0.350257	0.118	0.038	1.42418e-82	81.8464	81.8464	SLC38A10	SigUp
3.58801e-83	0.349647	0.122	0.042	7.71459e-79	78.1127	78.1127	SEL1L3	SigUp
4.39434e-84	0.349573	0.13	0.047	9.44826e-80	79.0246	79.0246	HDLBP	SigUp
8.09178e-112	0.349558	0.102	0.019	1.73981e-107	106.759	106.759	ERCC3	SigUp
4.73498e-66	0.34945	0.33	0.23	1.01807e-61	60.9922	60.9922	MGST3	SigUp
7.35894e-65	0.349212	0.277	0.179	1.58225e-60	59.8007	59.8007	RBM4	SigUp
9.30585e-86	0.349081	0.109	0.033	2.00085e-81	80.6988	80.6988	UBE3C	SigUp
9.2184e-74	0.348911	0.163	0.077	1.98205e-69	68.7029	68.7029	PSMD9	SigUp
2.89637e-79	0.348839	0.514	0.406	6.22749e-75	74.2057	74.2057	TMEM59	SigUp
1.49737e-81	0.348649	0.139	0.054	3.21949e-77	76.4922	76.4922	USP4	SigUp
6.76023e-98	0.348357	0.12	0.035	1.45352e-93	92.8376	92.8376	KCMF1	SigUp
5.18455e-77	0.348329	0.134	0.053	1.11473e-72	71.9528	71.9528	OGDH	SigUp
5.71541e-48	0.348187	0.45	0.373	1.22887e-43	42.9105	42.9105	FOXP1	SigUp
1.95893e-91	0.348119	0.101	0.026	4.21189e-87	86.3755	86.3755	TGFBR3	SigUp
2.93471e-73	0.348061	0.146	0.064	6.30992e-69	68.2	68.2	ANKRD36B	SigUp
2.34536e-85	0.347859	0.118	0.039	5.04276e-81	80.2973	80.2973	CCNT2	SigUp
3.62041e-82	0.34777	0.137	0.054	7.78424e-78	77.1088	77.1088	BAG5	SigUp
8.34166e-48	0.347709	0.245	0.166	1.79354e-43	42.7463	42.7463	PHIP	SigUp
2.26456e-64	0.347656	0.378	0.28	4.86902e-60	59.3126	59.3126	PSME2	SigUp
1.3744e-78	0.34759	0.137	0.055	2.9551e-74	73.5294	73.5294	SMARCA4	SigUp
3.91914e-63	0.347521	0.172	0.09	8.42654e-59	58.0744	58.0744	TMBIM1	SigUp
1.40595e-59	0.347483	0.217	0.13	3.02294e-55	54.5196	54.5196	MRPS18B	SigUp
3.32897e-76	0.347459	0.148	0.063	7.15761e-72	71.1452	71.1452	DLG1	SigUp
4.97736e-83	0.347388	0.134	0.051	1.07018e-78	77.9705	77.9705	STARD7	SigUp
7.09928e-102	0.347347	0.104	0.024	1.52642e-97	96.8163	96.8163	PPFIA1	SigUp
1.71505e-90	0.346514	0.111	0.032	3.68752e-86	85.4333	85.4333	AHCTF1	SigUp
1.11336e-50	0.346481	0.393	0.312	2.39383e-46	45.6209	45.6209	ADD3	SigUp
4.78945e-60	0.346475	0.205	0.121	1.02978e-55	54.9873	54.9873	YME1L1	SigUp
5.31504e-67	0.346454	0.167	0.084	1.14279e-62	61.942	61.942	RSU1	SigUp
2.05387e-100	0.346415	0.104	0.025	4.41603e-96	95.355	95.355	PPP6R2	SigUp
4.89469e-87	0.346174	0.11	0.033	1.05241e-82	81.9778	81.9778	PBX4	SigUp
7.74099e-62	0.346084	0.179	0.097	1.66439e-57	56.7787	56.7787	PCMTD1	SigUp
1.15605e-102	0.345524	0.702	0.603	2.48563e-98	97.6046	97.6046	SKP1	SigUp
7.24286e-56	0.34549	0.471	0.388	1.55729e-51	50.8076	50.8076	MPHOSPH8	SigUp
4.39634e-62	0.345469	0.182	0.098	9.45258e-58	57.0244	57.0244	TMEM87A	SigUp
3.40511e-68	0.34546	0.482	0.385	7.32133e-64	63.1354	63.1354	TBC1D10C	SigUp
2.13447e-89	0.345241	0.105	0.029	4.58933e-85	84.3383	84.3383	ERCC6L2	SigUp
2.20961e-68	0.345074	0.748	0.639	4.75088e-64	63.3232	63.3232	CD69	SigUp
1.8204e-64	0.344979	0.181	0.097	3.91404e-60	59.4074	59.4074	RNF34	SigUp
2.4425e-83	0.344481	0.112	0.035	5.25163e-79	78.2797	78.2797	RNGTT	SigUp
7.32982e-54	0.344342	0.172	0.097	1.57598e-49	48.8024	48.8024	MAP3K1	SigUp
3.08734e-93	0.344294	0.102	0.026	6.63809e-89	88.178	88.178	AGFG2	SigUp
5.69832e-63	0.344206	0.19	0.105	1.2252e-58	57.9118	57.9118	GLOD4	SigUp
2.02856e-53	0.343672	0.192	0.114	4.3616e-49	48.3604	48.3604	KDM5A	SigUp
4.58393e-67	0.343541	0.143	0.065	9.85591e-63	62.0063	62.0063	BTN3A1	SigUp
5.7884e-62	0.343541	0.185	0.101	1.24456e-57	56.905	56.905	MRPL16	SigUp
2.34743e-97	0.343521	0.108	0.028	5.04722e-93	92.2969	92.2969	SBF1	SigUp
1.98709e-68	0.343257	0.125	0.051	4.27244e-64	63.3693	63.3693	RFTN1	SigUp
4.02158e-87	0.343192	0.122	0.041	8.6468e-83	82.0631	82.0631	TMEM30A	SigUp
2.84115e-65	0.343173	0.178	0.094	6.10875e-61	60.214	60.214	MORF4L2	SigUp
1.15433e-74	0.343076	0.117	0.043	2.48192e-70	69.6052	69.6052	SNX14	SigUp
4.82036e-84	0.342927	0.116	0.038	1.03643e-79	78.9845	78.9845	CD2AP	SigUp
5.38453e-76	0.34286	0.127	0.049	1.15773e-71	70.9364	70.9364	IARS2	SigUp
3.96831e-86	0.342828	0.111	0.034	8.53225e-82	81.0689	81.0689	NEK9	SigUp
1.05342e-61	0.342683	0.204	0.118	2.26496e-57	56.6449	56.6449	MEA1	SigUp
1.48409e-79	0.342542	0.14	0.057	3.19095e-75	74.4961	74.4961	VPS72	SigUp
1.24636e-78	0.342497	0.106	0.034	2.6798e-74	73.5719	73.5719	NCOA1	SigUp
2.28823e-71	0.342013	0.14	0.061	4.91993e-67	66.308	66.308	PFKL	SigUp
1.10493e-64	0.341907	0.441	0.344	2.3757e-60	59.6242	59.6242	NDUFB8	SigUp
5.4727e-66	0.341852	0.154	0.074	1.17669e-61	60.9293	60.9293	MFSD14A	SigUp
3.70839e-50	0.34183	0.342	0.254	7.97341e-46	45.0984	45.0984	ATRX	SigUp
1.88843e-67	0.341735	0.177	0.091	4.06032e-63	62.3914	62.3914	RBBP7	SigUp
2.78687e-59	0.341601	0.17	0.091	5.99205e-55	54.2224	54.2224	SRP54	SigUp
6.02721e-59	0.341529	0.191	0.108	1.29591e-54	53.8874	53.8874	C4orf48	SigUp
3.73011e-71	0.34152	0.141	0.062	8.02011e-67	66.0958	66.0958	NBR1	SigUp
2.96384e-75	0.341368	0.122	0.046	6.37256e-71	70.1957	70.1957	TIA1	SigUp
3.05872e-70	0.341186	0.155	0.072	6.57656e-66	65.182	65.182	CNOT8	SigUp
9.66414e-66	0.34117	0.145	0.068	2.07789e-61	60.6824	60.6824	USP9X	SigUp
2.95774e-77	0.341122	0.144	0.06	6.35945e-73	72.1966	72.1966	C6orf89	SigUp
8.25615e-70	0.340782	0.172	0.086	1.77516e-65	64.7508	64.7508	STXBP2	SigUp
9.53149e-73	0.340669	0.138	0.059	2.04937e-68	67.6884	67.6884	ACADVL	SigUp
8.37013e-57	0.340576	0.194	0.112	1.79966e-52	51.7448	51.7448	KLF3	SigUp
4.59896e-84	0.340481	0.115	0.037	9.88822e-80	79.0049	79.0049	NUP214	SigUp
4.00149e-90	0.340199	0.11	0.032	8.6036e-86	85.0653	85.0653	PTPN11	SigUp
4.20374e-75	0.340145	0.12	0.044	9.03847e-71	70.0439	70.0439	UBR4	SigUp
8.06642e-62	0.339958	0.181	0.098	1.73436e-57	56.7609	56.7609	HERPUD2	SigUp
3.08633e-69	0.339813	0.137	0.06	6.63593e-65	64.1781	64.1781	KMT5B	SigUp
2.11833e-55	0.339793	0.247	0.16	4.55462e-51	50.3415	50.3415	EAPP	SigUp
4.29158e-99	0.338984	0.107	0.027	9.22733e-95	94.0349	94.0349	ECD	SigUp
4.98302e-70	0.33858	0.139	0.06	1.0714e-65	64.97	64.97	USP36	SigUp
2.62894e-86	0.338543	0.12	0.04	5.65249e-82	81.2478	81.2478	FBRS	SigUp
1.7824e-62	0.338405	0.151	0.074	3.83234e-58	57.4165	57.4165	SMC5	SigUp
5.24017e-58	0.338236	0.193	0.111	1.12669e-53	52.9482	52.9482	CHD9	SigUp
2.89988e-65	0.337958	0.141	0.065	6.23504e-61	60.2052	60.2052	SPTBN1	SigUp
2.01849e-88	0.337822	0.103	0.028	4.33995e-84	83.3625	83.3625	EPC2	SigUp
6.00962e-80	0.337724	0.11	0.036	1.29213e-75	74.8887	74.8887	POM121	SigUp
1.67228e-74	0.3375	0.154	0.069	3.59557e-70	69.4442	69.4442	PSMC4	SigUp
1.52217e-48	0.337375	0.29	0.207	3.27281e-44	43.4851	43.4851	MGAT4A	SigUp
1.29618e-88	0.337174	0.11	0.032	2.78692e-84	83.5549	83.5549	PIKFYVE	SigUp
1.98862e-64	0.33702	0.163	0.082	4.27574e-60	59.369	59.369	SSRP1	SigUp
1.42502e-68	0.336838	0.143	0.064	3.06392e-64	63.5137	63.5137	CDKN2AIP	SigUp
2.0185e-77	0.33658	0.113	0.039	4.33997e-73	72.3625	72.3625	ERC1	SigUp
9.58655e-56	0.336557	0.43	0.342	2.0612e-51	50.6859	50.6859	CD47	SigUp
6.88983e-67	0.336495	0.165	0.082	1.48138e-62	61.8293	61.8293	TSEN34	SigUp
4.21314e-56	0.336384	0.222	0.138	9.05867e-52	51.0429	51.0429	VPS35	SigUp
5.90233e-63	0.336327	0.152	0.075	1.26906e-58	57.8965	57.8965	SPATA13	SigUp
1.48742e-73	0.336285	0.128	0.051	3.19809e-69	68.4951	68.4951	DDX42	SigUp
4.13522e-55	0.335991	0.289	0.199	8.89114e-51	50.051	50.051	FNTA	SigUp
1.35688e-49	0.335482	0.263	0.182	2.91744e-45	44.535	44.535	SERPINB1	SigUp
5.26184e-77	0.335228	0.128	0.049	1.13135e-72	71.9464	71.9464	XPO4	SigUp
3.17598e-62	0.33522	0.175	0.094	6.82867e-58	57.1657	57.1657	NUDT21	SigUp
1.09962e-68	0.335155	0.136	0.059	2.36429e-64	63.6263	63.6263	ACBD6	SigUp
8.54328e-58	0.335132	0.19	0.108	1.83689e-53	52.7359	52.7359	CNOT6L	SigUp
3.80396e-91	0.33509	0.105	0.029	8.17889e-87	86.0873	86.0873	UBE2Q1	SigUp
1.32156e-91	0.334905	0.106	0.028	2.84149e-87	86.5465	86.5465	ATF2	SigUp
1.21495e-52	0.334738	0.332	0.248	2.61227e-48	47.583	47.583	GDI2	SigUp
7.40785e-103	0.3346	0.105	0.024	1.59276e-98	97.7978	97.7978	TOMM40	SigUp
6.12075e-48	0.334405	0.252	0.171	1.31602e-43	42.8807	42.8807	ATP2B1	SigUp
5.90733e-64	0.334358	0.147	0.07	1.27014e-59	58.8961	58.8961	KLHL24	SigUp
1.35601e-74	0.334072	0.13	0.052	2.91556e-70	69.5353	69.5353	CCPG1	SigUp
7.79355e-66	0.333944	0.153	0.074	1.67569e-61	60.7758	60.7758	HDAC2	SigUp
1.99379e-74	0.333537	0.133	0.054	4.28685e-70	69.3679	69.3679	CCDC130	SigUp
1.72905e-64	0.333379	0.186	0.101	3.71763e-60	59.4297	59.4297	RNF113A	SigUp
1.10645e-70	0.333175	0.13	0.054	2.37898e-66	65.6236	65.6236	SLC20A1	SigUp
8.28787e-65	0.333083	0.159	0.079	1.78197e-60	59.7491	59.7491	MIA3	SigUp
1.11274e-59	0.333032	0.198	0.114	2.39251e-55	54.6211	54.6211	PSMD13	SigUp
8.49398e-65	0.332827	0.141	0.065	1.82629e-60	59.7384	59.7384	CA5B	SigUp
3.07854e-52	0.332765	0.186	0.109	6.61918e-48	47.1792	47.1792	NUP210	SigUp
4.50497e-65	0.332646	0.176	0.091	9.68613e-61	60.0138	60.0138	RAP2B	SigUp
6.21585e-61	0.332485	0.213	0.125	1.33647e-56	55.874	55.874	POLR2E	SigUp
6.38358e-78	0.332172	0.113	0.039	1.37253e-73	72.8625	72.8625	TBC1D2B	SigUp
7.02425e-90	0.332108	0.114	0.035	1.51028e-85	84.8209	84.8209	ERVK3-1	SigUp
1.88169e-70	0.332104	0.136	0.058	4.04582e-66	65.393	65.393	HOOK2	SigUp
2.92983e-89	0.331913	0.103	0.028	6.29942e-85	84.2007	84.2007	MCM3	SigUp
1.16005e-68	0.331811	0.118	0.046	2.49421e-64	63.6031	63.6031	ATXN7L1	SigUp
2.66161e-35	0.331693	0.25	0.184	5.72272e-31	30.2424	30.2424	SERINC5	SigUp
5.1955e-64	0.331305	0.139	0.064	1.11708e-59	58.9519	58.9519	NCF4	SigUp
3.59214e-48	0.331194	0.175	0.103	7.72345e-44	43.1122	43.1122	MATK	SigUp
1.78908e-55	0.33114	0.176	0.099	3.8467e-51	50.4149	50.4149	CWF19L2	SigUp
3.8573e-66	0.3307	0.121	0.05	8.29358e-62	61.0813	61.0813	EP400	SigUp
5.28562e-77	0.330659	0.115	0.041	1.13646e-72	71.9444	71.9444	PPM1M	SigUp
8.14754e-90	0.330501	0.111	0.033	1.7518e-85	84.7565	84.7565	KIAA2013	SigUp
1.5779e-63	0.330416	0.139	0.064	3.39265e-59	58.4695	58.4695	EHMT1	SigUp
2.04823e-37	0.330311	0.223	0.155	4.40391e-33	32.3562	32.3562	PYHIN1	SigUp
1.02293e-64	0.330156	0.161	0.08	2.19941e-60	59.6577	59.6577	IRF7	SigUp
3.61317e-60	0.329847	0.17	0.091	7.76868e-56	55.1097	55.1097	SOD2	SigUp
6.74486e-81	0.329567	0.117	0.04	1.45021e-76	75.8386	75.8386	NBN	SigUp
1.76099e-47	0.329285	0.287	0.208	3.78631e-43	42.4218	42.4218	PNRC2	SigUp
2.71763e-52	0.329269	0.292	0.207	5.84317e-48	47.2334	47.2334	C1orf43	SigUp
1.1868e-72	0.329167	0.132	0.054	2.55174e-68	67.5932	67.5932	TRPM7	SigUp
3.72942e-76	0.32897	0.134	0.054	8.01863e-72	71.0959	71.0959	FARSA	SigUp
2.45927e-47	0.328935	0.306	0.229	5.28767e-43	42.2767	42.2767	PDIA6	SigUp
9.27688e-87	0.328927	0.108	0.032	1.99462e-82	81.7001	81.7001	SPRYD3	SigUp
2.67599e-51	0.328807	0.282	0.198	5.75364e-47	46.2401	46.2401	TMC6	SigUp
2.06505e-42	0.328631	0.275	0.2	4.44006e-38	37.3526	37.3526	TGOLN2	SigUp
9.05941e-62	0.328359	0.168	0.088	1.94786e-57	56.7104	56.7104	ABTB1	SigUp
2.38685e-86	0.327781	0.112	0.035	5.13197e-82	81.2897	81.2897	ARL8B	SigUp
3.8873e-65	0.327681	0.156	0.076	8.35809e-61	60.0779	60.0779	CERS2	SigUp
1.86471e-47	0.327658	0.386	0.307	4.00931e-43	42.3969	42.3969	ARID4B	SigUp
2.73114e-99	0.327437	0.105	0.025	5.87222e-95	94.2312	94.2312	SEC24C	SigUp
6.01368e-46	0.327201	0.242	0.166	1.293e-41	40.8884	40.8884	SDCBP	SigUp
1.5263e-60	0.326952	0.178	0.097	3.28169e-56	55.4839	55.4839	TIMM17B	SigUp
2.82292e-41	0.32672	0.274	0.202	6.06956e-37	36.2168	36.2168	PCM1	SigUp
3.71804e-70	0.326437	0.13	0.054	7.99416e-66	65.0972	65.0972	SIN3A	SigUp
1.61303e-82	0.326315	0.102	0.029	3.46818e-78	77.4599	77.4599	SFMBT1	SigUp
1.2485e-71	0.326083	0.139	0.059	2.68441e-67	66.5712	66.5712	DNAAF2	SigUp
1.07794e-73	0.326065	0.123	0.047	2.31769e-69	68.6349	68.6349	ELK3	SigUp
2.71912e-49	0.325873	0.389	0.31	5.84639e-45	44.2331	44.2331	NDUFC1	SigUp
1.83537e-78	0.325864	0.111	0.037	3.94624e-74	73.4038	73.4038	NT5C2	SigUp
5.58607e-46	0.325688	0.229	0.153	1.20106e-41	40.9204	40.9204	RILPL2	SigUp
1.75394e-55	0.325512	0.166	0.09	3.77115e-51	50.4235	50.4235	ARIH2	SigUp
8.63943e-59	0.325455	0.174	0.094	1.85756e-54	53.7311	53.7311	CPNE3	SigUp
6.08746e-54	0.325419	0.374	0.288	1.30886e-49	48.8831	48.8831	YWHAQ	SigUp
1.62255e-67	0.32539	0.147	0.068	3.48865e-63	62.4573	62.4573	ECHDC1	SigUp
1.74664e-46	0.325076	0.326	0.248	3.75546e-42	41.4253	41.4253	TMEM219	SigUp
5.87748e-53	0.324951	0.24	0.157	1.26372e-48	47.8984	47.8984	CLPP	SigUp
1.257e-79	0.324917	0.104	0.032	2.70267e-75	74.5682	74.5682	ZDHHC20	SigUp
1.64538e-56	0.324861	0.161	0.086	3.53773e-52	51.4513	51.4513	SAFB	SigUp
2.20506e-49	0.324778	0.298	0.217	4.7411e-45	44.3241	44.3241	CCT3	SigUp
1.66767e-46	0.324712	0.234	0.157	3.58565e-42	41.4454	41.4454	STAG2	SigUp
4.50671e-58	0.324126	0.225	0.137	9.68988e-54	53.0137	53.0137	CPNE1	SigUp
3.24856e-49	0.323713	0.357	0.276	6.98473e-45	44.1559	44.1559	DPP7	SigUp
1.64681e-83	0.323421	0.1	0.028	3.54081e-79	78.4509	78.4509	KDM7A	SigUp
4.59698e-66	0.32342	0.15	0.071	9.88397e-62	61.0051	61.0051	TMX2	SigUp
5.33688e-52	0.323403	0.317	0.231	1.14748e-47	46.9403	46.9403	M6PR	SigUp
1.11565e-66	0.323382	0.134	0.059	2.39876e-62	61.62	61.62	SEC61A1	SigUp
6.68607e-79	0.323268	0.116	0.04	1.43757e-74	73.8424	73.8424	RBM14	SigUp
1.18936e-73	0.323189	0.118	0.044	2.55725e-69	68.5922	68.5922	HELQ	SigUp
6.80937e-74	0.323005	0.601	0.514	1.46408e-69	68.8344	68.8344	TRMT112	SigUp
8.97345e-61	0.32287	0.159	0.081	1.92938e-56	55.7146	55.7146	SAP30BP	SigUp
1.7232e-80	0.322513	0.116	0.039	3.70505e-76	75.4312	75.4312	CSTF2T	SigUp
5.8716e-68	0.322382	0.134	0.058	1.26245e-63	62.8988	62.8988	LAMTOR3	SigUp
3.78363e-62	0.322041	0.12	0.051	8.13519e-58	57.0896	57.0896	CUX1	SigUp
2.97611e-64	0.321882	0.139	0.064	6.39893e-60	59.1939	59.1939	MAP2K1	SigUp
1.24838e-77	0.321774	0.113	0.038	2.68414e-73	72.5712	72.5712	BTN3A3	SigUp
9.86864e-61	0.321576	0.148	0.072	2.12186e-56	55.6733	55.6733	KLHL20	SigUp
6.49692e-50	0.321443	0.149	0.08	1.3969e-45	44.8548	44.8548	PLEC	SigUp
1.5316e-61	0.321264	0.138	0.065	3.29309e-57	56.4824	56.4824	GBP1	SigUp
3.94764e-69	0.321222	0.127	0.052	8.48782e-65	64.0712	64.0712	PRKRIP1	SigUp
3.72393e-57	0.321114	0.439	0.346	8.00683e-53	52.0965	52.0965	SIT1	SigUp
2.93228e-77	0.321065	0.109	0.036	6.3047e-73	72.2003	72.2003	PFKP	SigUp
3.15426e-74	0.320775	0.115	0.042	6.78198e-70	69.1686	69.1686	WDR6	SigUp
2.45039e-73	0.320675	0.113	0.041	5.26859e-69	68.2783	68.2783	ZNF160	SigUp
2.73552e-93	0.320324	0.1	0.024	5.88163e-89	88.2305	88.2305	TBP	SigUp
2.96656e-49	0.320154	0.327	0.245	6.3784e-45	44.1953	44.1953	SRI	SigUp
2.48933e-66	0.319356	0.137	0.061	5.35232e-62	61.2715	61.2715	PDIA4	SigUp
1.14057e-76	0.319074	0.102	0.032	2.45233e-72	71.6104	71.6104	HEATR5B	SigUp
2.2366e-48	0.31879	0.227	0.149	4.80892e-44	43.318	43.318	CNPY3	SigUp
1.72533e-62	0.318686	0.572	0.49	3.70962e-58	57.4307	57.4307	FUS	SigUp
1.33572e-80	0.318678	0.12	0.042	2.87194e-76	75.5418	75.5418	NDEL1	SigUp
4.59797e-49	0.318613	0.123	0.061	9.88609e-45	44.005	44.005	SESN3	SigUp
1.41086e-74	0.318295	0.111	0.039	3.0335e-70	69.5181	69.5181	OAS2	SigUp
6.34646e-61	0.318146	0.148	0.072	1.36455e-56	55.865	55.865	USO1	SigUp
2.54451e-64	0.318022	0.154	0.074	5.47095e-60	59.2619	59.2619	CUL5	SigUp
3.27544e-62	0.317904	0.134	0.062	7.04252e-58	57.1523	57.1523	CHTF8	SigUp
5.47716e-50	0.317802	0.162	0.091	1.17764e-45	44.929	44.929	HELZ	SigUp
5.29667e-47	0.317742	0.315	0.237	1.13884e-42	41.9435	41.9435	OCIAD1	SigUp
5.68502e-50	0.317605	0.259	0.176	1.22234e-45	44.9128	44.9128	HMOX2	SigUp
4.12795e-71	0.3176	0.662	0.581	8.87551e-67	66.0518	66.0518	GSTK1	SigUp
1.35707e-50	0.317501	0.181	0.106	2.91784e-46	45.5349	45.5349	PRKX	SigUp
4.06526e-66	0.317449	0.129	0.055	8.74071e-62	61.0585	61.0585	SACM1L	SigUp
1.595e-69	0.31713	0.12	0.047	3.4294e-65	64.4648	64.4648	SLAIN2	SigUp
5.8553e-67	0.317032	0.134	0.059	1.25895e-62	61.9	61.9	ELAVL1	SigUp
6.256e-54	0.316923	0.191	0.112	1.3451e-49	48.8712	48.8712	RNF114	SigUp
6.19097e-56	0.316832	0.175	0.098	1.33112e-51	50.8758	50.8758	AATF	SigUp
2.68048e-51	0.316632	0.24	0.158	5.7633e-47	46.2393	46.2393	RAB11A	SigUp
1.51071e-68	0.316558	0.121	0.049	3.24817e-64	63.4884	63.4884	UBE2Z	SigUp
1.8865e-62	0.316176	0.132	0.059	4.05617e-58	57.3919	57.3919	AFTPH	SigUp
1.49577e-72	0.315964	0.695	0.625	3.21607e-68	67.4927	67.4927	CD2	SigUp
2.44992e-50	0.315931	0.311	0.217	5.26758e-46	45.2784	45.2784	HOPX	SigUp
7.40952e-54	0.315895	0.161	0.088	1.59312e-49	48.7978	48.7978	TGS1	SigUp
4.68026e-76	0.315709	0.112	0.039	1.0063e-71	70.9973	70.9973	PPP1R21	SigUp
2.30401e-68	0.315662	0.119	0.047	4.95386e-64	63.3051	63.3051	UBLCP1	SigUp
4.11162e-56	0.315651	0.144	0.073	8.84039e-52	51.0535	51.0535	IARS	SigUp
4.86724e-74	0.315616	0.654	0.564	1.0465e-69	68.9803	68.9803	EVL	SigUp
8.76263e-62	0.315582	0.142	0.067	1.88405e-57	56.7249	56.7249	PLEKHF1	SigUp
2.12461e-78	0.315493	0.104	0.033	4.56813e-74	73.3403	73.3403	POGK	SigUp
4.28922e-53	0.315394	0.174	0.098	9.22225e-49	48.0352	48.0352	HPS1	SigUp
2.13729e-69	0.315153	0.125	0.05	4.5954e-65	64.3377	64.3377	MTG1	SigUp
3.89433e-49	0.315128	0.181	0.106	8.37319e-45	44.0771	44.0771	TMEM165	SigUp
1.25638e-55	0.314894	0.178	0.1	2.70134e-51	50.5684	50.5684	UHMK1	SigUp
1.95119e-69	0.314729	0.112	0.041	4.19526e-65	64.3772	64.3772	ZZEF1	SigUp
3.71283e-36	0.314724	0.289	0.222	7.98296e-32	31.0978	31.0978	CTSC	SigUp
3.27233e-49	0.3144	0.435	0.354	7.03585e-45	44.1527	44.1527	ANXA2	SigUp
1.14324e-86	0.314236	0.102	0.028	2.45807e-82	81.6094	81.6094	PELP1	SigUp
6.52572e-70	0.314023	0.111	0.041	1.40309e-65	64.8529	64.8529	MAPK14	SigUp
2.25946e-74	0.313727	0.115	0.041	4.85806e-70	69.3135	69.3135	CLASRP	SigUp
2.20437e-50	0.313575	0.228	0.149	4.73962e-46	45.3243	45.3243	SNX17	SigUp
1.79846e-72	0.313108	0.118	0.044	3.86688e-68	67.4126	67.4126	TRMO	SigUp
6.8503e-67	0.313015	0.126	0.053	1.47288e-62	61.8318	61.8318	NFATC1	SigUp
8.0577e-54	0.312584	0.166	0.092	1.73249e-49	48.7613	48.7613	ADIPOR1	SigUp
2.75713e-48	0.312509	0.498	0.43	5.92811e-44	43.2271	43.2271	NSA2	SigUp
1.48046e-60	0.31246	0.101	0.038	3.18314e-56	55.4971	55.4971	RP9	SigUp
2.07148e-73	0.312431	0.104	0.034	4.45389e-69	68.3513	68.3513	AKAP11	SigUp
2.7315e-71	0.312049	0.114	0.042	5.873e-67	66.2311	66.2311	CLSTN1	SigUp
5.35637e-76	0.311891	0.102	0.032	1.15167e-71	70.9387	70.9387	EXOSC10	SigUp
3.22207e-51	0.311765	0.178	0.104	6.92778e-47	46.1594	46.1594	WBP11	SigUp
1.1297e-47	0.311608	0.247	0.169	2.42896e-43	42.6146	42.6146	ZNRD1	SigUp
1.06336e-49	0.311285	0.463	0.384	2.28634e-45	44.6409	44.6409	ACTR3	SigUp
1.43292e-65	0.311178	0.112	0.044	3.08093e-61	60.5113	60.5113	GPR132	SigUp
6.00717e-54	0.311112	0.149	0.078	1.2916e-49	48.8889	48.8889	TARDBP	SigUp
1.75234e-49	0.310935	0.145	0.078	3.76771e-45	44.4239	44.4239	CDK6	SigUp
4.89225e-46	0.310859	0.231	0.156	1.05188e-41	40.978	40.978	UBE2L6	SigUp
2.75956e-44	0.310689	0.173	0.105	5.93334e-40	39.2267	39.2267	KIAA2026	SigUp
7.50573e-45	0.310571	0.245	0.168	1.61381e-40	39.7921	39.7921	TMED4	SigUp
1.77497e-48	0.310565	0.161	0.092	3.81637e-44	43.4183	43.4183	EFCAB14	SigUp
3.51725e-58	0.310543	0.142	0.069	7.56245e-54	53.1213	53.1213	CREBZF	SigUp
1.59722e-51	0.310519	0.194	0.117	3.43419e-47	46.4642	46.4642	AKR1B1	SigUp
1.69703e-56	0.310416	0.138	0.068	3.64879e-52	51.4379	51.4379	TCERG1	SigUp
2.68324e-52	0.310353	0.17	0.096	5.76924e-48	47.2389	47.2389	SHARPIN	SigUp
1.11339e-67	0.310262	0.634	0.56	2.3939e-63	62.6209	62.6209	STK4	SigUp
5.63816e-56	0.31023	0.199	0.116	1.21226e-51	50.9164	50.9164	ARID5A	SigUp
3.21832e-45	0.310056	0.221	0.146	6.91972e-41	40.1599	40.1599	DECR1	SigUp
4.42355e-70	0.310023	0.112	0.042	9.51106e-66	65.0218	65.0218	YY1AP1	SigUp
1.29648e-40	0.309746	0.277	0.206	2.78756e-36	35.5548	35.5548	SRSF4	SigUp
1.43034e-58	0.309613	0.157	0.081	3.07537e-54	53.5121	53.5121	EIF4EBP2	SigUp
7.04166e-70	0.309383	0.134	0.056	1.51403e-65	64.8199	64.8199	PRPF19	SigUp
3.62689e-67	0.309036	0.12	0.048	7.79818e-63	62.108	62.108	PLEKHA2	SigUp
3.19448e-72	0.308384	0.113	0.041	6.86844e-68	67.1631	67.1631	CDC27	SigUp
1.60242e-54	0.308155	0.151	0.08	3.44536e-50	49.4628	49.4628	WDR74	SigUp
7.80765e-54	0.307842	0.459	0.373	1.67872e-49	48.775	48.775	SERBP1	SigUp
7.91576e-06	0.307555	0.104	0.087	0.170197	0.769049	0.769049	CD8B	SigUp
1.14638e-73	0.307445	0.104	0.035	2.46482e-69	68.6082	68.6082	PARP10	SigUp
3.61169e-50	0.30732	0.172	0.099	7.76549e-46	45.1098	45.1098	OS9	SigUp
1.31669e-66	0.307281	0.101	0.036	2.83101e-62	61.5481	61.5481	CPQ	SigUp
8.90491e-45	0.306966	0.227	0.151	1.91464e-40	39.7179	39.7179	HMGA1	SigUp
1.11102e-67	0.306806	0.108	0.04	2.3888e-63	62.6218	62.6218	ACSL3	SigUp
3.30293e-61	0.306683	0.132	0.06	7.10163e-57	56.1486	56.1486	ACADM	SigUp
8.29141e-58	0.306679	0.151	0.077	1.78274e-53	52.7489	52.7489	SNHG9	SigUp
4.4372e-38	0.306655	0.189	0.125	9.54042e-34	33.0204	33.0204	ZMYM2	SigUp
3.87908e-53	0.306577	0.187	0.109	8.3404e-49	48.0788	48.0788	BNIP3L	SigUp
2.07075e-72	0.306321	0.104	0.035	4.45233e-68	67.3514	67.3514	LCOR	SigUp
2.25357e-39	0.306207	0.368	0.299	4.8454e-35	34.3147	34.3147	DUT	SigUp
6.45624e-71	0.30613	0.108	0.038	1.38816e-66	65.8576	65.8576	CLASP2	SigUp
6.07413e-127	0.306125	0.898	0.835	1.306e-122	121.884	121.884	CFL1	SigUp
1.46361e-67	0.306101	0.117	0.046	3.14691e-63	62.5021	62.5021	UCHL5	SigUp
7.40415e-64	0.305936	0.134	0.06	1.59197e-59	58.7981	58.7981	PSMD3	SigUp
6.63212e-49	0.305723	0.16	0.09	1.42597e-44	43.8459	43.8459	UBE2E3	SigUp
2.25842e-67	0.305645	0.116	0.045	4.85584e-63	62.3137	62.3137	PSMD1	SigUp
1.42735e-67	0.305599	0.106	0.039	3.06894e-63	62.513	62.513	MCPH1	SigUp
4.05223e-49	0.305535	0.163	0.093	8.7127e-45	44.0598	44.0598	RALA	SigUp
2.08238e-73	0.305428	0.115	0.042	4.47733e-69	68.349	68.349	RAB22A	SigUp
1.28559e-68	0.305418	0.101	0.035	2.76414e-64	63.5584	63.5584	IQCB1	SigUp
2.19891e-47	0.304884	0.202	0.128	4.72789e-43	42.3253	42.3253	RNF5	SigUp
1.33242e-74	0.304766	0.106	0.035	2.86484e-70	69.5429	69.5429	FAF2	SigUp
3.41499e-40	0.30433	0.164	0.101	7.34257e-36	35.1342	35.1342	SUCLG2	SigUp
1.30928e-40	0.30431	0.563	0.486	2.81508e-36	35.5505	35.5505	DDIT4	SigUp
9.05514e-70	0.304113	0.101	0.034	1.94694e-65	64.7106	64.7106	UBAP2L	SigUp
9.25157e-48	0.304099	0.151	0.083	1.98918e-43	42.7013	42.7013	RPRD2	SigUp
3.62249e-46	0.304077	0.179	0.108	7.78871e-42	41.1085	41.1085	SYNCRIP	SigUp
2.22514e-59	0.304015	0.123	0.054	4.78427e-55	54.3202	54.3202	RPA1	SigUp
7.52534e-50	0.30351	0.172	0.099	1.61802e-45	44.791	44.791	SMAD2	SigUp
6.16483e-51	0.303457	0.155	0.084	1.3255e-46	45.8776	45.8776	CYB561D2	SigUp
3.47615e-54	0.30331	0.138	0.068	7.47408e-50	49.1264	49.1264	NPAT	SigUp
1.04352e-39	0.303267	0.22	0.15	2.24367e-35	34.649	34.649	NFATC3	SigUp
3.49974e-72	0.303124	0.112	0.041	7.52478e-68	67.1235	67.1235	P4HTM	SigUp
1.3625e-53	0.303069	0.158	0.085	2.92951e-49	48.5332	48.5332	PPAN	SigUp
9.39808e-51	0.303007	0.164	0.092	2.02068e-46	45.6945	45.6945	CHORDC1	SigUp
4.052e-58	0.302827	0.135	0.065	8.71221e-54	53.0599	53.0599	IMMT	SigUp
3.70419e-64	0.3028	0.115	0.046	7.96437e-60	59.0988	59.0988	THOC1	SigUp
1.001e-76	0.302709	0.1	0.03	2.15224e-72	71.6671	71.6671	STT3A	SigUp
1.9457e-50	0.302689	0.149	0.08	4.18345e-46	45.3785	45.3785	CBFB	SigUp
3.69166e-67	0.302535	0.112	0.043	7.93745e-63	62.1003	62.1003	MARK2	SigUp
1.07408e-74	0.302491	0.103	0.033	2.30938e-70	69.6365	69.6365	GCLM	SigUp
2.9548e-45	0.302187	0.294	0.215	6.35312e-41	40.197	40.197	RSBN1L	SigUp
5.93953e-66	0.302022	0.108	0.041	1.27706e-61	60.8938	60.8938	XPO6	SigUp
1.06024e-54	0.30199	0.16	0.085	2.27961e-50	49.6421	49.6421	ERO1A	SigUp
7.48089e-43	0.301979	0.285	0.209	1.60847e-38	37.7936	37.7936	HADHA	SigUp
5.00568e-62	0.301918	0.102	0.039	1.07627e-57	56.9681	56.9681	CHD7	SigUp
3.32218e-46	0.301902	0.18	0.109	7.14302e-42	41.1461	41.1461	ARRDC1	SigUp
6.80119e-58	0.301844	0.514	0.428	1.46232e-53	52.835	52.835	MORF4L1	SigUp
5.33898e-56	0.3018	0.127	0.059	1.14793e-51	50.9401	50.9401	CASC4	SigUp
1.02688e-36	0.301679	0.218	0.153	2.20789e-32	31.656	31.656	DNMT1	SigUp
1.13506e-33	0.301623	0.265	0.202	2.44049e-29	28.6125	28.6125	SLTM	SigUp
1.28421e-72	0.301332	0.101	0.033	2.76118e-68	67.5589	67.5589	MSL2	SigUp
1.52566e-46	0.301098	0.343	0.262	3.28032e-42	41.4841	41.4841	TSC22D4	SigUp
4.91277e-52	0.301045	0.135	0.068	1.05629e-47	46.9762	46.9762	ALG13	SigUp
7.16351e-75	0.301039	0.106	0.035	1.54023e-70	69.8124	69.8124	KIF22	SigUp
7.43329e-50	0.300624	0.152	0.083	1.59823e-45	44.7964	44.7964	USP48	SigUp
8.51773e-50	0.30013	0.158	0.088	1.8314e-45	44.7372	44.7372	E2F4	SigUp
1.24637e-49	0.300091	0.154	0.085	2.67983e-45	44.5719	44.5719	CCDC174	SigUp
2.01524e-41	0.300085	0.318	0.244	4.33296e-37	36.3632	36.3632	TRABD	SigUp
6.08945e-41	0.300023	0.359	0.286	1.30929e-36	35.883	35.883	TAF7	SigUp
2.14576e-79	0.299854	0.101	0.03	4.61359e-75	74.336	74.336	PML	SigUp
3.17051e-51	0.29978	0.165	0.093	6.81691e-47	46.1664	46.1664	FDX1	SigUp
1.1082e-54	0.299669	0.138	0.068	2.38273e-50	49.6229	49.6229	P2RY10	SigUp
1.14464e-57	0.299576	0.102	0.041	2.46108e-53	52.6089	52.6089	EPSTI1	SigUp
6.57359e-57	0.299371	0.124	0.057	1.41339e-52	51.8497	51.8497	GARS	SigUp
4.19124e-121	0.299264	0.941	0.903	9.01158e-117	116.045	116.045	EEF2	SigUp
3.6137e-57	0.299114	0.123	0.055	7.76982e-53	52.1096	52.1096	FAS	SigUp
1.68134e-59	0.299086	0.121	0.052	3.61505e-55	54.4419	54.4419	FBXO34	SigUp
7.65315e-61	0.298958	0.126	0.056	1.6455e-56	55.7837	55.7837	CDK9	SigUp
1.05251e-53	0.298958	0.137	0.069	2.26301e-49	48.6453	48.6453	RAB5B	SigUp
9.2006e-55	0.298683	0.146	0.075	1.97822e-50	49.7037	49.7037	AGGF1	SigUp
7.77756e-73	0.298683	0.114	0.041	1.67225e-68	67.7767	67.7767	TWF1	SigUp
4.17913e-48	0.298657	0.208	0.132	8.98554e-44	43.0465	43.0465	VKORC1	SigUp
1.84532e-51	0.29859	0.173	0.098	3.96762e-47	46.4015	46.4015	YIPF3	SigUp
7.61544e-45	0.298533	0.176	0.106	1.6374e-40	39.7858	39.7858	ERAP2	SigUp
7.67394e-35	0.298433	0.206	0.143	1.64997e-30	29.7825	29.7825	GRAP2	SigUp
1.14484e-39	0.298123	0.452	0.384	2.46152e-35	34.6088	34.6088	RHOH	SigUp
3.37441e-69	0.298103	0.1	0.034	7.25532e-65	64.1393	64.1393	BANP	SigUp
2.21931e-66	0.298027	0.115	0.045	4.77173e-62	61.3213	61.3213	SCYL1	SigUp
9.47079e-70	0.297866	0.114	0.043	2.03631e-65	64.6912	64.6912	HSPA4	SigUp
3.97508e-69	0.297822	0.112	0.042	8.54683e-65	64.0682	64.0682	CS	SigUp
6.28564e-45	0.29766	0.226	0.151	1.35148e-40	39.8692	39.8692	SFXN1	SigUp
1.62355e-58	0.297647	0.116	0.05	3.49079e-54	53.4571	53.4571	MFHAS1	SigUp
3.79295e-45	0.297396	0.373	0.295	8.15522e-41	40.0886	40.0886	PRDX5	SigUp
4.76392e-67	0.297358	0.106	0.039	1.02429e-62	61.9896	61.9896	GRN	SigUp
1.11064e-69	0.297126	0.104	0.036	2.38798e-65	64.622	64.622	LIMA1	SigUp
5.96394e-67	0.297111	0.126	0.052	1.28231e-62	61.892	61.892	EPN1	SigUp
2.45494e-73	0.296902	0.107	0.037	5.27837e-69	68.2775	68.2775	ALG2	SigUp
8.87703e-51	0.296736	0.488	0.415	1.90865e-46	45.7193	45.7193	SNU13	SigUp
3.37726e-59	0.296734	0.121	0.053	7.26145e-55	54.139	54.139	LIPA	SigUp
4.80643e-48	0.296703	0.162	0.092	1.03343e-43	42.9857	42.9857	GTF2I	SigUp
5.88143e-67	0.296685	0.114	0.044	1.26457e-62	61.8981	61.8981	TRPT1	SigUp
8.54968e-44	0.296625	0.191	0.121	1.83827e-39	38.7356	38.7356	SUGT1	SigUp
3.45726e-56	0.296587	0.132	0.063	7.43346e-52	51.1288	51.1288	CLN3	SigUp
8.47059e-44	0.296283	0.457	0.39	1.82126e-39	38.7396	38.7396	HSPE1	SigUp
2.8447e-60	0.295857	0.122	0.053	6.11638e-56	55.2135	55.2135	CENPT	SigUp
5.96833e-51	0.2958	0.138	0.071	1.28325e-46	45.8917	45.8917	PCIF1	SigUp
1.09241e-37	0.295716	0.211	0.144	2.34879e-33	32.6292	32.6292	CCDC88C	SigUp
5.25844e-45	0.295574	0.307	0.225	1.13062e-40	39.9467	39.9467	DCXR	SigUp
3.66669e-99	0.294873	0.969	0.957	7.88375e-95	94.1033	94.1033	HLA-B	SigUp
1.42161e-42	0.294376	0.213	0.14	3.0566e-38	37.5148	37.5148	PLK3	SigUp
1.07772e-53	0.294354	0.141	0.071	2.3172e-49	48.635	48.635	PANK2	SigUp
2.67843e-63	0.294206	0.103	0.039	5.75888e-59	58.2397	58.2397	EXOC6	SigUp
7.95889e-74	0.294142	0.746	0.681	1.71124e-69	68.7667	68.7667	LAPTM5	SigUp
5.89097e-36	0.293881	0.222	0.157	1.26662e-31	30.8974	30.8974	ESYT1	SigUp
2.99091e-37	0.293689	0.269	0.199	6.43076e-33	32.1917	32.1917	TAPBP	SigUp
5.02034e-63	0.293678	0.11	0.043	1.07942e-58	57.9668	57.9668	MAEA	SigUp
3.34265e-57	0.293521	0.113	0.048	7.18703e-53	52.1435	52.1435	CYB561	SigUp
3.63256e-58	0.293495	0.134	0.063	7.81036e-54	53.1073	53.1073	NPRL2	SigUp
2.28537e-55	0.293492	0.142	0.071	4.91378e-51	50.3086	50.3086	TM2D3	SigUp
1.28725e-37	0.29347	0.39	0.323	2.76772e-33	32.5579	32.5579	HNRNPA3	SigUp
7.62786e-65	0.293358	0.121	0.05	1.64007e-60	59.7851	59.7851	HGS	SigUp
7.85544e-68	0.292894	0.102	0.036	1.689e-63	62.7724	62.7724	PMS1	SigUp
2.49036e-55	0.292822	0.142	0.071	5.35453e-51	50.2713	50.2713	TFG	SigUp
8.62e-44	0.292489	0.229	0.155	1.85339e-39	38.732	38.732	ANP32E	SigUp
3.32165e-48	0.292369	0.302	0.219	7.14187e-44	43.1462	43.1462	PSMD8	SigUp
2.84632e-64	0.292354	0.106	0.04	6.11987e-60	59.2133	59.2133	RDH14	SigUp
1.57914e-33	0.292169	0.204	0.143	3.39531e-29	28.4691	28.4691	CD55	SigUp
6.96024e-43	0.292093	0.181	0.113	1.49652e-38	37.8249	37.8249	SMARCE1	SigUp
1.8552e-66	0.291962	0.102	0.036	3.98887e-62	61.3992	61.3992	MYNN	SigUp
2.08493e-48	0.291683	0.147	0.08	4.4828e-44	43.3485	43.3485	SCAF4	SigUp
1.91617e-56	0.291368	0.105	0.043	4.11995e-52	51.3851	51.3851	ANKH	SigUp
4.19982e-58	0.290806	0.123	0.055	9.03004e-54	53.0443	53.0443	TNPO1	SigUp
2.95684e-55	0.290765	0.12	0.054	6.35749e-51	50.1967	50.1967	RAB21	SigUp
2.29689e-64	0.290666	0.11	0.043	4.93854e-60	59.3064	59.3064	PRR5	SigUp
2.41274e-50	0.290652	0.14	0.073	5.18764e-46	45.285	45.285	ATIC	SigUp
6.7565e-44	0.289627	0.166	0.098	1.45272e-39	38.8378	38.8378	UBL3	SigUp
1.5585e-34	0.289534	0.199	0.138	3.35092e-30	29.4748	29.4748	DNAJC15	SigUp
1.31728e-37	0.28932	0.756	0.707	2.83229e-33	32.5479	32.5479	JUNB	SigUp
1.38457e-38	0.289268	0.228	0.159	2.97696e-34	33.5262	33.5262	PDLIM2	SigUp
3.08216e-46	0.289163	0.143	0.078	6.62696e-42	41.1787	41.1787	KRIT1	SigUp
2.54769e-65	0.289063	0.103	0.038	5.4778e-61	60.2614	60.2614	GTPBP10	SigUp
1.43559e-37	0.288969	0.203	0.137	3.08665e-33	32.5105	32.5105	HACD4	SigUp
5.30506e-52	0.288861	0.139	0.071	1.14064e-47	46.9429	46.9429	SRPK1	SigUp
1.73577e-37	0.288832	0.267	0.199	3.73208e-33	32.428	32.428	TALDO1	SigUp
1.41853e-46	0.28851	0.172	0.101	3.04999e-42	41.5157	41.5157	SUPT20H	SigUp
5.22061e-49	0.288441	0.131	0.066	1.12248e-44	43.9498	43.9498	DDHD1	SigUp
2.58013e-31	0.288352	0.275	0.213	5.54754e-27	26.2559	26.2559	PAG1	SigUp
2.65089e-37	0.288201	0.199	0.133	5.69968e-33	32.2441	32.2441	CTSB	SigUp
8.69356e-43	0.288177	0.142	0.08	1.8692e-38	37.7283	37.7283	SLC39A10	SigUp
5.47689e-49	0.288026	0.118	0.057	1.17759e-44	43.929	43.929	RNF138	SigUp
8.26972e-71	0.287848	0.101	0.034	1.77807e-66	65.7501	65.7501	SETD3	SigUp
3.68199e-38	0.287473	0.247	0.179	7.91664e-34	33.1015	33.1015	NONO	SigUp
1.15007e-58	0.287228	0.105	0.042	2.47276e-54	53.6068	53.6068	PDS5B	SigUp
8.88074e-45	0.287198	0.397	0.319	1.90945e-40	39.7191	39.7191	TMEM50A	SigUp
7.70099e-52	0.286949	0.131	0.065	1.65579e-47	46.781	46.781	LTBP4	SigUp
1.79172e-59	0.28681	0.114	0.048	3.85238e-55	54.4143	54.4143	CPSF7	SigUp
2.04708e-47	0.286778	0.147	0.08	4.40142e-43	42.3564	42.3564	ZNF33A	SigUp
1.45065e-62	0.286754	0.103	0.039	3.11905e-58	57.506	57.506	PYGO2	SigUp
5.0152e-35	0.286707	0.2	0.137	1.07832e-30	29.9673	29.9673	TANK	SigUp
4.97433e-42	0.286627	0.185	0.117	1.06953e-37	36.9708	36.9708	SBNO1	SigUp
4.72447e-56	0.286432	0.118	0.053	1.01581e-51	50.9932	50.9932	LRIF1	SigUp
1.22694e-42	0.286379	0.527	0.436	2.63804e-38	37.5787	37.5787	CCL5	SigUp
2.15295e-43	0.285987	0.207	0.135	4.62906e-39	38.3345	38.3345	SDHC	SigUp
9.33108e-45	0.285886	0.162	0.095	2.00628e-40	39.6976	39.6976	TMX1	SigUp
2.76748e-58	0.285738	0.732	0.679	5.95036e-54	53.2255	53.2255	LIMD2	SigUp
1.21914e-34	0.285144	0.22	0.157	2.62127e-30	29.5815	29.5815	NIFK	SigUp
2.81689e-274	0.285118	0.99	0.999	6.0566e-270	269.218	269.218	RPL8	SigUp
1.28291e-36	0.284728	0.183	0.119	2.75839e-32	31.5593	31.5593	INPP5D	SigUp
8.66684e-33	0.284694	0.213	0.152	1.86346e-28	27.7297	27.7297	ST3GAL1	SigUp
2.27001e-52	0.284689	0.14	0.071	4.88075e-48	47.3115	47.3115	GNL1	SigUp
1.28162e-63	0.284551	0.1	0.036	2.75562e-59	58.5598	58.5598	ZC3H7A	SigUp
2.44434e-63	0.284388	0.103	0.039	5.25558e-59	58.2794	58.2794	KDM2B	SigUp
1.79996e-47	0.284368	0.141	0.076	3.8701e-43	42.4123	42.4123	POGZ	SigUp
1.01147e-42	0.284336	0.345	0.264	2.17476e-38	37.6626	37.6626	CAPZA1	SigUp
2.6158e-38	0.284157	0.204	0.137	5.62424e-34	33.2499	33.2499	ATP6V0E2	SigUp
2.61194e-57	0.28403	0.102	0.041	5.61593e-53	52.2506	52.2506	UNC45A	SigUp
2.41873e-50	0.283853	0.128	0.064	5.20051e-46	45.284	45.284	RIC8A	SigUp
1.91489e-45	0.283651	0.339	0.26	4.1172e-41	40.3854	40.3854	CLTA	SigUp
1.35827e-52	0.283578	0.139	0.07	2.92041e-48	47.5346	47.5346	RBM22	SigUp
7.06192e-63	0.283417	0.103	0.038	1.51838e-58	57.8186	57.8186	SH3GL1	SigUp
8.10965e-52	0.283378	0.121	0.057	1.74366e-47	46.7585	46.7585	FKBP4	SigUp
6.55174e-88	0.283334	0.827	0.767	1.40869e-83	82.8512	82.8512	MYL6	SigUp
1.69037e-33	0.282917	0.226	0.163	3.63446e-29	28.4396	28.4396	WAC	SigUp
3.73971e-54	0.282817	0.111	0.049	8.04075e-50	49.0947	49.0947	DDX23	SigUp
1.27319e-66	0.282625	0.103	0.037	2.73748e-62	61.5626	61.5626	TCEA2	SigUp
4.69156e-54	0.282554	0.117	0.053	1.00873e-49	48.9962	48.9962	KLC1	SigUp
4.07676e-33	0.282211	0.329	0.265	8.76543e-29	28.0572	28.0572	EIF2S2	SigUp
2.14324e-35	0.282062	0.34	0.272	4.60818e-31	30.3365	30.3365	SCAF11	SigUp
7.38837e-42	0.282035	0.289	0.213	1.58857e-37	36.799	36.799	MDH2	SigUp
4.92431e-43	0.281754	0.229	0.155	1.05878e-38	37.9752	37.9752	PSMD7	SigUp
7.75642e-50	0.28166	0.496	0.418	1.66771e-45	44.7779	44.7779	NDUFB9	SigUp
1.2443e-64	0.281583	0.102	0.037	2.67536e-60	59.5726	59.5726	KLHL9	SigUp
2.70936e-56	0.281463	0.114	0.05	5.82539e-52	51.2347	51.2347	FOPNL	SigUp
3.17543e-57	0.281302	0.102	0.04	6.8275e-53	52.1657	52.1657	CEP95	SigUp
7.96343e-41	0.281198	0.192	0.124	1.71222e-36	35.7664	35.7664	ABHD14A	SigUp
3.18874e-40	0.280642	0.249	0.176	6.85611e-36	35.1639	35.1639	ILF3	SigUp
4.70905e-54	0.280607	0.111	0.048	1.01249e-49	48.9946	48.9946	INO80D	SigUp
3.46951e-43	0.280538	0.289	0.211	7.45979e-39	38.1273	38.1273	NDUFS7	SigUp
2.11662e-43	0.280415	0.145	0.081	4.55094e-39	38.3419	38.3419	SLC7A6	SigUp
7.62396e-51	0.28041	0.14	0.072	1.63923e-46	45.7854	45.7854	TBC1D10A	SigUp
1.16498e-54	0.280171	0.103	0.043	2.50482e-50	49.6012	49.6012	LINC00243	SigUp
1.1825e-38	0.280094	0.2	0.133	2.54249e-34	33.5947	33.5947	DENR	SigUp
5.10613e-39	0.28004	0.306	0.236	1.09787e-34	33.9594	33.9594	UQCRFS1	SigUp
3.43964e-41	0.279954	0.185	0.117	7.39557e-37	36.131	36.131	SDAD1	SigUp
3.7293e-43	0.279653	0.168	0.101	8.01837e-39	38.0959	38.0959	MRPL4	SigUp
2.91149e-62	0.279605	0.794	0.734	6.26e-58	57.2034	57.2034	HCST	SigUp
1.02788e-41	0.279497	0.168	0.102	2.21004e-37	36.6556	36.6556	LENG8	SigUp
5.14185e-32	0.279031	0.282	0.219	1.10555e-27	26.9564	26.9564	SYTL1	SigUp
1.02026e-47	0.278871	0.134	0.07	2.19366e-43	42.6588	42.6588	ARFGAP3	SigUp
1.02735e-40	0.278831	0.153	0.09	2.20891e-36	35.6558	35.6558	STX8	SigUp
5.15154e-54	0.278548	0.188	0.107	1.10763e-49	48.9556	48.9556	CTNNB1	SigUp
3.45488e-53	0.278417	0.107	0.046	7.42834e-49	48.1291	48.1291	JKAMP	SigUp
5.79689e-52	0.278388	0.113	0.051	1.24639e-47	46.9043	46.9043	GIGYF2	SigUp
1.80351e-51	0.278332	0.138	0.07	3.87772e-47	46.4114	46.4114	PPIH	SigUp
1.02441e-54	0.278285	0.128	0.061	2.20258e-50	49.6571	49.6571	ADPRHL2	SigUp
1.47188e-50	0.278233	0.113	0.053	3.16469e-46	45.4997	45.4997	DDX54	SigUp
3.88854e-40	0.277942	0.263	0.19	8.36075e-36	35.0778	35.0778	TUBA1A	SigUp
2.02777e-53	0.277898	0.108	0.047	4.35991e-49	48.3605	48.3605	BCL9L	SigUp
2.43363e-45	0.277869	0.145	0.08	5.23255e-41	40.2813	40.2813	AKIRIN2	SigUp
1.08831e-30	0.277319	0.236	0.175	2.33997e-26	25.6308	25.6308	PTPN4	SigUp
1.5963e-55	0.277286	0.111	0.048	3.43221e-51	50.4644	50.4644	HBS1L	SigUp
8.39763e-55	0.27722	0.104	0.043	1.80558e-50	49.7434	49.7434	UBAP1	SigUp
7.39742e-62	0.277174	0.103	0.039	1.59052e-57	56.7985	56.7985	NADSYN1	SigUp
1.08208e-41	0.27705	0.145	0.083	2.32657e-37	36.6333	36.6333	GOLGA8B	SigUp
7.57665e-61	0.276773	0.35	0.244	1.62906e-56	55.7881	55.7881	EIF5A	SigUp
1.45368e-42	0.276312	0.151	0.087	3.12556e-38	37.5051	37.5051	TMEM154	SigUp
4.27272e-54	0.276182	0.118	0.054	9.18677e-50	49.0368	49.0368	KRI1	SigUp
2.06112e-39	0.276032	0.202	0.133	4.43161e-35	34.3534	34.3534	MGAT1	SigUp
1.16469e-33	0.275954	0.2	0.138	2.50419e-29	28.6013	28.6013	SMG1	SigUp
2.06771e-56	0.275911	0.106	0.044	4.44579e-52	51.3521	51.3521	LTBP3	SigUp
1.29581e-47	0.275845	0.127	0.064	2.78613e-43	42.555	42.555	FAM120AOS	SigUp
5.15026e-38	0.275733	0.169	0.106	1.10736e-33	32.9557	32.9557	CCAR1	SigUp
1.57471e-39	0.275614	0.147	0.086	3.38579e-35	34.4703	34.4703	FLOT1	SigUp
8.5792e-45	0.275549	0.119	0.06	1.84461e-40	39.7341	39.7341	FAM118A	SigUp
2.9076e-36	0.275194	0.216	0.15	6.25163e-32	31.204	31.204	DARS	SigUp
2.7653e-52	0.274962	0.1	0.042	5.94567e-48	47.2258	47.2258	ANKIB1	SigUp
9.64721e-82	0.274735	0.84	0.774	2.07425e-77	76.6831	76.6831	EMP3	SigUp
1.9222e-41	0.274677	0.13	0.071	4.13292e-37	36.3837	36.3837	IWS1	SigUp
3.73784e-50	0.274574	0.118	0.056	8.03673e-46	45.0949	45.0949	DDX56	SigUp
1.12367e-42	0.274508	0.169	0.102	2.41601e-38	37.6169	37.6169	GRPEL1	SigUp
1.21434e-34	0.274466	0.242	0.177	2.61095e-30	29.5832	29.5832	YWHAE	SigUp
5.51823e-44	0.274102	0.139	0.077	1.18648e-39	38.9257	38.9257	IVNS1ABP	SigUp
3.79456e-45	0.273959	0.122	0.063	8.15868e-41	40.0884	40.0884	HACD3	SigUp
8.15495e-48	0.273894	0.148	0.08	1.7534e-43	42.7561	42.7561	AKR7A2	SigUp
4.36309e-49	0.273705	0.121	0.059	9.38108e-45	44.0277	44.0277	NFYC	SigUp
1.66573e-32	0.273504	0.189	0.13	3.58149e-28	27.4459	27.4459	FAM102A	SigUp
1.68695e-56	0.273282	0.104	0.042	3.62711e-52	51.4404	51.4404	RNF6	SigUp
4.74215e-48	0.273182	0.114	0.054	1.01961e-43	42.9916	42.9916	CBFA2T2	SigUp
5.79125e-48	0.273151	0.123	0.061	1.24518e-43	42.9048	42.9048	TRPV2	SigUp
4.71668e-37	0.273145	0.234	0.166	1.01413e-32	31.9939	31.9939	RNF126	SigUp
3.97953e-45	0.273104	0.169	0.1	8.55638e-41	40.0677	40.0677	CDK4	SigUp
4.77098e-36	0.272868	0.312	0.244	1.02581e-31	30.9889	30.9889	PSMC5	SigUp
2.03059e-47	0.272769	0.129	0.066	4.36598e-43	42.3599	42.3599	PHF23	SigUp
5.48622e-32	0.272733	0.487	0.429	1.17959e-27	26.9283	26.9283	ITGB1	SigUp
3.28165e-35	0.272654	0.158	0.1	7.05588e-31	30.1514	30.1514	JPX	SigUp
2.06983e-52	0.272528	0.142	0.072	4.45034e-48	47.3516	47.3516	CALCOCO2	SigUp
9.04821e-62	0.272506	0.103	0.039	1.94546e-57	56.711	56.711	ZFYVE27	SigUp
1.09377e-61	0.27245	0.101	0.038	2.35171e-57	56.6286	56.6286	MED16	SigUp
2.1324e-56	0.272312	0.104	0.043	4.58488e-52	51.3387	51.3387	TBC1D20	SigUp
1.99518e-30	0.272073	0.329	0.267	4.28984e-26	25.3676	25.3676	SNHG7	SigUp
2.6684e-37	0.271886	0.334	0.263	5.73732e-33	32.2413	32.2413	DYNLT1	SigUp
1.04162e-51	0.271803	0.111	0.05	2.23958e-47	46.6498	46.6498	APPBP2	SigUp
1.90106e-41	0.27157	0.156	0.093	4.08747e-37	36.3885	36.3885	TMEM106B	SigUp
1.70167e-55	0.27151	0.117	0.052	3.65876e-51	50.4367	50.4367	ING5	SigUp
7.26547e-41	0.271409	0.161	0.097	1.56215e-36	35.8063	35.8063	FBXO9	SigUp
5.46187e-40	0.271209	0.133	0.075	1.17436e-35	34.9302	34.9302	TPP1	SigUp
1.44106e-38	0.271201	0.236	0.166	3.09842e-34	33.5089	33.5089	RNF181	SigUp
9.34237e-40	0.271176	0.207	0.137	2.0087e-35	34.6971	34.6971	SDHAF2	SigUp
3.00167e-51	0.271037	0.134	0.067	6.4539e-47	46.1902	46.1902	CWC22	SigUp
1.26121e-48	0.270594	0.13	0.066	2.71173e-44	43.5668	43.5668	ZNF770	SigUp
7.22914e-41	0.270449	0.134	0.075	1.55434e-36	35.8085	35.8085	MLLT10	SigUp
8.89684e-58	0.270213	0.103	0.041	1.91291e-53	52.7183	52.7183	MDM2	SigUp
7.292e-46	0.270118	0.121	0.061	1.56785e-41	40.8047	40.8047	MBTPS1	SigUp
1.40403e-54	0.269862	0.111	0.048	3.01881e-50	49.5202	49.5202	ACTR1A	SigUp
2.90161e-41	0.269789	0.165	0.099	6.23876e-37	36.2049	36.2049	CAND1	SigUp
5.47756e-42	0.269673	0.149	0.086	1.17773e-37	36.929	36.929	HADHB	SigUp
2.63634e-52	0.269414	0.111	0.05	5.6684e-48	47.2465	47.2465	PLEKHB1	SigUp
1.12721e-41	0.269156	0.108	0.053	2.42362e-37	36.6155	36.6155	NSMCE2	SigUp
1.89841e-45	0.268758	0.153	0.086	4.08176e-41	40.3892	40.3892	DUSP11	SigUp
8.29755e-87	0.268694	0.928	0.895	1.78406e-82	81.7486	81.7486	PABPC1	SigUp
3.50702e-49	0.268684	0.121	0.059	7.54045e-45	44.1226	44.1226	RARS2	SigUp
5.9803e-42	0.268586	0.167	0.101	1.28582e-37	36.8908	36.8908	MRPL17	SigUp
1.68039e-43	0.268303	0.146	0.082	3.613e-39	38.4421	38.4421	NSFL1C	SigUp
2.23275e-46	0.268292	0.165	0.095	4.80064e-42	41.3187	41.3187	NUDT16L1	SigUp
3.03e-32	0.268151	0.365	0.304	6.5148e-28	27.1861	27.1861	RHOG	SigUp
5.03155e-34	0.26814	0.286	0.22	1.08183e-29	28.9658	28.9658	DNAJC8	SigUp
3.48854e-46	0.26803	0.123	0.062	7.50072e-42	41.1249	41.1249	TRNT1	SigUp
1.43742e-52	0.267915	0.645	0.586	3.0906e-48	47.51	47.51	EIF3G	SigUp
1.45197e-37	0.267863	0.175	0.113	3.12189e-33	32.5056	32.5056	MRPL3	SigUp
1.59544e-56	0.267756	0.106	0.044	3.43035e-52	51.4647	51.4647	FBXO44	SigUp
9.06281e-46	0.267747	0.134	0.071	1.9486e-41	40.7103	40.7103	UBL7	SigUp
6.27906e-36	0.267466	0.159	0.099	1.35006e-31	30.8696	30.8696	CHD4	SigUp
6.85427e-37	0.267201	0.238	0.17	1.47374e-32	31.8316	31.8316	MMADHC	SigUp
7.7045e-44	0.266921	0.116	0.058	1.65654e-39	38.7808	38.7808	PKN2	SigUp
1.08205e-42	0.266474	0.151	0.086	2.32652e-38	37.6333	37.6333	BCL7B	SigUp
4.77967e-52	0.266354	0.112	0.051	1.02768e-47	46.9881	46.9881	RNF139	SigUp
1.29993e-43	0.266332	0.14	0.077	2.79498e-39	38.5536	38.5536	OSGEP	SigUp
1.71344e-47	0.266243	0.116	0.056	3.68407e-43	42.4337	42.4337	SPAG9	SigUp
2.19546e-31	0.266113	0.346	0.285	4.72046e-27	26.326	26.326	SSB	SigUp
2.58518e-48	0.266069	0.103	0.046	5.55839e-44	43.2551	43.2551	LRRFIP2	SigUp
1.24399e-54	0.265881	0.111	0.048	2.6747e-50	49.5727	49.5727	IMPDH1	SigUp
2.38677e-40	0.265822	0.146	0.085	5.1318e-36	35.2897	35.2897	CUEDC2	SigUp
3.47289e-43	0.265527	0.133	0.072	7.46707e-39	38.1268	38.1268	CCDC28A	SigUp
1.25572e-37	0.265433	0.146	0.087	2.69992e-33	32.5686	32.5686	HERC2	SigUp
1.90671e-37	0.265375	0.246	0.177	4.09962e-33	32.3873	32.3873	PSMB6	SigUp
4.58086e-39	0.265164	0.147	0.087	9.8493e-35	34.0066	34.0066	RNF10	SigUp
1.49407e-38	0.265109	0.208	0.14	3.21239e-34	33.4932	33.4932	SAT2	SigUp
1.31951e-38	0.265008	0.138	0.08	2.83708e-34	33.5471	33.5471	ZNF91	SigUp
1.85083e-51	0.264951	0.11	0.049	3.97948e-47	46.4002	46.4002	PDE6D	SigUp
2.08156e-35	0.264889	0.291	0.222	4.47557e-31	30.3492	30.3492	CCNDBP1	SigUp
5.27121e-30	0.264673	0.245	0.185	1.13336e-25	24.9456	24.9456	SSR1	SigUp
1.977e-42	0.264412	0.115	0.059	4.25075e-38	37.3715	37.3715	TMEM71	SigUp
3.85261e-52	0.264364	0.107	0.046	8.28349e-48	47.0818	47.0818	DLST	SigUp
3.50802e-58	0.264126	0.108	0.044	7.54259e-54	53.1225	53.1225	ZNF600	SigUp
7.62926e-33	0.263575	0.378	0.31	1.64037e-28	27.7851	27.7851	GPR183	SigUp
3.94802e-40	0.263559	0.121	0.065	8.48863e-36	35.0712	35.0712	DIP2A	SigUp
1.2199e-48	0.263428	0.118	0.057	2.6229e-44	43.5812	43.5812	ACO2	SigUp
6.82172e-38	0.26337	0.128	0.072	1.46674e-33	32.8336	32.8336	IPCEF1	SigUp
3.12329e-44	0.262815	0.133	0.071	6.71538e-40	39.1729	39.1729	ZBTB25	SigUp
8.28964e-34	0.262566	0.257	0.189	1.78236e-29	28.749	28.749	MAF1	SigUp
2.69344e-26	0.262053	0.285	0.231	5.79117e-22	21.2372	21.2372	TAOK3	SigUp
2.87376e-34	0.261529	0.173	0.113	6.17886e-30	29.2091	29.2091	GIT2	SigUp
2.93755e-50	0.261477	0.102	0.044	6.31603e-46	45.1996	45.1996	MFAP1	SigUp
1.83241e-31	0.261401	0.191	0.131	3.93987e-27	26.4045	26.4045	PPP1R10	SigUp
5.38071e-46	0.260827	0.127	0.065	1.15691e-41	40.9367	40.9367	FBXO3	SigUp
1.32866e-26	0.260781	0.222	0.169	2.85676e-22	21.5441	21.5441	NSG1	SigUp
2.82282e-46	0.26061	0.102	0.046	6.06935e-42	41.2169	41.2169	R3HDM2	SigUp
3.64234e-34	0.260278	0.191	0.13	7.83139e-30	29.1062	29.1062	COPS5	SigUp
1.07583e-26	0.26027	0.262	0.207	2.31315e-22	21.6358	21.6358	ATP1A1	SigUp
2.92405e-39	0.260217	0.157	0.095	6.28699e-35	34.2016	34.2016	SNRNP40	SigUp
3.21827e-50	0.260206	0.125	0.06	6.9196e-46	45.1599	45.1599	ELOVL1	SigUp
1.07871e-28	0.260137	0.207	0.15	2.31933e-24	23.6346	23.6346	PHF11	SigUp
4.47951e-29	0.260133	0.222	0.164	9.63139e-25	24.0163	24.0163	NMRK1	SigUp
2.11772e-40	0.260111	0.105	0.052	4.55331e-36	35.3417	35.3417	SLCO3A1	SigUp
4.7855e-31	0.26002	0.184	0.127	1.02893e-26	25.9876	25.9876	RFC1	SigUp
4.38643e-36	0.260005	0.289	0.218	9.43127e-32	31.0254	31.0254	PPP4C	SigUp
2.63618e-42	0.259867	0.127	0.068	5.66806e-38	37.2466	37.2466	LZIC	SigUp
2.92231e-53	0.259342	0.104	0.044	6.28326e-49	48.2018	48.2018	ATG16L2	SigUp
2.25177e-52	0.259335	0.104	0.044	4.84154e-48	47.315	47.315	TMEM263	SigUp
7.59361e-48	0.259282	0.118	0.058	1.6327e-43	42.7871	42.7871	PEPD	SigUp
1.76573e-48	0.259246	0.119	0.058	3.7965e-44	43.4206	43.4206	ACTL6A	SigUp
2.44131e-45	0.2592	0.108	0.051	5.24905e-41	40.2799	40.2799	MGA	SigUp
3.30447e-38	0.259078	0.142	0.083	7.10494e-34	33.1484	33.1484	USP14	SigUp
7.05308e-51	0.259076	0.597	0.523	1.51648e-46	45.8192	45.8192	RAN	SigUp
2.38527e-34	0.258815	0.168	0.108	5.12857e-30	29.29	29.29	CCNL2	SigUp
2.87778e-40	0.258638	0.132	0.074	6.18751e-36	35.2085	35.2085	CUTC	SigUp
5.56514e-39	0.258568	0.154	0.092	1.19656e-34	33.9221	33.9221	SUPT5H	SigUp
7.76863e-41	0.258517	0.124	0.067	1.67033e-36	35.7772	35.7772	VPS26A	SigUp
1.77729e-36	0.258492	0.153	0.094	3.82136e-32	31.4178	31.4178	TRAF5	SigUp
2.43625e-34	0.258393	0.487	0.424	5.23819e-30	29.2808	29.2808	XBP1	SigUp
5.5924e-41	0.258353	0.109	0.055	1.20242e-36	35.9199	35.9199	LRCH3	SigUp
1.80209e-24	0.25831	0.26	0.206	3.87468e-20	19.4118	19.4118	GLG1	SigUp
2.94493e-49	0.258293	0.112	0.052	6.33189e-45	44.1985	44.1985	PLRG1	SigUp
3.21326e-38	0.258027	0.188	0.122	6.90884e-34	33.1606	33.1606	NGDN	SigUp
2.33629e-47	0.257722	0.104	0.047	5.02326e-43	42.299	42.299	MDN1	SigUp
6.52842e-52	0.257617	0.101	0.043	1.40367e-47	46.8527	46.8527	MAP3K11	SigUp
3.75694e-33	0.257599	0.294	0.226	8.07779e-29	28.0927	28.0927	CSNK1A1	SigUp
1.80532e-43	0.257373	0.604	0.552	3.88161e-39	38.411	38.411	H2AFZ	SigUp
1.13684e-35	0.257227	0.139	0.083	2.44432e-31	30.6118	30.6118	HOOK3	SigUp
4.20444e-36	0.256915	0.143	0.086	9.03996e-32	31.0438	31.0438	NDUFAF4	SigUp
1.83962e-40	0.256895	0.132	0.074	3.95537e-36	35.4028	35.4028	SLC25A36	SigUp
7.12371e-49	0.25662	0.114	0.054	1.53167e-44	43.8148	43.8148	GPS1	SigUp
9.99545e-41	0.256577	0.131	0.073	2.14912e-36	35.6677	35.6677	MAP4K2	SigUp
6.93695e-50	0.256558	0.105	0.047	1.49151e-45	44.8264	44.8264	CAT	SigUp
2.15194e-30	0.256023	0.176	0.121	4.62689e-26	25.3347	25.3347	STAU1	SigUp
4.41899e-46	0.255964	0.112	0.054	9.50128e-42	41.0222	41.0222	MYD88	SigUp
9.09338e-35	0.255836	0.151	0.094	1.95517e-30	29.7088	29.7088	UBE2G1	SigUp
4.94782e-37	0.25569	0.134	0.077	1.06383e-32	31.9731	31.9731	ARMC8	SigUp
1.52772e-44	0.255254	0.119	0.06	3.28475e-40	39.4835	39.4835	SPG21	SigUp
1.66256e-54	0.255184	0.102	0.042	3.57468e-50	49.4468	49.4468	RSAD1	SigUp
9.92946e-41	0.255123	0.109	0.055	2.13493e-36	35.6706	35.6706	JARID2	SigUp
7.30716e-47	0.255104	0.122	0.06	1.57111e-42	41.8038	41.8038	WDR43	SigUp
2.96834e-42	0.254976	0.156	0.091	6.38222e-38	37.195	37.195	LYPLA2	SigUp
4.34801e-44	0.254939	0.113	0.056	9.34865e-40	39.0293	39.0293	ORC4	SigUp
1.58041e-32	0.254659	0.241	0.176	3.39803e-28	27.4688	27.4688	NUDC	SigUp
9.37066e-37	0.254628	0.135	0.079	2.01479e-32	31.6958	31.6958	PAIP1	SigUp
3.49324e-37	0.254542	0.149	0.089	7.51082e-33	32.1243	32.1243	RASSF3	SigUp
2.04993e-28	0.254468	0.239	0.181	4.40756e-24	23.3558	23.3558	ANAPC5	SigUp
6.43948e-50	0.254442	0.11	0.05	1.38455e-45	44.8587	44.8587	TNIP2	SigUp
6.20201e-32	0.254407	0.297	0.233	1.33349e-27	26.875	26.875	REEP5	SigUp
2.12297e-51	0.254306	0.101	0.043	4.56459e-47	46.3406	46.3406	TOM1	SigUp
1.12751e-51	0.254238	0.667	0.605	2.42426e-47	46.6154	46.6154	SOD1	SigUp
4.27825e-50	0.254152	0.108	0.048	9.19868e-46	45.0363	45.0363	MMP25-AS1	SigUp
2.02021e-47	0.253846	0.102	0.046	4.34365e-43	42.3621	42.3621	AP3D1	SigUp
4.27385e-46	0.253825	0.113	0.055	9.18919e-42	41.0367	41.0367	CCNK	SigUp
2.47566e-45	0.253501	0.106	0.05	5.32291e-41	40.2739	40.2739	MBD1	SigUp
7.56403e-51	0.253342	0.107	0.047	1.62634e-46	45.7888	45.7888	RING1	SigUp
5.52768e-35	0.253293	0.168	0.108	1.18851e-30	29.925	29.925	ARL2	SigUp
1.00692e-29	0.253126	0.387	0.33	2.16498e-25	24.6645	24.6645	TMEM14B	SigUp
3.92045e-35	0.253115	0.191	0.129	8.42935e-31	30.0742	30.0742	EIF4E	SigUp
1.34508e-39	0.253058	0.123	0.066	2.89206e-35	34.5388	34.5388	DBF4	SigUp
1.2505e-28	0.252996	0.231	0.173	2.68871e-24	23.5705	23.5705	EIF4H	SigUp
4.49705e-37	0.252672	0.144	0.085	9.66912e-33	32.0146	32.0146	UBE2Q2	SigUp
2.19203e-42	0.25253	0.129	0.07	4.71308e-38	37.3267	37.3267	CCS	SigUp
5.03781e-30	0.252389	0.162	0.107	1.08318e-25	24.9653	24.9653	POP5	SigUp
9.52028e-22	0.252159	0.225	0.176	2.04696e-17	16.6889	16.6889	CCSER2	SigUp
1.0767e-41	0.251823	0.11	0.055	2.31502e-37	36.6354	36.6354	GNPTAB	SigUp
1.57054e-36	0.251791	0.111	0.059	3.37682e-32	31.4715	31.4715	ADRB2	SigUp
1.45822e-34	0.251445	0.185	0.123	3.13532e-30	29.5037	29.5037	LRPAP1	SigUp
7.44983e-43	0.251248	0.126	0.067	1.60179e-38	37.7954	37.7954	GRHPR	SigUp
3.64832e-31	0.251236	0.159	0.105	7.84425e-27	26.1054	26.1054	ERLEC1	SigUp
2.23536e-33	0.251117	0.182	0.121	4.80625e-29	28.3182	28.3182	RAB8A	SigUp
5.43135e-29	0.251073	0.19	0.134	1.16779e-24	23.9326	23.9326	WDR82	SigUp
2.26659e-38	0.251048	0.136	0.077	4.8734e-34	33.3122	33.3122	RIF1	SigUp
7.36321e-45	0.250775	0.11	0.053	1.58316e-40	39.8005	39.8005	ULK3	SigUp
4.23933e-28	0.250746	0.158	0.106	9.11498e-24	23.0402	23.0402	MRPS31	SigUp
2.05674e-43	0.250726	0.111	0.055	4.42219e-39	38.3544	38.3544	CALCOCO1	SigUp
1.37361e-43	0.250448	0.111	0.055	2.9534e-39	38.5297	38.5297	HCFC1R1	SigUp
1.51527e-31	0.250022	0.298	0.234	3.25799e-27	26.4871	26.4871	CACYBP	SigUp
8.95584e-39	0.249977	0.139	0.081	1.92559e-34	33.7154	33.7154	TAZ	Nosig
1.11137e-31	0.249743	0.195	0.136	2.38956e-27	26.6217	26.6217	MFF	Nosig
1.58152e-33	0.249688	0.154	0.098	3.40042e-29	28.4685	28.4685	ABCE1	Nosig
5.37849e-29	0.249678	0.141	0.09	1.15643e-24	23.9369	23.9369	ZC3H6	Nosig
3.36924e-33	0.249517	0.125	0.073	7.24419e-29	28.14	28.14	PHACTR4	Nosig
1.39741e-38	0.24876	0.125	0.069	3.00457e-34	33.5222	33.5222	TSNAX	Nosig
5.85595e-35	0.248505	0.135	0.081	1.25909e-30	29.8999	29.8999	DERL1	Nosig
1.25772e-36	0.247511	0.129	0.073	2.70423e-32	31.568	31.568	LGALS8	Nosig
8.43758e-39	0.24738	0.104	0.053	1.81416e-34	33.7413	33.7413	OXR1	Nosig
6.43959e-33	0.247274	0.38	0.318	1.38458e-28	27.8587	27.8587	SH3BGRL	Nosig
9.13275e-40	0.247271	0.13	0.072	1.96363e-35	34.7069	34.7069	PSENEN	Nosig
3.86619e-41	0.247239	0.112	0.057	8.3127e-37	36.0803	36.0803	SART1	Nosig
4.20747e-28	0.247084	0.158	0.106	9.04649e-24	23.0435	23.0435	ACTN4	Nosig
6.53744e-48	0.246868	0.1	0.044	1.40562e-43	42.8521	42.8521	RBM48	Nosig
1.51993e-36	0.246786	0.145	0.087	3.26799e-32	31.4857	31.4857	CDC123	Nosig
1.83657e-30	0.24662	0.178	0.122	3.94881e-26	25.4035	25.4035	TNIP1	Nosig
1.48487e-31	0.246222	0.39	0.33	3.19263e-27	26.4959	26.4959	C9orf78	Nosig
1.94688e-58	0.245961	0.938	0.888	4.18599e-54	53.3782	53.3782	RPS26	Nosig
1.01203e-33	0.245869	0.142	0.087	2.17598e-29	28.6623	28.6623	TSG101	Nosig
3.55706e-36	0.245796	0.132	0.076	7.64804e-32	31.1164	31.1164	CDS2	Nosig
2.84825e-40	0.245784	0.113	0.058	6.12403e-36	35.213	35.213	MX2	Nosig
1.10872e-31	0.245615	0.158	0.102	2.38386e-27	26.6227	26.6227	ARID1A	Nosig
1.12239e-25	0.245181	0.188	0.137	2.41325e-21	20.6174	20.6174	SNRPA1	Nosig
8.28881e-48	0.245086	0.102	0.045	1.78218e-43	42.749	42.749	YIF1B	Nosig
3.42528e-41	0.244989	0.106	0.052	7.36469e-37	36.1328	36.1328	SMYD2	Nosig
2.97347e-29	0.244499	0.148	0.097	6.39327e-25	24.1943	24.1943	UBE2K	Nosig
2.65329e-44	0.244474	0.1	0.046	5.70483e-40	39.2438	39.2438	MARS	Nosig
8.70588e-44	0.244304	0.107	0.052	1.87185e-39	38.7277	38.7277	NAA60	Nosig
2.67155e-38	0.244182	0.13	0.073	5.7441e-34	33.2408	33.2408	UNC50	Nosig
1.28022e-41	0.243753	0.11	0.055	2.75261e-37	36.5603	36.5603	EP300	Nosig
2.59021e-44	0.243744	0.588	0.524	5.56922e-40	39.2542	39.2542	UBB	Nosig
9.04969e-37	0.243743	0.12	0.066	1.94577e-32	31.7109	31.7109	UBASH3A	Nosig
4.75542e-27	0.24359	0.195	0.141	1.02246e-22	21.9904	21.9904	CASP1	Nosig
1.59657e-30	0.243583	0.138	0.086	3.4328e-26	25.4644	25.4644	ABHD3	Nosig
9.8686e-30	0.24356	0.171	0.117	2.12185e-25	24.6733	24.6733	TTC1	Nosig
2.2061e-38	0.243449	0.136	0.077	4.74333e-34	33.3239	33.3239	CDC5L	Nosig
4.14142e-38	0.243351	0.114	0.061	8.90447e-34	33.0504	33.0504	NUP58	Nosig
1.26966e-40	0.243131	0.118	0.062	2.72991e-36	35.5639	35.5639	IP6K2	Nosig
4.30831e-36	0.243037	0.129	0.074	9.26329e-32	31.0332	31.0332	PLIN2	Nosig
3.40801e-34	0.243019	0.117	0.066	7.32756e-30	29.135	29.135	CHCHD3	Nosig
3.21116e-37	0.24286	0.129	0.073	6.90432e-33	32.1609	32.1609	SZRD1	Nosig
3.31616e-28	0.242786	0.305	0.246	7.13007e-24	23.1469	23.1469	WASF2	Nosig
1.04396e-33	0.242566	0.122	0.071	2.24462e-29	28.6489	28.6489	UBE2J1	Nosig
1.07581e-34	0.242459	0.135	0.08	2.3131e-30	29.6358	29.6358	RBM26	Nosig
2.5763e-30	0.242389	0.156	0.101	5.5393e-26	25.2565	25.2565	RAB27A	Nosig
2.02935e-44	0.242309	0.107	0.051	4.3633e-40	39.3602	39.3602	TMEM222	Nosig
2.88844e-26	0.242276	0.29	0.234	6.21044e-22	21.2069	21.2069	CYLD	Nosig
2.15477e-24	0.242206	0.239	0.187	4.63297e-20	19.3341	19.3341	NAA10	Nosig
2.14184e-47	0.241977	0.103	0.046	4.60518e-43	42.3368	42.3368	PREB	Nosig
8.93169e-36	0.24195	0.154	0.095	1.9204e-31	30.7166	30.7166	EIF2S1	Nosig
5.49156e-28	0.241752	0.245	0.188	1.18074e-23	22.9278	22.9278	APH1A	Nosig
5.7364e-36	0.241747	0.11	0.058	1.23338e-31	30.9089	30.9089	SKIL	Nosig
2.61199e-29	0.24164	0.365	0.308	5.61604e-25	24.2506	24.2506	UBE2B	Nosig
2.33394e-34	0.241581	0.182	0.121	5.0182e-30	29.2995	29.2995	DYNLT3	Nosig
9.88283e-42	0.241331	0.107	0.052	2.12491e-37	36.6727	36.6727	VPS8	Nosig
1.23606e-35	0.241109	0.116	0.063	2.65764e-31	30.5755	30.5755	PHKB	Nosig
3.63803e-32	0.241039	0.14	0.086	7.82212e-28	27.1067	27.1067	ILKAP	Nosig
1.12847e-29	0.240792	0.143	0.091	2.42633e-25	24.6151	24.6151	PPP2R5E	Nosig
1.05445e-32	0.240753	0.14	0.086	2.26717e-28	27.6445	27.6445	PPID	Nosig
8.99373e-34	0.240411	0.142	0.087	1.93374e-29	28.7136	28.7136	COMT	Nosig
1.82052e-34	0.240076	0.116	0.065	3.9143e-30	29.4073	29.4073	AKAP7	Nosig
1.79628e-28	0.239504	0.183	0.128	3.86219e-24	23.4132	23.4132	KRCC1	Nosig
4.93257e-30	0.23936	0.14	0.088	1.06055e-25	24.9745	24.9745	CD226	Nosig
4.17506e-28	0.238796	0.451	0.394	8.97679e-24	23.0469	23.0469	SRRM1	Nosig
1.14854e-29	0.238678	0.178	0.121	2.46948e-25	24.6074	24.6074	CHIC2	Nosig
1.74889e-30	0.238575	0.131	0.081	3.76029e-26	25.4248	25.4248	ACTR10	Nosig
1.35375e-27	0.238384	0.193	0.138	2.9107e-23	22.536	22.536	FXR1	Nosig
1.36848e-38	0.238018	0.119	0.064	2.94236e-34	33.5313	33.5313	RIOK3	Nosig
2.3533e-25	0.237975	0.16	0.112	5.05983e-21	20.2959	20.2959	RHOT2	Nosig
2.72312e-39	0.23794	0.126	0.069	5.85498e-35	34.2325	34.2325	SRA1	Nosig
7.37324e-39	0.237917	0.109	0.056	1.58532e-34	33.7999	33.7999	KIDINS220	Nosig
2.02051e-43	0.237859	0.101	0.047	4.3443e-39	38.3621	38.3621	GAPVD1	Nosig
1.0357e-27	0.237427	0.351	0.293	2.22685e-23	22.6523	22.6523	SIGIRR	Nosig
4.9661e-38	0.237265	0.134	0.077	1.06776e-33	32.9715	32.9715	STK25	Nosig
2.50538e-29	0.237203	0.124	0.076	5.38683e-25	24.2687	24.2687	ZNF33B	Nosig
5.72972e-32	0.236838	0.14	0.086	1.23195e-27	26.9094	26.9094	GOLGB1	Nosig
2.22478e-39	0.236612	0.107	0.054	4.78349e-35	34.3203	34.3203	TAPBPL	Nosig
9.06949e-26	0.236267	0.254	0.199	1.95003e-21	20.71	20.71	MRPL43	Nosig
2.46237e-37	0.236203	0.125	0.07	5.29434e-33	32.2762	32.2762	CBR1	Nosig
4.99862e-40	0.235993	0.106	0.053	1.07475e-35	34.9687	34.9687	POLDIP3	Nosig
7.31454e-30	0.235941	0.143	0.091	1.5727e-25	24.8034	24.8034	C5orf56	Nosig
9.14822e-30	0.235799	0.146	0.094	1.96696e-25	24.7062	24.7062	RB1CC1	Nosig
7.25302e-35	0.235773	0.106	0.057	1.55947e-30	29.807	29.807	DCAF10	Nosig
1.80029e-25	0.235708	0.222	0.168	3.8708e-21	20.4122	20.4122	CTDSP1	Nosig
3.29612e-25	0.235597	0.25	0.195	7.08699e-21	20.1495	20.1495	TMCO1	Nosig
5.95514e-31	0.235334	0.14	0.088	1.28041e-26	25.8926	25.8926	GPR108	Nosig
2.05772e-31	0.235214	0.172	0.115	4.4243e-27	26.3542	26.3542	PQBP1	Nosig
4.43322e-26	0.235037	0.278	0.224	9.53187e-22	21.0208	21.0208	BANF1	Nosig
8.62636e-26	0.234117	0.307	0.251	1.85475e-21	20.7317	20.7317	NDUFAF3	Nosig
6.05374e-39	0.234086	0.105	0.053	1.30161e-34	33.8855	33.8855	ELK4	Nosig
1.35855e-30	0.234017	0.177	0.12	2.92101e-26	25.5345	25.5345	ATG3	Nosig
4.84684e-33	0.233981	0.131	0.078	1.04212e-28	27.9821	27.9821	NINJ1	Nosig
1.78337e-25	0.233839	0.179	0.127	3.83442e-21	20.4163	20.4163	PSTPIP1	Nosig
5.9624e-25	0.233521	0.166	0.117	1.28197e-20	19.8921	19.8921	CHMP7	Nosig
2.32518e-28	0.233382	0.12	0.073	4.99936e-24	23.3011	23.3011	RNF214	Nosig
2.87427e-30	0.233273	0.129	0.08	6.17997e-26	25.209	25.209	NSL1	Nosig
1.31131e-27	0.233155	0.379	0.324	2.81944e-23	22.5498	22.5498	PAIP2	Nosig
2.17351e-30	0.233082	0.135	0.084	4.67326e-26	25.3304	25.3304	GMCL1	Nosig
4.95527e-24	0.232871	0.373	0.325	1.06543e-19	18.9725	18.9725	NCOR1	Nosig
3.2382e-25	0.232715	0.311	0.257	6.96245e-21	20.1572	20.1572	ZC3H15	Nosig
1.31829e-28	0.232497	0.159	0.106	2.83447e-24	23.5475	23.5475	COA1	Nosig
2.06519e-23	0.232476	0.137	0.093	4.44037e-19	18.3526	18.3526	XPO1	Nosig
1.28454e-34	0.232201	0.111	0.061	2.7619e-30	29.5588	29.5588	DMTF1	Nosig
1.07911e-29	0.231487	0.167	0.112	2.3202e-25	24.6345	24.6345	EIF6	Nosig
1.49665e-41	0.231462	0.1	0.047	3.21796e-37	36.4924	36.4924	TMEM43	Nosig
5.07592e-27	0.231089	0.44	0.391	1.09137e-22	21.962	21.962	LRRFIP1	Nosig
1.5096e-39	0.231068	0.106	0.053	3.24578e-35	34.4887	34.4887	ANKLE2	Nosig
1.93909e-25	0.230937	0.488	0.449	4.16924e-21	20.3799	20.3799	ST13	Nosig
3.29404e-30	0.230838	0.124	0.075	7.08252e-26	25.1498	25.1498	SFI1	Nosig
3.3686e-23	0.230555	0.181	0.133	7.24282e-19	18.1401	18.1401	ZNF276	Nosig
3.58321e-32	0.229795	0.159	0.103	7.70426e-28	27.1133	27.1133	PSMD11	Nosig
8.00638e-31	0.229753	0.152	0.098	1.72145e-26	25.7641	25.7641	DNAJC4	Nosig
1.04127e-34	0.229462	0.121	0.068	2.23884e-30	29.65	29.65	DHX30	Nosig
2.04557e-39	0.229342	0.103	0.051	4.39819e-35	34.3567	34.3567	VGLL4	Nosig
6.74958e-17	0.228896	0.31	0.27	1.45123e-12	11.8383	11.8383	AKAP9	Nosig
9.10498e-27	0.228871	0.13	0.082	1.95766e-22	21.7083	21.7083	ZFX	Nosig
4.14991e-29	0.228823	0.131	0.082	8.92273e-25	24.0495	24.0495	PUM3	Nosig
1.83103e-32	0.228484	0.106	0.058	3.93691e-28	27.4048	27.4048	DICER1	Nosig
6.83392e-31	0.228372	0.13	0.079	1.46936e-26	25.8329	25.8329	ABCF1	Nosig
2.94787e-23	0.228323	0.121	0.078	6.33822e-19	18.198	18.198	GNAQ	Nosig
3.20758e-21	0.228132	0.181	0.134	6.89662e-17	16.1614	16.1614	RNF125	Nosig
2.33755e-24	0.227988	0.229	0.175	5.02596e-20	19.2988	19.2988	XRN2	Nosig
6.21223e-25	0.227947	0.193	0.141	1.33569e-20	19.8743	19.8743	RAB18	Nosig
1.28935e-38	0.227939	0.112	0.059	2.77223e-34	33.5572	33.5572	ARL1	Nosig
1.23868e-23	0.227898	0.159	0.111	2.66328e-19	18.5746	18.5746	LONP2	Nosig
7.52979e-34	0.227832	0.134	0.08	1.61898e-29	28.7908	28.7908	STARD3	Nosig
2.32528e-24	0.227591	0.191	0.141	4.99959e-20	19.3011	19.3011	MOB1A	Nosig
1.10497e-34	0.227272	0.131	0.076	2.37579e-30	29.6242	29.6242	NPEPPS	Nosig
3.2785e-26	0.227164	0.207	0.153	7.04911e-22	21.1519	21.1519	PIH1D1	Nosig
1.9574e-36	0.227011	0.101	0.052	4.20861e-32	31.3759	31.3759	AQR	Nosig
3.68805e-39	0.226893	0.115	0.061	7.92968e-35	34.1007	34.1007	SLC25A38	Nosig
1.33106e-35	0.226451	0.113	0.061	2.86191e-31	30.5433	30.5433	MRPL13	Nosig
1.84681e-22	0.226263	0.174	0.126	3.97083e-18	17.4011	17.4011	UBXN11	Nosig
3.61128e-26	0.22609	0.144	0.096	7.76461e-22	21.1099	21.1099	ALDH9A1	Nosig
1.71099e-32	0.226004	0.491	0.436	3.67879e-28	27.4343	27.4343	ISCU	Nosig
5.81356e-32	0.22563	0.139	0.086	1.24997e-27	26.9031	26.9031	NDE1	Nosig
1.05546e-24	0.225594	0.179	0.128	2.26934e-20	19.6441	19.6441	RAB29	Nosig
5.36519e-34	0.225299	0.116	0.065	1.15357e-29	28.938	28.938	AK2	Nosig
1.36631e-23	0.225273	0.32	0.266	2.93771e-19	18.532	18.532	EIF3A	Nosig
3.75553e-29	0.225026	0.113	0.066	8.07476e-25	24.0929	24.0929	ACYP2	Nosig
6.55814e-35	0.224944	0.104	0.055	1.41007e-30	29.8508	29.8508	BRD9	Nosig
5.40338e-29	0.224821	0.147	0.095	1.16178e-24	23.9349	23.9349	ECI2	Nosig
4.93356e-26	0.224586	0.186	0.132	1.06077e-21	20.9744	20.9744	MECP2	Nosig
1.17388e-25	0.22458	0.18	0.127	2.52397e-21	20.5979	20.5979	CREBRF	Nosig
1.47297e-34	0.224559	0.101	0.053	3.16703e-30	29.4993	29.4993	EXOC1	Nosig
1.55702e-29	0.224486	0.124	0.075	3.34775e-25	24.4752	24.4752	RSRC1	Nosig
5.93029e-20	0.224379	0.152	0.111	1.27507e-15	14.8945	14.8945	PPT1	Nosig
1.93186e-27	0.224152	0.125	0.078	4.15369e-23	22.3816	22.3816	ATF1	Nosig
8.35911e-21	0.224071	0.189	0.142	1.79729e-16	15.7454	15.7454	CNTRL	Nosig
2.39668e-24	0.224025	0.213	0.16	5.15311e-20	19.2879	19.2879	TCP1	Nosig
3.30121e-34	0.223986	0.102	0.054	7.09794e-30	29.1489	29.1489	SRP68	Nosig
1.11946e-41	0.223807	0.101	0.048	2.40696e-37	36.6185	36.6185	ATG4B	Nosig
1.25146e-38	0.223562	0.101	0.05	2.69077e-34	33.5701	33.5701	FOXO3	Nosig
7.7345e-22	0.223532	0.224	0.175	1.663e-17	16.7791	16.7791	MTCH1	Nosig
7.94083e-24	0.223387	0.235	0.183	1.70736e-19	18.7677	18.7677	RER1	Nosig
5.17705e-32	0.223191	0.121	0.071	1.11312e-27	26.9535	26.9535	UTP18	Nosig
3.89246e-15	0.223101	0.25	0.21	8.36917e-11	10.0773	10.0773	ARID5B	Nosig
1.21565e-23	0.22305	0.143	0.098	2.61376e-19	18.5827	18.5827	YIPF5	Nosig
5.10929e-38	0.222956	0.127	0.07	1.09855e-33	32.9592	32.9592	B4GALT1	Nosig
1.52152e-25	0.222667	0.146	0.097	3.27143e-21	20.4853	20.4853	NGLY1	Nosig
1.42549e-31	0.222586	0.486	0.432	3.06494e-27	26.5136	26.5136	CAPZB	Nosig
3.16923e-41	0.222537	0.563	0.492	6.81416e-37	36.1666	36.1666	CD3G	Nosig
3.14637e-27	0.222339	0.185	0.131	6.76501e-23	22.1697	22.1697	TRMT10C	Nosig
2.01204e-37	0.222321	0.104	0.053	4.32609e-33	32.3639	32.3639	ZNF330	Nosig
7.91183e-32	0.222096	0.1	0.054	1.70112e-27	26.7693	26.7693	SLC39A8	Nosig
1.00753e-36	0.221694	0.1	0.05	2.16628e-32	31.6643	31.6643	PSPC1	Nosig
1.63587e-34	0.221673	0.2	0.134	3.51729e-30	29.4538	29.4538	TSPYL1	Nosig
2.39334e-24	0.221436	0.148	0.101	5.14592e-20	19.2885	19.2885	KDSR	Nosig
5.81832e-33	0.221415	0.121	0.07	1.251e-28	27.9027	27.9027	MRPS30	Nosig
5.87142e-33	0.221326	0.131	0.078	1.26241e-28	27.8988	27.8988	B4GALT3	Nosig
1.24753e-24	0.22121	0.138	0.092	2.68232e-20	19.5715	19.5715	EIF2AK2	Nosig
6.0742e-26	0.22109	0.127	0.081	1.30601e-21	20.8841	20.8841	NLRC5	Nosig
3.21032e-25	0.221074	0.248	0.191	6.9025e-21	20.161	20.161	ZNF207	Nosig
1.54187e-28	0.220909	0.155	0.102	3.31517e-24	23.4795	23.4795	PHAX	Nosig
4.45905e-25	0.220906	0.195	0.144	9.58741e-21	20.0183	20.0183	EMC7	Nosig
1.51904e-20	0.220813	0.232	0.185	3.26609e-16	15.486	15.486	VPS51	Nosig
7.40269e-21	0.220624	0.214	0.167	1.59165e-16	15.7982	15.7982	TIAL1	Nosig
4.47746e-24	0.220576	0.352	0.301	9.62698e-20	19.0165	19.0165	EIF1B	Nosig
4.78855e-31	0.220415	0.136	0.083	1.02959e-26	25.9873	25.9873	CDIPT	Nosig
1.93516e-29	0.22034	0.11	0.064	4.1608e-25	24.3808	24.3808	CCDC82	Nosig
2.66753e-30	0.220261	0.128	0.078	5.73546e-26	25.2414	25.2414	ACTR6	Nosig
6.6708e-27	0.220137	0.144	0.094	1.43429e-22	21.8434	21.8434	CTSA	Nosig
6.15768e-25	0.220087	0.152	0.104	1.32396e-20	19.8781	19.8781	RNF13	Nosig
5.51023e-26	0.219865	0.158	0.108	1.18475e-21	20.9264	20.9264	LARS	Nosig
6.23852e-32	0.219784	0.106	0.059	1.34134e-27	26.8725	26.8725	SHMT2	Nosig
8.55639e-37	0.219755	0.106	0.055	1.83971e-32	31.7353	31.7353	MXD4	Nosig
5.90444e-33	0.219097	0.11	0.061	1.26951e-28	27.8964	27.8964	BIRC2	Nosig
8.3829e-30	0.219052	0.129	0.079	1.80241e-25	24.7441	24.7441	PITPNB	Nosig
3.36642e-23	0.219024	0.145	0.099	7.23814e-19	18.1404	18.1404	PPM1B	Nosig
1.38924e-21	0.218975	0.136	0.093	2.987e-17	16.5248	16.5248	TBL1XR1	Nosig
1.33879e-22	0.218861	0.304	0.253	2.87853e-18	17.5408	17.5408	ARHGAP30	Nosig
1.42849e-32	0.218582	0.108	0.06	3.0714e-28	27.5127	27.5127	NUP54	Nosig
4.49291e-18	0.218115	0.206	0.163	9.6602e-14	13.015	13.015	RNF166	Nosig
1.02031e-29	0.218001	0.114	0.067	2.19377e-25	24.6588	24.6588	HDAC7	Nosig
7.09734e-22	0.217922	0.226	0.176	1.526e-17	16.8164	16.8164	IRF3	Nosig
1.92293e-32	0.217438	0.1	0.053	4.13449e-28	27.3836	27.3836	ADNP	Nosig
6.25766e-23	0.217264	0.229	0.178	1.34546e-18	17.8711	17.8711	AKIRIN1	Nosig
2.56534e-21	0.216276	0.2	0.153	5.51574e-17	16.2584	16.2584	PCMT1	Nosig
2.07013e-34	0.216274	0.116	0.065	4.45098e-30	29.3515	29.3515	PRPS1	Nosig
1.09859e-24	0.215906	0.132	0.086	2.36207e-20	19.6267	19.6267	HOXB2	Nosig
6.4251e-23	0.215886	0.185	0.137	1.38146e-18	17.8597	17.8597	GSDMD	Nosig
5.42254e-21	0.215722	0.145	0.102	1.1659e-16	15.9333	15.9333	HELB	Nosig
9.9277e-23	0.215698	0.167	0.12	2.13456e-18	17.6707	17.6707	CYC1	Nosig
3.11012e-23	0.215432	0.155	0.108	6.68707e-19	18.1748	18.1748	NUCB2	Nosig
1.08893e-24	0.215237	0.13	0.086	2.3413e-20	19.6305	19.6305	MRPS35	Nosig
1.97496e-29	0.214785	0.135	0.085	4.24637e-25	24.372	24.372	NDUFA9	Nosig
7.76563e-33	0.214473	0.594	0.546	1.66969e-28	27.7774	27.7774	COX5B	Nosig
4.54446e-24	0.214029	0.142	0.096	9.77105e-20	19.0101	19.0101	ZNF511	Nosig
1.06186e-21	0.213701	0.23	0.182	2.28312e-17	16.6415	16.6415	RPA2	Nosig
3.98334e-26	0.213666	0.147	0.098	8.56458e-22	21.0673	21.0673	GPBP1L1	Nosig
2.75821e-26	0.21336	0.169	0.117	5.93043e-22	21.2269	21.2269	DCTN2	Nosig
9.611e-23	0.213093	0.335	0.284	2.06646e-18	17.6848	17.6848	H2AFV	Nosig
2.0981e-24	0.212676	0.152	0.104	4.51112e-20	19.3457	19.3457	DDX27	Nosig
1.18039e-21	0.212635	0.179	0.133	2.53796e-17	16.5955	16.5955	C12orf65	Nosig
1.07897e-30	0.21242	0.103	0.058	2.31988e-26	25.6345	25.6345	TSEN15	Nosig
6.51573e-28	0.212066	0.123	0.076	1.40095e-23	22.8536	22.8536	APIP	Nosig
3.31757e-26	0.212042	0.155	0.105	7.1331e-22	21.1467	21.1467	POLR2G	Nosig
1.40769e-28	0.211841	0.126	0.077	3.02668e-24	23.519	23.519	VPS4A	Nosig
3.00429e-19	0.21181	0.161	0.119	6.45952e-15	14.1898	14.1898	TAF3	Nosig
2.85116e-21	0.21178	0.192	0.145	6.13028e-17	16.2125	16.2125	TADA3	Nosig
2.7818e-28	0.211715	0.132	0.083	5.98114e-24	23.2232	23.2232	MCRS1	Nosig
5.12675e-27	0.211687	0.145	0.095	1.1023e-22	21.9577	21.9577	PWP1	Nosig
1.10163e-27	0.211573	0.124	0.077	2.36861e-23	22.6255	22.6255	TMEM14A	Nosig
3.39256e-24	0.211566	0.452	0.405	7.29435e-20	19.137	19.137	CIB1	Nosig
3.06994e-35	0.211489	0.1	0.052	6.60067e-31	30.1804	30.1804	SPTY2D1	Nosig
7.4584e-34	0.21143	0.106	0.057	1.60363e-29	28.7949	28.7949	EED	Nosig
4.06489e-26	0.211163	0.153	0.103	8.73993e-22	21.0585	21.0585	HLA-G	Nosig
1.5657e-13	0.210753	0.265	0.231	3.36642e-09	8.47283	8.47283	OXNAD1	Nosig
5.58458e-28	0.210574	0.115	0.069	1.20074e-23	22.9206	22.9206	HARS	Nosig
9.24235e-23	0.210502	0.12	0.078	1.9872e-18	17.7018	17.7018	SHPRH	Nosig
3.83438e-24	0.210474	0.144	0.098	8.24429e-20	19.0838	19.0838	NKAP	Nosig
6.00282e-25	0.21037	0.134	0.088	1.29067e-20	19.8892	19.8892	PTTG1IP	Nosig
1.73466e-27	0.210288	0.103	0.06	3.72969e-23	22.4283	22.4283	ZMYM5	Nosig
2.7607e-42	0.210224	0.103	0.049	5.93578e-38	37.2265	37.2265	EXOSC6	Nosig
5.80761e-30	0.210194	0.434	0.376	1.24869e-25	24.9035	24.9035	GABARAPL2	Nosig
6.2259e-22	0.21008	0.166	0.121	1.33863e-17	16.8733	16.8733	XPA	Nosig
5.28479e-22	0.209598	0.225	0.175	1.13628e-17	16.9445	16.9445	RAB5C	Nosig
9.78591e-28	0.209541	0.349	0.283	2.10407e-23	22.6769	22.6769	TRADD	Nosig
3.4051e-29	0.209413	0.147	0.094	7.32131e-25	24.1354	24.1354	PSMD12	Nosig
2.50284e-29	0.209409	0.109	0.063	5.38136e-25	24.2691	24.2691	TXLNG	Nosig
1.08626e-23	0.209331	0.479	0.438	2.33556e-19	18.6316	18.6316	MZT2A	Nosig
5.62856e-19	0.209313	0.218	0.174	1.2102e-14	13.9171	13.9171	PDCD10	Nosig
1.09911e-22	0.209155	0.126	0.083	2.3632e-18	17.6265	17.6265	SBF2	Nosig
1.17355e-25	0.20877	0.131	0.085	2.52325e-21	20.598	20.598	IFNAR1	Nosig
3.99904e-24	0.208727	0.159	0.11	8.59835e-20	19.0656	19.0656	AMZ2	Nosig
4.11019e-28	0.208718	0.109	0.064	8.83732e-24	23.0537	23.0537	NFIC	Nosig
5.92482e-28	0.208652	0.115	0.069	1.27389e-23	22.8949	22.8949	PRPSAP2	Nosig
1.55168e-21	0.20856	0.168	0.123	3.33627e-17	16.4767	16.4767	VTI1B	Nosig
3.83571e-32	0.208477	0.1	0.054	8.24715e-28	27.0837	27.0837	SLC7A6OS	Nosig
8.36057e-29	0.208467	0.105	0.06	1.79761e-24	23.7453	23.7453	SLC30A7	Nosig
5.57234e-28	0.208448	0.108	0.063	1.19811e-23	22.9215	22.9215	SLMAP	Nosig
4.1814e-24	0.208242	0.581	0.547	8.99042e-20	19.0462	19.0462	CD44	Nosig
7.32331e-27	0.208169	0.148	0.098	1.57459e-22	21.8028	21.8028	PBDC1	Nosig
7.29536e-16	0.208068	0.236	0.197	1.56857e-11	10.8045	10.8045	CDC25B	Nosig
1.11587e-23	0.20786	0.155	0.107	2.39924e-19	18.6199	18.6199	SEC63	Nosig
2.93597e-18	0.20778	0.291	0.247	6.31264e-14	13.1998	13.1998	P4HB	Nosig
2.43095e-19	0.207762	0.177	0.133	5.22678e-15	14.2818	14.2818	USP1	Nosig
3.01355e-25	0.207726	0.129	0.083	6.47944e-21	20.1885	20.1885	ZDHHC6	Nosig
2.32066e-16	0.207691	0.176	0.137	4.98966e-12	11.3019	11.3019	TRAF1	Nosig
1.47862e-22	0.207634	0.142	0.098	3.17919e-18	17.4977	17.4977	EHD1	Nosig
2.94266e-19	0.207632	0.358	0.314	6.32702e-15	14.1988	14.1988	PPP1R18	Nosig
7.19453e-27	0.207614	0.123	0.076	1.5469e-22	21.8105	21.8105	CYHR1	Nosig
2.64049e-31	0.20757	0.1	0.054	5.67732e-27	26.2459	26.2459	TNFSF14	Nosig
9.03399e-28	0.207546	0.119	0.073	1.9424e-23	22.7117	22.7117	TUBGCP2	Nosig
8.04833e-28	0.207544	0.101	0.058	1.73047e-23	22.7618	22.7618	TRIM14	Nosig
4.22254e-25	0.207495	0.143	0.095	9.07889e-21	20.042	20.042	EXOSC8	Nosig
2.70583e-28	0.207352	0.112	0.066	5.81781e-24	23.2352	23.2352	FBXO21	Nosig
2.34583e-18	0.20734	0.382	0.342	5.04376e-14	13.2972	13.2972	SRSF11	Nosig
8.45453e-33	0.207265	0.101	0.054	1.81781e-28	27.7405	27.7405	ATF6	Nosig
5.88638e-23	0.206864	0.152	0.106	1.26563e-18	17.8977	17.8977	DNAJC3	Nosig
3.26383e-20	0.206833	0.291	0.241	7.01756e-16	15.1538	15.1538	BTN3A2	Nosig
7.8356e-21	0.206785	0.198	0.15	1.68473e-16	15.7735	15.7735	NR1H2	Nosig
3.08478e-22	0.206754	0.124	0.082	6.63258e-18	17.1783	17.1783	RPS6KA1	Nosig
6.99023e-24	0.206748	0.13	0.085	1.50297e-19	18.8231	18.8231	ESCO1	Nosig
1.67097e-30	0.206325	0.113	0.065	3.59275e-26	25.4446	25.4446	CHERP	Nosig
8.1918e-23	0.205901	0.145	0.1	1.76132e-18	17.7542	17.7542	NELFE	Nosig
7.37467e-26	0.20586	0.142	0.094	1.58563e-21	20.7998	20.7998	HIGD1A	Nosig
2.10148e-19	0.205564	0.288	0.243	4.5184e-15	14.345	14.345	PPP1CC	Nosig
3.1605e-19	0.205528	0.399	0.36	6.7954e-15	14.1678	14.1678	EVI2B	Nosig
5.64696e-32	0.205508	0.101	0.054	1.21415e-27	26.9157	26.9157	RNF11	Nosig
4.5443e-19	0.205355	0.282	0.237	9.7707e-15	14.0101	14.0101	OPTN	Nosig
1.06622e-20	0.205268	0.18	0.134	2.29248e-16	15.6397	15.6397	GON4L	Nosig
6.52967e-15	0.20512	0.195	0.158	1.40395e-10	9.85265	9.85265	PHPT1	Nosig
9.82766e-22	0.205012	0.156	0.111	2.11305e-17	16.6751	16.6751	NDUFA10	Nosig
8.95525e-16	0.205	0.186	0.147	1.92547e-11	10.7155	10.7155	ARID4A	Nosig
2.71467e-20	0.204955	0.224	0.178	5.83681e-16	15.2338	15.2338	IMPDH2	Nosig
1.03595e-24	0.20482	0.667	0.642	2.2274e-20	19.6522	19.6522	SERP1	Nosig
4.48929e-12	0.204552	0.243	0.211	9.65242e-08	7.01536	7.01536	GOLGA4	Nosig
1.91861e-29	0.204462	0.123	0.073	4.12521e-25	24.3846	24.3846	RHBDD2	Nosig
2.94388e-28	0.204151	0.109	0.064	6.32964e-24	23.1986	23.1986	IBTK	Nosig
9.63655e-24	0.204073	0.11	0.069	2.07196e-19	18.6836	18.6836	SPG11	Nosig
7.2069e-21	0.203898	0.19	0.144	1.54955e-16	15.8098	15.8098	PITHD1	Nosig
3.19129e-20	0.203815	0.261	0.214	6.8616e-16	15.1636	15.1636	ATP6V0B	Nosig
3.68053e-19	0.202801	0.116	0.077	7.9135e-15	14.1016	14.1016	TIGIT	Nosig
3.34187e-17	0.202593	0.178	0.138	7.18535e-13	12.1436	12.1436	NUCB1	Nosig
3.35022e-101	0.202573	0.983	0.983	7.2033e-97	96.1425	96.1425	FTL	Nosig
6.23198e-19	0.20257	0.164	0.122	1.33994e-14	13.8729	13.8729	MGMT	Nosig
4.24267e-21	0.202289	0.171	0.126	9.12217e-17	16.0399	16.0399	KIAA0040	Nosig
7.93346e-15	0.202165	0.396	0.363	1.70577e-10	9.76808	9.76808	RORA	Nosig
4.27558e-21	0.201839	0.275	0.227	9.19293e-17	16.0365	16.0365	SBDS	Nosig
1.39899e-24	0.201635	0.134	0.088	3.00796e-20	19.5217	19.5217	NUP50	Nosig
2.88402e-23	0.201529	0.164	0.115	6.20094e-19	18.2075	18.2075	KRR1	Nosig
1.08665e-20	0.20139	0.152	0.108	2.3364e-16	15.6315	15.6315	NCKAP1L	Nosig
5.20588e-12	0.201362	0.378	0.357	1.11932e-07	6.95105	6.95105	MAL	Nosig
7.92033e-18	0.201114	0.312	0.273	1.70295e-13	12.7688	12.7688	MRPL41	Nosig
1.65779e-22	0.201036	0.502	0.463	3.56442e-18	17.448	17.448	NDUFB11	Nosig
2.34439e-20	0.201016	0.288	0.241	5.04067e-16	15.2975	15.2975	NDUFAB1	Nosig
1.51171e-25	0.200891	0.11	0.067	3.25033e-21	20.4881	20.4881	GYG1	Nosig
4.2806e-20	0.200453	0.129	0.089	9.20372e-16	15.036	15.036	TMEM60	Nosig
7.08494e-20	0.199841	0.129	0.089	1.52333e-15	14.8172	14.8172	VPS13A	Nosig
4.86906e-22	0.199628	0.471	0.427	1.0469e-17	16.9801	16.9801	GYPC	Nosig
1.15523e-25	0.199385	0.116	0.072	2.48386e-21	20.6049	20.6049	WDR61	Nosig
3.26714e-27	0.199283	0.11	0.065	7.02467e-23	22.1534	22.1534	GOLT1B	Nosig
4.39312e-15	0.199263	0.226	0.188	9.44565e-11	10.0248	10.0248	SMAP1	Nosig
9.54294e-33	0.199061	0.584	0.529	2.05183e-28	27.6879	27.6879	PSMA7	Nosig
4.39905e-19	0.198965	0.193	0.149	9.45839e-15	14.0242	14.0242	TINF2	Nosig
5.24144e-18	0.198901	0.454	0.406	1.12696e-13	12.9481	12.9481	LYAR	Nosig
1.08775e-25	0.198842	0.111	0.069	2.33876e-21	20.631	20.631	MRPS2	Nosig
4.3434e-19	0.198736	0.125	0.087	9.33874e-15	14.0297	14.0297	PARP14	Nosig
3.03947e-17	0.198681	0.185	0.144	6.53515e-13	12.1847	12.1847	HECTD1	Nosig
2.79535e-21	0.198644	0.278	0.228	6.01028e-17	16.2211	16.2211	AP2M1	Nosig
5.75751e-21	0.198518	0.13	0.089	1.23792e-16	15.9073	15.9073	RTN3	Nosig
4.33295e-21	0.198409	0.111	0.072	9.31627e-17	16.0308	16.0308	GTF2E2	Nosig
2.63089e-25	0.198406	0.113	0.069	5.65668e-21	20.2474	20.2474	BLCAP	Nosig
5.65368e-23	0.198339	0.12	0.078	1.2156e-18	17.9152	17.9152	EXOSC3	Nosig
2.28799e-19	0.197952	0.341	0.296	4.91941e-15	14.3081	14.3081	RHOF	Nosig
1.06945e-15	0.197725	0.199	0.16	2.29942e-11	10.6384	10.6384	GPATCH8	Nosig
1.27057e-24	0.197497	0.122	0.078	2.73186e-20	19.5635	19.5635	GMPS	Nosig
1.1007e-15	0.197406	0.377	0.344	2.36661e-11	10.6259	10.6259	AAK1	Nosig
3.74936e-29	0.197396	0.101	0.057	8.06149e-25	24.0936	24.0936	ZNF331	Nosig
6.76836e-25	0.197325	0.118	0.074	1.45527e-20	19.8371	19.8371	BLOC1S6	Nosig
5.54614e-27	0.197304	0.537	0.498	1.19248e-22	21.9236	21.9236	UBE2D2	Nosig
3.61262e-21	0.197107	0.126	0.086	7.76749e-17	16.1097	16.1097	RABGGTB	Nosig
1.82409e-20	0.197088	0.284	0.235	3.92197e-16	15.4065	15.4065	SCAND1	Nosig
8.08985e-16	0.196885	0.146	0.109	1.7394e-11	10.7596	10.7596	CASP8AP2	Nosig
7.71348e-20	0.196846	0.305	0.257	1.65847e-15	14.7803	14.7803	PRDX6	Nosig
2.36193e-21	0.196686	0.123	0.082	5.0784e-17	16.2943	16.2943	ENOPH1	Nosig
5.98897e-22	0.19647	0.146	0.102	1.28769e-17	16.8902	16.8902	DERL2	Nosig
7.16653e-24	0.196072	0.114	0.072	1.54088e-19	18.8122	18.8122	HDAC3	Nosig
5.80213e-20	0.195863	0.474	0.442	1.24752e-15	14.904	14.904	PEBP1	Nosig
4.13821e-25	0.195838	0.118	0.074	8.89757e-21	20.0507	20.0507	ELP5	Nosig
7.23285e-24	0.195458	0.108	0.067	1.55514e-19	18.8082	18.8082	CNDP2	Nosig
2.21697e-23	0.195331	0.13	0.086	4.7667e-19	18.3218	18.3218	RAF1	Nosig
6.58113e-24	0.195329	0.123	0.08	1.41501e-19	18.8492	18.8492	GNPAT	Nosig
1.59982e-16	0.195321	0.214	0.174	3.43977e-12	11.4635	11.4635	CAPZA2	Nosig
5.35479e-17	0.195316	0.27	0.228	1.15133e-12	11.9388	11.9388	NDUFA6	Nosig
4.08155e-24	0.195234	0.101	0.061	8.77573e-20	19.0567	19.0567	SDCCAG8	Nosig
2.2145e-22	0.194577	0.219	0.167	4.7614e-18	17.3223	17.3223	TBCC	Nosig
1.25097e-23	0.194543	0.135	0.09	2.68971e-19	18.5703	18.5703	CTDSP2	Nosig
1.79027e-22	0.194244	0.1	0.062	3.84925e-18	17.4146	17.4146	MPHOSPH6	Nosig
7.01334e-20	0.193984	0.139	0.097	1.50794e-15	14.8216	14.8216	AGO3	Nosig
9.11593e-20	0.193894	0.13	0.09	1.96002e-15	14.7077	14.7077	AGO2	Nosig
2.586e-22	0.193847	0.125	0.083	5.56016e-18	17.2549	17.2549	TSPYL2	Nosig
5.94296e-17	0.193707	0.385	0.345	1.27779e-12	11.8935	11.8935	GZMM	Nosig
8.27287e-14	0.193692	0.247	0.209	1.77875e-09	8.74988	8.74988	KLRG1	Nosig
9.56868e-16	0.193613	0.258	0.218	2.05736e-11	10.6867	10.6867	GIMAP2	Nosig
2.87083e-21	0.192986	0.126	0.084	6.17256e-17	16.2095	16.2095	RBM33	Nosig
1.37714e-17	0.192912	0.227	0.185	2.96099e-13	12.5286	12.5286	MYDGF	Nosig
1.72741e-21	0.192838	0.38	0.333	3.71411e-17	16.4301	16.4301	SSBP1	Nosig
1.40849e-20	0.192768	0.185	0.138	3.0284e-16	15.5188	15.5188	THAP7	Nosig
3.22039e-20	0.192731	0.11	0.073	6.92417e-16	15.1596	15.1596	DCTD	Nosig
1.35037e-24	0.192462	0.105	0.064	2.90342e-20	19.5371	19.5371	GMPR2	Nosig
1.8212e-27	0.192416	0.474	0.409	3.91577e-23	22.4072	22.4072	ARF6	Nosig
1.59926e-26	0.192374	0.103	0.06	3.43858e-22	21.4636	21.4636	MUS81	Nosig
9.11982e-26	0.191996	0.596	0.562	1.96085e-21	20.7076	20.7076	TMEM258	Nosig
1.97977e-16	0.191518	0.146	0.108	4.25671e-12	11.3709	11.3709	ANKRD36	Nosig
3.08499e-26	0.191511	0.122	0.075	6.63303e-22	21.1783	21.1783	METTL17	Nosig
2.51821e-26	0.191206	0.102	0.059	5.4144e-22	21.2664	21.2664	STX12	Nosig
5.50562e-27	0.191078	0.101	0.058	1.18376e-22	21.9267	21.9267	PRR14	Nosig
7.13868e-20	0.191058	0.392	0.35	1.53489e-15	14.8139	14.8139	LSM7	Nosig
1.60472e-21	0.191046	0.123	0.081	3.45032e-17	16.4621	16.4621	PEX2	Nosig
3.22264e-20	0.190949	0.139	0.097	6.92901e-16	15.1593	15.1593	PIGC	Nosig
2.99798e-22	0.190889	0.122	0.08	6.44596e-18	17.1907	17.1907	EIF2AK1	Nosig
5.12142e-27	0.190866	0.105	0.061	1.10116e-22	21.9582	21.9582	COMMD5	Nosig
1.69324e-24	0.190396	0.119	0.076	3.64064e-20	19.4388	19.4388	NARS	Nosig
9.13792e-20	0.190203	0.142	0.101	1.96474e-15	14.7067	14.7067	PCID2	Nosig
6.63933e-27	0.190078	0.107	0.063	1.42752e-22	21.8454	21.8454	SRPRB	Nosig
1.06136e-19	0.189736	0.167	0.123	2.28203e-15	14.6417	14.6417	GNAI3	Nosig
7.82641e-16	0.189649	0.216	0.176	1.68276e-11	10.774	10.774	KPNB1	Nosig
1.62946e-15	0.189585	0.228	0.188	3.5035e-11	10.4555	10.4555	TMEM173	Nosig
1.44602e-18	0.189373	0.129	0.091	3.1091e-14	13.5074	13.5074	DTD1	Nosig
5.02756e-23	0.189209	0.351	0.297	1.08098e-18	17.9662	17.9662	NDUFV2	Nosig
3.96923e-22	0.188974	0.129	0.086	8.53425e-18	17.0688	17.0688	PRPF31	Nosig
7.98831e-29	0.188785	0.114	0.067	1.71757e-24	23.7651	23.7651	AP1M1	Nosig
2.85673e-17	0.1887	0.213	0.172	6.14226e-13	12.2117	12.2117	PHB	Nosig
7.69336e-21	0.188612	0.439	0.398	1.65415e-16	15.7814	15.7814	LDHA	Nosig
2.49419e-18	0.18822	0.273	0.227	5.36276e-14	13.2706	13.2706	CNOT7	Nosig
9.317e-19	0.18812	0.156	0.114	2.00325e-14	13.6983	13.6983	ELP2	Nosig
5.96725e-19	0.187699	0.116	0.078	1.28302e-14	13.8918	13.8918	NUDT3	Nosig
3.5685e-18	0.187485	0.154	0.114	7.67263e-14	13.1151	13.1151	LTA4H	Nosig
5.60484e-23	0.187465	0.118	0.076	1.2051e-18	17.919	17.919	SUDS3	Nosig
4.49286e-18	0.18723	0.154	0.112	9.66009e-14	13.015	13.015	NRDC	Nosig
5.11487e-17	0.187019	0.213	0.171	1.09975e-12	11.9587	11.9587	ABT1	Nosig
4.04769e-21	0.186817	0.111	0.071	8.70295e-17	16.0603	16.0603	UFSP2	Nosig
3.43731e-19	0.186815	0.101	0.065	7.39056e-15	14.1313	14.1313	RAB3GAP2	Nosig
2.05193e-20	0.18678	0.146	0.103	4.41185e-16	15.3554	15.3554	BRIX1	Nosig
2.7963e-16	0.186581	0.206	0.166	6.01233e-12	11.221	11.221	ISCA2	Nosig
5.09097e-19	0.186553	0.16	0.118	1.09461e-14	13.9607	13.9607	NAE1	Nosig
4.53754e-21	0.186552	0.124	0.084	9.75617e-17	16.0107	16.0107	STAT6	Nosig
2.1456e-14	0.186465	0.323	0.287	4.61325e-10	9.33599	9.33599	TIMP1	Nosig
1.25325e-13	0.186241	0.218	0.181	2.69461e-09	8.5695	8.5695	RTN4	Nosig
5.21078e-12	0.185996	0.193	0.16	1.12037e-07	6.95064	6.95064	ZNF131	Nosig
1.02713e-17	0.185957	0.123	0.086	2.20843e-13	12.6559	12.6559	CAPG	Nosig
2.12431e-23	0.18588	0.102	0.062	4.56748e-19	18.3403	18.3403	EIF2B5	Nosig
1.92307e-25	0.185857	0.102	0.061	4.1348e-21	20.3835	20.3835	SERTAD1	Nosig
6.94641e-20	0.185325	0.104	0.067	1.49355e-15	14.8258	14.8258	RAB28	Nosig
1.00523e-18	0.185025	0.152	0.111	2.16134e-14	13.6653	13.6653	PSMC3	Nosig
2.97785e-17	0.185003	0.201	0.16	6.40267e-13	12.1936	12.1936	MRPS7	Nosig
1.68321e-19	0.184944	0.15	0.108	3.61906e-15	14.4414	14.4414	IDH3G	Nosig
1.69072e-24	0.184919	0.101	0.061	3.63521e-20	19.4395	19.4395	MTO1	Nosig
1.81979e-17	0.184917	0.126	0.089	3.91272e-13	12.4075	12.4075	PHF20L1	Nosig
5.8618e-23	0.184809	0.106	0.065	1.26035e-18	17.8995	17.8995	MED29	Nosig
2.00992e-21	0.184744	0.105	0.067	4.32152e-17	16.3644	16.3644	NSUN6	Nosig
3.30879e-15	0.184319	0.273	0.235	7.11423e-11	10.1479	10.1479	MRPS34	Nosig
4.47785e-15	0.18417	0.158	0.122	9.62782e-11	10.0165	10.0165	MLLT6	Nosig
1.29824e-18	0.183761	0.155	0.113	2.79134e-14	13.5542	13.5542	C1orf52	Nosig
6.18594e-20	0.18375	0.481	0.446	1.33004e-15	14.8761	14.8761	LAT	Nosig
8.77159e-19	0.183749	0.126	0.088	1.88598e-14	13.7245	13.7245	C15orf61	Nosig
1.85465e-17	0.183608	0.141	0.103	3.98769e-13	12.3993	12.3993	RAB1A	Nosig
3.71377e-20	0.183518	0.138	0.096	7.98497e-16	15.0977	15.0977	ACAA1	Nosig
6.87635e-12	0.18337	0.193	0.161	1.47848e-07	6.83018	6.83018	CELF1	Nosig
3.43122e-22	0.183296	0.111	0.071	7.37747e-18	17.1321	17.1321	GTPBP4	Nosig
2.55126e-16	0.183106	0.169	0.13	5.48547e-12	11.2608	11.2608	PNKD	Nosig
4.01876e-17	0.183031	0.133	0.096	8.64073e-13	12.0634	12.0634	ECHS1	Nosig
3.9037e-18	0.182806	0.148	0.108	8.39334e-14	13.0761	13.0761	REL	Nosig
7.83357e-20	0.182783	0.121	0.082	1.6843e-15	14.7736	14.7736	SNAP23	Nosig
2.88283e-16	0.182682	0.225	0.185	6.19838e-12	11.2077	11.2077	TMED9	Nosig
2.26391e-21	0.182567	0.114	0.074	4.86764e-17	16.3127	16.3127	FAM217B	Nosig
4.34988e-18	0.18247	0.114	0.078	9.35268e-14	13.0291	13.0291	MTMR14	Nosig
5.84659e-17	0.182373	0.137	0.099	1.25708e-12	11.9006	11.9006	ZNF83	Nosig
8.73989e-24	0.182306	0.118	0.075	1.87916e-19	18.726	18.726	NOL11	Nosig
1.06505e-18	0.182226	0.13	0.092	2.28996e-14	13.6402	13.6402	UBE2J2	Nosig
8.50068e-17	0.181981	0.208	0.167	1.82773e-12	11.7381	11.7381	VDAC3	Nosig
1.19486e-22	0.181944	0.103	0.064	2.56907e-18	17.5902	17.5902	TIMM17A	Nosig
1.42908e-22	0.181743	0.103	0.064	3.07266e-18	17.5125	17.5125	NUMB	Nosig
6.00346e-16	0.181476	0.164	0.126	1.2908e-11	10.8891	10.8891	RASSF7	Nosig
4.21008e-18	0.18118	0.12	0.083	9.05208e-14	13.0433	13.0433	FAM120A	Nosig
2.02948e-16	0.181046	0.128	0.092	4.36359e-12	11.3602	11.3602	TRIP11	Nosig
5.63527e-13	0.180645	0.232	0.196	1.21164e-08	7.91663	7.91663	PIM2	Nosig
1.41879e-12	0.180192	0.314	0.283	3.05055e-08	7.51562	7.51562	PSMB8-AS1	Nosig
5.42111e-21	0.180021	0.102	0.064	1.16559e-16	15.9335	15.9335	ZNF451	Nosig
4.69094e-12	0.180004	0.245	0.214	1.0086e-07	6.99628	6.99628	DAP3	Nosig
1.32898e-18	0.179853	0.149	0.108	2.85744e-14	13.544	13.544	BAG1	Nosig
7.17404e-21	0.178912	0.101	0.063	1.54249e-16	15.8118	15.8118	NAA50	Nosig
5.66339e-18	0.178832	0.107	0.072	1.21768e-13	12.9145	12.9145	LARP1	Nosig
3.95341e-19	0.178548	0.109	0.072	8.50022e-15	14.0706	14.0706	HEXB	Nosig
3.23713e-15	0.178318	0.183	0.144	6.96015e-11	10.1574	10.1574	RBPJ	Nosig
8.67377e-18	0.177876	0.122	0.085	1.86495e-13	12.7293	12.7293	RPAP2	Nosig
1.40895e-21	0.177834	0.592	0.561	3.02938e-17	16.5186	16.5186	ANP32B	Nosig
3.54944e-15	0.176774	0.171	0.134	7.63164e-11	10.1174	10.1174	PPP1R7	Nosig
7.59551e-19	0.176726	0.132	0.093	1.63311e-14	13.787	13.787	UBE2A	Nosig
7.88102e-17	0.176707	0.164	0.124	1.6945e-12	11.771	11.771	COPZ1	Nosig
9.15441e-14	0.176702	0.164	0.129	1.96829e-09	8.70591	8.70591	SNW1	Nosig
1.58635e-14	0.176612	0.132	0.098	3.41081e-10	9.46714	9.46714	JADE1	Nosig
5.03494e-18	0.176521	0.106	0.071	1.08256e-13	12.9655	12.9655	PTPRE	Nosig
2.64115e-17	0.176237	0.138	0.099	5.67873e-13	12.2457	12.2457	COA3	Nosig
2.36665e-17	0.176018	0.116	0.08	5.08854e-13	12.2934	12.2934	DKC1	Nosig
8.75031e-17	0.176015	0.16	0.12	1.8814e-12	11.7255	11.7255	CMC2	Nosig
2.5824e-14	0.175833	0.341	0.305	5.55241e-10	9.25552	9.25552	CALM3	Nosig
1.83637e-14	0.175791	0.135	0.101	3.94839e-10	9.40358	9.40358	ASAH1	Nosig
2.21279e-13	0.175596	0.178	0.144	4.75772e-09	8.3226	8.3226	ADSL	Nosig
6.17169e-16	0.175233	0.31	0.272	1.32698e-11	10.8771	10.8771	PDCD6	Nosig
6.34475e-14	0.17511	0.147	0.113	1.36418e-09	8.86513	8.86513	RBM5	Nosig
1.47321e-17	0.175033	0.111	0.076	3.16755e-13	12.4993	12.4993	MRPL10	Nosig
2.75854e-24	0.17498	0.101	0.06	5.93115e-20	19.2269	19.2269	CSRP1	Nosig
2.02519e-18	0.174777	0.106	0.07	4.35437e-14	13.3611	13.3611	AZIN1	Nosig
1.02863e-19	0.174237	0.109	0.072	2.21165e-15	14.6553	14.6553	OSER1	Nosig
1.03813e-17	0.173987	0.107	0.072	2.23208e-13	12.6513	12.6513	CXXC1	Nosig
2.64772e-16	0.173952	0.184	0.143	5.69286e-12	11.2447	11.2447	SUCLG1	Nosig
5.61585e-18	0.173784	0.118	0.082	1.20746e-13	12.9181	12.9181	POLD2	Nosig
3.50722e-15	0.173687	0.196	0.158	7.54088e-11	10.1226	10.1226	DNTTIP2	Nosig
3.22292e-18	0.173478	0.443	0.4	6.9296e-14	13.1593	13.1593	ARPC5	Nosig
8.55828e-17	0.173376	0.118	0.083	1.84012e-12	11.7352	11.7352	ATP6V1E1	Nosig
1.31426e-18	0.173336	0.126	0.087	2.82579e-14	13.5489	13.5489	XIAP	Nosig
1.9439e-13	0.17258	0.332	0.295	4.17957e-09	8.37887	8.37887	PRMT2	Nosig
1.92825e-17	0.172282	0.17	0.128	4.14592e-13	12.3824	12.3824	PSMC6	Nosig
7.03616e-18	0.172261	0.118	0.081	1.51284e-13	12.8202	12.8202	SMARCB1	Nosig
3.79229e-14	0.172191	0.342	0.308	8.15381e-10	9.08864	9.08864	RNPS1	Nosig
3.96757e-16	0.172124	0.105	0.073	8.53066e-12	11.069	11.069	NFYB	Nosig
1.07815e-17	0.172018	0.146	0.106	2.31812e-13	12.6349	12.6349	LINC00667	Nosig
8.61471e-18	0.171789	0.144	0.104	1.85225e-13	12.7323	12.7323	B3GAT3	Nosig
6.74143e-25	0.17174	0.101	0.06	1.44948e-20	19.8388	19.8388	C1orf122	Nosig
1.58216e-18	0.171533	0.101	0.066	3.4018e-14	13.4683	13.4683	CREBL2	Nosig
3.67742e-21	0.171275	0.108	0.069	7.90682e-17	16.102	16.102	RABIF	Nosig
1.65296e-15	0.171233	0.203	0.163	3.55402e-11	10.4493	10.4493	VASP	Nosig
8.069e-21	0.171189	0.106	0.068	1.73492e-16	15.7607	15.7607	FAM111A	Nosig
1.65062e-18	0.171013	0.102	0.067	3.549e-14	13.4499	13.4499	PIGF	Nosig
4.05739e-13	0.170971	0.254	0.218	8.7238e-09	8.05929	8.05929	LDLRAP1	Nosig
1.6421e-12	0.170733	0.174	0.141	3.53068e-08	7.45214	7.45214	THOC2	Nosig
3.84348e-12	0.170684	0.22	0.187	8.26387e-08	7.08282	7.08282	METTL23	Nosig
2.98721e-20	0.170339	0.105	0.068	6.4228e-16	15.1923	15.1923	JMJD6	Nosig
9.1369e-12	0.170273	0.263	0.231	1.96453e-07	6.70674	6.70674	NPC2	Nosig
2.21372e-15	0.170245	0.338	0.301	4.75973e-11	10.3224	10.3224	COX5A	Nosig
3.38719e-15	0.169817	0.125	0.091	7.2828e-11	10.1377	10.1377	SLU7	Nosig
6.37122e-14	0.169659	0.137	0.104	1.36988e-09	8.86332	8.86332	DNAJC9	Nosig
1.07874e-11	0.16963	0.334	0.307	2.3194e-07	6.63462	6.63462	SNRPN	Nosig
2.11497e-12	0.169434	0.257	0.224	4.5474e-08	7.34224	7.34224	CARD16	Nosig
3.60228e-16	0.169116	0.12	0.085	7.74526e-12	11.111	11.111	CLK4	Nosig
4.55442e-234	0.168735	0.991	1	9.79247e-230	229.009	229.009	RPL30	Nosig
1.24791e-17	0.168646	0.101	0.067	2.68314e-13	12.5714	12.5714	ME2	Nosig
1.44286e-11	0.16848	0.227	0.194	3.1023e-07	6.50832	6.50832	GBP2	Nosig
1.88644e-13	0.168433	0.158	0.124	4.05604e-09	8.3919	8.3919	CISD3	Nosig
8.45651e-17	0.168195	0.147	0.107	1.81823e-12	11.7404	11.7404	AKTIP	Nosig
8.17942e-19	0.167843	0.116	0.079	1.75866e-14	13.7548	13.7548	ZNF766	Nosig
8.5877e-17	0.167554	0.108	0.074	1.84644e-12	11.7337	11.7337	TIMMDC1	Nosig
1.11865e-16	0.167511	0.138	0.1	2.40522e-12	11.6188	11.6188	MALSU1	Nosig
5.46445e-13	0.166849	0.148	0.116	1.17491e-08	7.92999	7.92999	TXNDC12	Nosig
1.09246e-09	0.166495	0.195	0.166	2.34889e-05	4.62914	4.62914	LPIN2	Nosig
4.47655e-13	0.166288	0.169	0.134	9.62503e-09	8.0166	8.0166	SH3GLB1	Nosig
2.24913e-30	0.166104	0.188	0.127	4.83586e-26	25.3155	25.3155	CMC1	Nosig
4.51897e-14	0.165901	0.13	0.096	9.71623e-10	9.0125	9.0125	TRIM44	Nosig
1.22736e-16	0.164902	0.449	0.416	2.63894e-12	11.5786	11.5786	PPP1R2	Nosig
2.29516e-13	0.164901	0.14	0.107	4.93483e-09	8.30673	8.30673	ZNF394	Nosig
4.03343e-16	0.164751	0.121	0.086	8.67228e-12	11.0619	11.0619	NIPA2	Nosig
4.98977e-17	0.164662	0.545	0.521	1.07285e-12	11.9695	11.9695	UQCR10	Nosig
3.50686e-20	0.164648	0.101	0.064	7.54009e-16	15.1226	15.1226	EIF2B1	Nosig
5.65124e-12	0.164576	0.241	0.208	1.21507e-07	6.9154	6.9154	MRPS6	Nosig
5.99864e-09	0.164361	0.137	0.112	0.000128977	3.88949	3.88949	TXK	Nosig
1.24421e-12	0.164352	0.15	0.117	2.67517e-08	7.57265	7.57265	TNRC6C	Nosig
1.45706e-12	0.164342	0.141	0.11	3.13282e-08	7.50406	7.50406	SMIM19	Nosig
1.95365e-12	0.164062	0.127	0.097	4.20054e-08	7.3767	7.3767	TPD52	Nosig
1.03306e-14	0.163917	0.164	0.126	2.22119e-10	9.65341	9.65341	THUMPD1	Nosig
1.04315e-16	0.163752	0.112	0.078	2.24287e-12	11.6492	11.6492	CYB5R1	Nosig
1.47058e-11	0.163317	0.245	0.213	3.1619e-07	6.50005	6.50005	HERPUD1	Nosig
4.96127e-15	0.163115	0.234	0.193	1.06672e-10	9.97195	9.97195	PSMD4	Nosig
3.40176e-13	0.163076	0.112	0.082	7.31412e-09	8.13584	8.13584	ZSCAN16-AS1	Nosig
4.46105e-13	0.162904	0.117	0.086	9.5917e-09	8.0181	8.0181	TBC1D4	Nosig
3.28322e-15	0.162869	0.147	0.11	7.05926e-11	10.1512	10.1512	TRAPPC4	Nosig
2.03269e-14	0.162672	0.181	0.143	4.37048e-10	9.35947	9.35947	SATB1	Nosig
3.3564e-13	0.162589	0.134	0.102	7.2166e-09	8.14167	8.14167	UBE2G2	Nosig
8.55132e-13	0.162476	0.118	0.088	1.83862e-08	7.73551	7.73551	TPGS2	Nosig
2.65408e-15	0.162369	0.131	0.096	5.70653e-11	10.2436	10.2436	ZNF830	Nosig
1.07302e-12	0.162093	0.157	0.124	2.30709e-08	7.63694	7.63694	ERP44	Nosig
1.27894e-14	0.161968	0.129	0.096	2.74986e-10	9.56069	9.56069	ATOX1	Nosig
5.12044e-15	0.161826	0.14	0.105	1.10095e-10	9.95823	9.95823	ZNF524	Nosig
5.72486e-14	0.161692	0.123	0.091	1.2309e-09	8.90978	8.90978	DNPEP	Nosig
3.4032e-09	0.161423	0.139	0.114	7.31721e-05	4.13565	4.13565	UBE2E1	Nosig
6.08445e-15	0.161215	0.112	0.08	1.30822e-10	9.88332	9.88332	NDUFAF2	Nosig
4.52509e-18	0.161133	0.102	0.067	9.7294e-14	13.0119	13.0119	POP4	Nosig
5.08996e-12	0.161105	0.164	0.13	1.09439e-07	6.96083	6.96083	HLA-DPA1	Nosig
3.12234e-12	0.160971	0.294	0.262	6.71334e-08	7.17306	7.17306	FGFR1OP2	Nosig
5.8116e-18	0.159851	0.11	0.074	1.24955e-13	12.9032	12.9032	RAB4B	Nosig
2.50176e-15	0.159815	0.114	0.081	5.37903e-11	10.2693	10.2693	MRPS23	Nosig
7.2133e-15	0.159714	0.101	0.07	1.55093e-10	9.80941	9.80941	PLEKHB2	Nosig
4.10828e-14	0.15957	0.111	0.08	8.83322e-10	9.05388	9.05388	CBX1	Nosig
2.15949e-14	0.159538	0.137	0.104	4.64312e-10	9.33319	9.33319	AHSA1	Nosig
9.4998e-13	0.159364	0.178	0.143	2.04255e-08	7.68983	7.68983	NT5C	Nosig
1.7038e-10	0.159296	0.154	0.125	3.66334e-06	5.43612	5.43612	FBLN5	Nosig
2.06376e-13	0.15907	0.117	0.087	4.4373e-09	8.35288	8.35288	BECN1	Nosig
5.24418e-16	0.15901	0.105	0.072	1.12755e-11	10.9479	10.9479	ERCC1	Nosig
1.53882e-12	0.15901	0.139	0.107	3.30862e-08	7.48035	7.48035	SYS1	Nosig
2.48139e-23	0.158777	0.653	0.615	5.33524e-19	18.2728	18.2728	ARPC3	Nosig
1.70025e-12	0.158699	0.248	0.214	3.65571e-08	7.43703	7.43703	EGLN2	Nosig
1.41342e-13	0.15857	0.15	0.116	3.03899e-09	8.51727	8.51727	ZFAND2B	Nosig
1.03212e-12	0.158482	0.129	0.098	2.21916e-08	7.65381	7.65381	SCFD1	Nosig
1.28591e-13	0.158481	0.158	0.123	2.76483e-09	8.55833	8.55833	SLC25A39	Nosig
2.01461e-13	0.157952	0.147	0.113	4.33162e-09	8.36335	8.36335	COQ10B	Nosig
3.23857e-10	0.157864	0.154	0.126	6.96326e-06	5.15719	5.15719	CFAP97	Nosig
4.96794e-14	0.157828	0.126	0.093	1.06816e-09	8.97137	8.97137	ARHGEF2	Nosig
6.64728e-16	0.157709	0.485	0.455	1.42923e-11	10.8449	10.8449	PRR13	Nosig
2.48274e-13	0.157676	0.127	0.095	5.33814e-09	8.27261	8.27261	CRTC3	Nosig
1.20882e-10	0.157659	0.172	0.143	2.59908e-06	5.58518	5.58518	THYN1	Nosig
3.5658e-13	0.157481	0.114	0.084	7.66684e-09	8.11538	8.11538	ATXN10	Nosig
6.85754e-10	0.157451	0.565	0.565	1.47444e-05	4.83137	4.83137	ANKRD12	Nosig
1.5566e-12	0.157074	0.113	0.084	3.34684e-08	7.47537	7.47537	SFSWAP	Nosig
5.50504e-11	0.156652	0.131	0.103	1.18364e-06	5.92678	5.92678	DPP4	Nosig
3.54508e-16	0.156573	0.111	0.077	7.62228e-12	11.1179	11.1179	ATP6V0D1	Nosig
1.06474e-09	0.156524	0.155	0.128	2.2893e-05	4.6403	4.6403	LETMD1	Nosig
1.26726e-10	0.156524	0.242	0.213	2.72474e-06	5.56467	5.56467	NDUFS8	Nosig
8.67574e-17	0.15643	0.121	0.085	1.86537e-12	11.7292	11.7292	ETFA	Nosig
5.06659e-16	0.156061	0.105	0.073	1.08937e-11	10.9628	10.9628	SAR1B	Nosig
7.95965e-13	0.155881	0.113	0.083	1.71141e-08	7.76665	7.76665	TRIM33	Nosig
2.78911e-17	0.155594	0.107	0.072	5.99687e-13	12.2221	12.2221	PEF1	Nosig
3.03518e-10	0.155116	0.128	0.102	6.52594e-06	5.18536	5.18536	PPP2R2A	Nosig
7.04588e-10	0.155038	0.302	0.274	1.51493e-05	4.81961	4.81961	CDK2AP2	Nosig
1.04279e-15	0.155027	0.153	0.115	2.2421e-11	10.6493	10.6493	COMMD2	Nosig
1.60178e-12	0.154922	0.152	0.119	3.44399e-08	7.46294	7.46294	CEBPZOS	Nosig
5.62958e-11	0.154818	0.137	0.108	1.21042e-06	5.91707	5.91707	ZRSR2	Nosig
1.54489e-12	0.154624	0.109	0.08	3.32167e-08	7.47864	7.47864	HEXA	Nosig
7.33718e-12	0.15459	0.198	0.164	1.57757e-07	6.80201	6.80201	PPM1K	Nosig
6.01378e-15	0.15456	0.128	0.094	1.29302e-10	9.88839	9.88839	PPIE	Nosig
1.92089e-13	0.154304	0.139	0.106	4.13011e-09	8.38404	8.38404	MAPRE1	Nosig
4.3519e-12	0.154237	0.175	0.142	9.35702e-08	7.02886	7.02886	BCAS2	Nosig
1.0346e-16	0.153931	0.117	0.082	2.22449e-12	11.6528	11.6528	ZPR1	Nosig
5.96612e-11	0.153684	0.126	0.098	1.28278e-06	5.89185	5.89185	PRKRA	Nosig
5.03302e-16	0.153609	0.104	0.071	1.08215e-11	10.9657	10.9657	DCP1A	Nosig
8.64566e-12	0.152985	0.165	0.134	1.8589e-07	6.73074	6.73074	MPG	Nosig
2.68499e-15	0.15286	0.106	0.074	5.77299e-11	10.2386	10.2386	RFXANK	Nosig
4.48522e-108	0.152797	0.99	1	9.64366e-104	103.016	103.016	RPS13	Nosig
1.48775e-12	0.152306	0.534	0.514	3.19881e-08	7.49501	7.49501	TOMM20	Nosig
1.07021e-11	0.15192	0.356	0.33	2.30106e-07	6.63807	6.63807	SF3B6	Nosig
3.53274e-09	0.151905	0.198	0.171	7.59574e-05	4.11943	4.11943	MRPS36	Nosig
2.3454e-07	0.151388	0.163	0.141	0.00504283	2.29733	2.29733	CNOT4	Nosig
1.47316e-09	0.151381	0.167	0.141	3.16743e-05	4.49929	4.49929	SH3BP5	Nosig
1.17727e-11	0.150993	0.19	0.158	2.53124e-07	6.59667	6.59667	MLX	Nosig
1.51989e-12	0.150901	0.158	0.125	3.26792e-08	7.48573	7.48573	HAGH	Nosig
6.71131e-09	0.150636	0.222	0.196	0.0001443	3.84073	3.84073	NSD1	Nosig
6.71925e-13	0.150504	0.139	0.106	1.44471e-08	7.84022	7.84022	RHOC	Nosig
2.57398e-12	0.150311	0.136	0.105	5.53432e-08	7.25694	7.25694	TXNDC9	Nosig
2.04947e-13	0.149865	0.134	0.1	4.40657e-09	8.3559	8.3559	PRKAR2A	Nosig
2.05294e-08	0.149602	0.14	0.116	0.000441404	3.35516	3.35516	CWC25	Nosig
1.63554e-14	0.149511	0.163	0.126	3.51656e-10	9.45388	9.45388	CNIH4	Nosig
1.47414e-09	0.149503	0.168	0.141	3.16955e-05	4.499	4.499	ZC3H13	Nosig
4.63024e-12	0.14948	0.121	0.092	9.95547e-08	7.00194	7.00194	TIPRL	Nosig
7.02725e-13	0.149316	0.133	0.101	1.51093e-08	7.82076	7.82076	MYLIP	Nosig
1.66311e-08	0.149288	0.199	0.173	0.000357585	3.44662	3.44662	SRSF1	Nosig
1.52177e-10	0.149059	0.176	0.146	3.27195e-06	5.48519	5.48519	MRPS26	Nosig
4.29064e-10	0.149024	0.2	0.17	9.22531e-06	5.03502	5.03502	PPHLN1	Nosig
1.17177e-08	0.148665	0.187	0.162	0.000251943	3.5987	3.5987	PMPCB	Nosig
4.1955e-14	0.148499	0.447	0.417	9.02074e-10	9.04476	9.04476	PRELID1	Nosig
4.83777e-12	0.14824	0.117	0.087	1.04017e-07	6.9829	6.9829	CLIP1	Nosig
2.42615e-11	0.148053	0.307	0.277	5.21646e-07	6.28262	6.28262	OSTF1	Nosig
1.36973e-08	0.148013	0.225	0.199	0.000294505	3.53091	3.53091	RBM17	Nosig
1.87873e-12	0.147461	0.12	0.09	4.03945e-08	7.39368	7.39368	CAPN1	Nosig
6.5386e-09	0.146738	0.167	0.141	0.000140586	3.85206	3.85206	CDC40	Nosig
2.2944e-08	0.146738	0.354	0.337	0.000493318	3.30687	3.30687	ALKBH7	Nosig
6.07864e-07	0.146636	0.166	0.146	0.0130697	1.88374	1.88374	TSPAN14	Nosig
2.25503e-07	0.146575	0.151	0.129	0.00484855	2.31439	2.31439	ITFG2	Nosig
5.14893e-10	0.14644	0.114	0.088	1.10707e-05	4.95582	4.95582	BATF	Nosig
5.99049e-12	0.146416	0.128	0.098	1.28802e-07	6.89008	6.89008	ZNF106	Nosig
2.06048e-12	0.146286	0.11	0.081	4.43023e-08	7.35357	7.35357	THAP1	Nosig
1.71953e-08	0.145936	0.234	0.21	0.000369716	3.43213	3.43213	APEX1	Nosig
5.63317e-13	0.145812	0.533	0.519	1.21119e-08	7.91679	7.91679	CUTA	Nosig
8.40699e-08	0.14538	0.156	0.133	0.00180759	2.7429	2.7429	DPM3	Nosig
1.88818e-13	0.145223	0.102	0.072	4.05978e-09	8.3915	8.3915	NOA1	Nosig
4.81166e-13	0.145208	0.106	0.077	1.03455e-08	7.98525	7.98525	BET1	Nosig
1.43602e-10	0.144914	0.215	0.183	3.08758e-06	5.51038	5.51038	TEX264	Nosig
3.63764e-13	0.144715	0.29	0.253	7.82129e-09	8.10672	8.10672	SNRPB	Nosig
7.25484e-08	0.144688	0.166	0.143	0.00155986	2.80691	2.80691	NAAA	Nosig
1.57626e-12	0.14462	0.126	0.095	3.38911e-08	7.46991	7.46991	CLK3	Nosig
2.8716e-08	0.144526	0.314	0.295	0.000617423	3.20942	3.20942	MRPL20	Nosig
4.19092e-13	0.144391	0.105	0.075	9.01091e-09	8.04523	8.04523	CASP6	Nosig
3.22762e-10	0.144331	0.162	0.133	6.93971e-06	5.15866	5.15866	KLHDC2	Nosig
2.23963e-10	0.144322	0.119	0.092	4.81543e-06	5.31736	5.31736	LINC01550	Nosig
1.46978e-09	0.144128	0.141	0.115	3.16017e-05	4.50029	4.50029	EIF4E2	Nosig
2.75577e-09	0.143863	0.177	0.149	5.92519e-05	4.2273	4.2273	TMEM50B	Nosig
8.08329e-09	0.143666	0.182	0.157	0.000173799	3.75995	3.75995	ARL2BP	Nosig
9.93755e-09	0.14358	0.176	0.151	0.000213667	3.67026	3.67026	AMD1	Nosig
3.28266e-11	0.14345	0.145	0.115	7.05804e-07	6.15132	6.15132	SDHB	Nosig
1.06755e-13	0.143444	0.103	0.073	2.29535e-09	8.63915	8.63915	COPS4	Nosig
1.96675e-12	0.143215	0.106	0.077	4.22871e-08	7.37379	7.37379	SPPL2A	Nosig
2.18501e-09	0.143108	0.165	0.138	4.698e-05	4.32809	4.32809	BABAM1	Nosig
9.31542e-11	0.143048	0.111	0.085	2.00291e-06	5.69834	5.69834	DALRD3	Nosig
1.61473e-07	0.142862	0.175	0.152	0.00347183	2.45944	2.45944	MAD1L1	Nosig
8.59654e-08	0.142768	0.131	0.108	0.00184834	2.73322	2.73322	GALM	Nosig
2.1114e-09	0.141902	0.197	0.17	4.53971e-05	4.34297	4.34297	DCTN3	Nosig
2.28231e-39	0.141632	0.447	0.359	4.90719e-35	34.3092	34.3092	CDC42SE1	Nosig
2.10996e-14	0.141551	0.459	0.428	4.53662e-10	9.34327	9.34327	C11orf58	Nosig
1.67228e-11	0.141534	0.103	0.076	3.59556e-07	6.44423	6.44423	SNX20	Nosig
9.60945e-13	0.141474	0.103	0.074	2.06613e-08	7.68484	7.68484	CACUL1	Nosig
2.53934e-10	0.141414	0.164	0.134	5.45984e-06	5.26282	5.26282	LYPLA1	Nosig
3.62045e-13	0.141218	0.105	0.076	7.78433e-09	8.10878	8.10878	RPUSD3	Nosig
1.86296e-10	0.141189	0.18	0.15	4.00555e-06	5.39734	5.39734	ZMAT2	Nosig
8.30478e-11	0.141024	0.108	0.082	1.78561e-06	5.74821	5.74821	MRPL19	Nosig
9.58512e-11	0.140842	0.142	0.112	2.0609e-06	5.68594	5.68594	CSNK1D	Nosig
9.13022e-12	0.140632	0.14	0.11	1.96309e-07	6.70706	6.70706	NDUFS3	Nosig
1.01334e-07	0.140617	0.394	0.379	0.00217878	2.66179	2.66179	RSRP1	Nosig
3.33889e-10	0.140546	0.134	0.106	7.17896e-06	5.14394	5.14394	TDG	Nosig
5.61126e-09	0.140457	0.189	0.164	0.000120648	3.91848	3.91848	METTL5	Nosig
7.67742e-09	0.140449	0.16	0.135	0.000165072	3.78233	3.78233	CHMP5	Nosig
1.69659e-09	0.140129	0.113	0.089	3.64784e-05	4.43796	4.43796	CHMP2B	Nosig
1.78857e-08	0.139614	0.24	0.214	0.000384561	3.41504	3.41504	GGNBP2	Nosig
5.49356e-11	0.13947	0.107	0.08	1.18117e-06	5.92769	5.92769	CBX5	Nosig
1.65528e-11	0.139406	0.104	0.077	3.55901e-07	6.44867	6.44867	PAFAH1B3	Nosig
5.2607e-11	0.139405	0.131	0.102	1.1311e-06	5.9465	5.9465	YIF1A	Nosig
4.3158e-13	0.139399	0.101	0.072	9.2794e-09	8.03248	8.03248	ARMCX3	Nosig
2.82121e-06	0.139176	0.198	0.179	0.0606589	1.21711	1.21711	FAM162A	Nosig
7.08395e-08	0.139016	0.149	0.126	0.00152312	2.81727	2.81727	ARPC1A	Nosig
1.11559e-09	0.139011	0.148	0.12	2.39864e-05	4.62004	4.62004	ID3	Nosig
9.15502e-09	0.138861	0.177	0.151	0.000196842	3.70588	3.70588	RPAIN	Nosig
9.82603e-08	0.138405	0.196	0.171	0.00211269	2.67516	2.67516	SMC3	Nosig
7.21792e-12	0.138283	0.107	0.079	1.55192e-07	6.80913	6.80913	TNFAIP8L2	Nosig
3.58991e-06	0.138213	0.377	0.368	0.0771867	1.11246	1.11246	TCF25	Nosig
2.37224e-10	0.137777	0.103	0.078	5.10054e-06	5.29238	5.29238	NUDCD3	Nosig
4.29457e-05	0.137593	0.225	0.211	0.923376	0.0346216	0.0346216	UPF2	Nosig
1.16271e-10	0.137157	0.129	0.101	2.49994e-06	5.60207	5.60207	CDK12	Nosig
4.30955e-09	0.137037	0.13	0.105	9.26596e-05	4.03311	4.03311	PPP2R3C	Nosig
7.18104e-09	0.136833	0.12	0.096	0.0001544	3.81135	3.81135	MIS18BP1	Nosig
7.05275e-14	0.136821	0.17	0.133	1.51641e-09	8.81918	8.81918	USP10	Nosig
3.25615e-08	0.136638	0.162	0.138	0.000700104	3.15484	3.15484	NUDT5	Nosig
6.64657e-19	0.13605	0.651	0.629	1.42908e-14	13.8449	13.8449	NDUFA4	Nosig
1.4528e-10	0.135939	0.11	0.084	3.12366e-06	5.50534	5.50534	IREB2	Nosig
9.98072e-13	0.135892	0.107	0.078	2.14595e-08	7.66838	7.66838	CDC37L1	Nosig
9.53048e-10	0.135574	0.176	0.147	2.04915e-05	4.68843	4.68843	YPEL5	Nosig
1.07216e-07	0.135435	0.115	0.094	0.00230525	2.63728	2.63728	PPIL3	Nosig
2.35693e-08	0.134812	0.184	0.158	0.000506763	3.2952	3.2952	TOB1	Nosig
1.63403e-08	0.13465	0.147	0.123	0.000351333	3.45428	3.45428	ARL14EP	Nosig
3.48227e-11	0.134411	0.103	0.076	7.48724e-07	6.12568	6.12568	NOL8	Nosig
8.41404e-10	0.134411	0.145	0.118	1.8091e-05	4.74254	4.74254	C1D	Nosig
3.39188e-10	0.13438	0.107	0.082	7.29288e-06	5.1371	5.1371	PRDX4	Nosig
4.88526e-08	0.134239	0.184	0.16	0.00105038	2.97865	2.97865	SNRPC	Nosig
9.08723e-08	0.133899	0.218	0.193	0.00195384	2.70911	2.70911	FAAP20	Nosig
6.14732e-11	0.133838	0.129	0.1	1.32173e-06	5.87886	5.87886	GID8	Nosig
7.00399e-10	0.133739	0.151	0.123	1.50593e-05	4.8222	4.8222	NAA20	Nosig
9.35475e-09	0.133584	0.114	0.09	0.000201136	3.69651	3.69651	XRRA1	Nosig
9.0158e-08	0.133554	0.131	0.109	0.00193849	2.71254	2.71254	NT5C3A	Nosig
1.73736e-11	0.132928	0.1	0.074	3.73549e-07	6.42765	6.42765	MIF4GD	Nosig
1.45541e-12	0.13288	0.102	0.074	3.12927e-08	7.50456	7.50456	NME4	Nosig
7.38522e-09	0.13259	0.135	0.11	0.00015879	3.79918	3.79918	BBIP1	Nosig
1.47112e-11	0.132464	0.389	0.363	3.16305e-07	6.49989	6.49989	UBE2I	Nosig
6.71054e-07	0.132038	0.151	0.131	0.0144283	1.84078	1.84078	GLO1	Nosig
1.47463e-05	0.131699	0.139	0.121	0.31706	0.498858	0.498858	MARK3	Nosig
2.35949e-13	0.131519	0.617	0.595	5.07315e-09	8.29472	8.29472	PLP2	Nosig
4.86011e-09	0.131362	0.142	0.116	0.000104497	3.9809	3.9809	DPF2	Nosig
4.775e-06	0.130971	0.227	0.209	0.102667	0.988568	0.988568	RASSF5	Nosig
1.29418e-11	0.130909	0.118	0.088	2.78263e-07	6.55555	6.55555	COPS8	Nosig
4.01012e-08	0.130883	0.219	0.195	0.000862216	3.06438	3.06438	ZNF428	Nosig
1.05374e-12	0.130781	0.112	0.082	2.26565e-08	7.64481	7.64481	CCDC124	Nosig
6.19496e-09	0.130534	0.145	0.119	0.000133198	3.8755	3.8755	IMP4	Nosig
6.89247e-09	0.130433	0.129	0.104	0.000148195	3.82917	3.82917	TPST2	Nosig
1.02665e-06	0.130223	0.215	0.192	0.0220739	1.65612	1.65612	RBM6	Nosig
2.02619e-07	0.130109	0.2	0.177	0.0043565	2.36086	2.36086	SCP2	Nosig
7.7586e-11	0.129961	0.102	0.077	1.66818e-06	5.77776	5.77776	MRPL24	Nosig
4.22875e-08	0.12996	0.137	0.113	0.000909223	3.04133	3.04133	TMEM170A	Nosig
7.35384e-09	0.129951	0.207	0.179	0.000158115	3.80103	3.80103	TMEM160	Nosig
1.59577e-09	0.129904	0.128	0.102	3.43105e-05	4.46457	4.46457	CD2BP2	Nosig
1.15256e-10	0.129826	0.125	0.097	2.47812e-06	5.60588	5.60588	PEX16	Nosig
2.30749e-05	0.129622	0.174	0.158	0.496133	0.304402	0.304402	OLA1	Nosig
2.2284e-10	0.129446	0.452	0.432	4.79128e-06	5.31955	5.31955	ICAM3	Nosig
4.00037e-11	0.129206	0.116	0.088	8.60119e-07	6.06544	6.06544	SLC25A11	Nosig
2.25737e-10	0.129065	0.129	0.1	4.85357e-06	5.31394	5.31394	AKAP17A	Nosig
1.54836e-07	0.128975	0.206	0.18	0.00332913	2.47767	2.47767	APOBEC3G	Nosig
1.41464e-09	0.128941	0.107	0.082	3.04162e-05	4.51689	4.51689	APOL6	Nosig
6.9153e-15	0.128844	0.533	0.508	1.48686e-10	9.82773	9.82773	ATP6V0E1	Nosig
4.1885e-05	0.128738	0.268	0.255	0.900569	0.0454831	0.0454831	OTUD6B-AS1	Nosig
2.51798e-07	0.128663	0.214	0.192	0.00541392	2.26649	2.26649	FBXW5	Nosig
1.62217e-16	0.128535	0.687	0.668	3.48782e-12	11.4574	11.4574	GMFG	Nosig
4.72453e-11	0.128288	0.1	0.074	1.01582e-06	5.99318	5.99318	ARL4A	Nosig
6.88998e-08	0.128109	0.131	0.108	0.00148141	2.82932	2.82932	COPS3	Nosig
1.15305e-06	0.128039	0.2	0.178	0.0247917	1.60569	1.60569	PHF20	Nosig
1.81487e-05	0.127624	0.236	0.22	0.390216	0.408695	0.408695	DHX36	Nosig
5.73862e-16	0.127528	0.45	0.41	1.23386e-11	10.9087	10.9087	ENO1	Nosig
1.31761e-07	0.127393	0.17	0.147	0.002833	2.54775	2.54775	POLR2C	Nosig
4.3472e-08	0.12724	0.149	0.125	0.000934691	3.02933	3.02933	URM1	Nosig
1.04003e-07	0.126478	0.229	0.204	0.00223617	2.6505	2.6505	PFDN2	Nosig
1.37392e-07	0.12647	0.13	0.108	0.00295406	2.52958	2.52958	MPHOSPH10	Nosig
3.0417e-09	0.12637	0.118	0.093	6.53996e-05	4.18442	4.18442	MRPL50	Nosig
8.22311e-09	0.126346	0.114	0.09	0.000176805	3.7525	3.7525	MRPL22	Nosig
2.18224e-09	0.126323	0.132	0.106	4.69204e-05	4.32864	4.32864	LASP1	Nosig
5.72142e-23	0.126312	0.593	0.536	1.23016e-18	17.91	17.91	YBX1	Nosig
4.12396e-08	0.126079	0.24	0.214	0.000886694	3.05223	3.05223	GSTO1	Nosig
2.30042e-07	0.126073	0.199	0.175	0.00494613	2.30573	2.30573	ERGIC2	Nosig
2.08435e-10	0.125932	0.102	0.076	4.48157e-06	5.34857	5.34857	SNRNP35	Nosig
2.91664e-08	0.125897	0.155	0.13	0.000627107	3.20266	3.20266	SPOP	Nosig
4.26034e-07	0.125537	0.119	0.098	0.00916016	2.0381	2.0381	DHX29	Nosig
1.93875e-09	0.125273	0.103	0.079	4.16851e-05	4.38002	4.38002	CYTH2	Nosig
6.06133e-09	0.125047	0.15	0.124	0.000130325	3.88497	3.88497	TSSC4	Nosig
3.39001e-09	0.125007	0.139	0.113	7.28886e-05	4.13734	4.13734	ACAT2	Nosig
9.98162e-10	0.124464	0.421	0.401	2.14615e-05	4.66834	4.66834	TRAPPC1	Nosig
7.45288e-08	0.123993	0.116	0.094	0.00160244	2.79522	2.79522	LCMT1	Nosig
4.76682e-08	0.123577	0.224	0.198	0.00102491	2.98931	2.98931	MRPS18C	Nosig
2.88715e-08	0.123481	0.159	0.134	0.000620766	3.20707	3.20707	TXNDC17	Nosig
2.98709e-07	0.123206	0.279	0.258	0.00642254	2.19229	2.19229	ANAPC11	Nosig
2.73666e-07	0.123163	0.13	0.109	0.0058841	2.23032	2.23032	CDK11B	Nosig
0.000111904	0.123132	0.267	0.254	1	0	0	ARPC5L	Nosig
2.03254e-75	0.123107	0.991	0.999	4.37017e-71	70.3595	70.3595	RPS21	Nosig
6.33031e-08	0.123086	0.113	0.091	0.00136108	2.86612	2.86612	PPA2	Nosig
5.80862e-08	0.122942	0.136	0.113	0.00124891	2.90347	2.90347	YDJC	Nosig
3.96433e-05	0.122706	0.113	0.097	0.852371	0.0693712	0.0693712	CCDC25	Nosig
6.67131e-06	0.122264	0.24	0.224	0.14344	0.84333	0.84333	ACP1	Nosig
4.78097e-06	0.121837	0.207	0.187	0.102796	0.988025	0.988025	ERICH1	Nosig
3.93743e-10	0.121792	0.15	0.121	8.46588e-06	5.07233	5.07233	PLEKHA1	Nosig
5.33635e-07	0.121728	0.101	0.081	0.0114737	1.9403	1.9403	FRA10AC1	Nosig
5.7377e-06	0.12161	0.141	0.122	0.123366	0.908804	0.908804	SREK1IP1	Nosig
1.43877e-08	0.121571	0.134	0.109	0.00030935	3.50955	3.50955	EMC3	Nosig
4.80458e-08	0.121472	0.115	0.092	0.00103303	2.98589	2.98589	ZC3H8	Nosig
7.49279e-10	0.121352	0.126	0.099	1.61103e-05	4.7929	4.7929	PSMC2	Nosig
3.53543e-06	0.12125	0.142	0.122	0.0760152	1.1191	1.1191	CHD6	Nosig
3.03624e-07	0.121119	0.144	0.121	0.00652821	2.18521	2.18521	RNF168	Nosig
1.30195e-07	0.120024	0.214	0.188	0.00279932	2.55295	2.55295	NECAP2	Nosig
2.1021e-07	0.119973	0.158	0.134	0.00451973	2.34489	2.34489	SAFB2	Nosig
1.03772e-05	0.119841	0.141	0.123	0.22312	0.651462	0.651462	DDRGK1	Nosig
3.20805e-08	0.119806	0.122	0.099	0.000689763	3.1613	3.1613	STX5	Nosig
2.64679e-11	0.119349	0.503	0.482	5.69087e-07	6.24482	6.24482	SPCS1	Nosig
1.72061e-07	0.119292	0.146	0.123	0.00369948	2.43186	2.43186	DR1	Nosig
6.51242e-07	0.119196	0.115	0.095	0.0140024	1.8538	1.8538	KATNBL1	Nosig
8.31012e-07	0.118976	0.208	0.186	0.0178676	1.74793	1.74793	EMC6	Nosig
3.66799e-06	0.118763	0.223	0.205	0.0788654	1.10311	1.10311	DCK	Nosig
6.79891e-09	0.118763	0.103	0.08	0.000146183	3.8351	3.8351	ATG101	Nosig
4.53528e-06	0.118686	0.286	0.271	0.0975131	1.01094	1.01094	GTF2A2	Nosig
1.21099e-06	0.118282	0.182	0.159	0.0260375	1.5844	1.5844	POLR2B	Nosig
3.41046e-08	0.118144	0.147	0.122	0.000733283	3.13473	3.13473	SCNM1	Nosig
6.43491e-07	0.117973	0.135	0.114	0.0138357	1.859	1.859	COMMD3	Nosig
3.86631e-08	0.117902	0.118	0.095	0.000831296	3.08024	3.08024	NRBF2	Nosig
1.20664e-07	0.11771	0.212	0.186	0.0025944	2.58596	2.58596	TRA2A	Nosig
3.03672e-07	0.117635	0.132	0.111	0.00652925	2.18514	2.18514	EEF1E1	Nosig
1.82874e-08	0.117519	0.108	0.085	0.000393197	3.40539	3.40539	FGD5-AS1	Nosig
2.26204e-07	0.116423	0.368	0.352	0.0048636	2.31304	2.31304	NDUFB10	Nosig
5.59161e-08	0.11569	0.416	0.401	0.00120225	2.92	2.92	NDUFB4	Nosig
9.57458e-06	0.115035	0.291	0.275	0.205863	0.686421	0.686421	TBCB	Nosig
5.94627e-12	0.1149	0.643	0.632	1.27851e-07	6.8933	6.8933	SSR4	Nosig
1.04716e-06	0.114612	0.229	0.207	0.0225149	1.64753	1.64753	USP16	Nosig
9.45355e-13	0.114509	0.489	0.466	2.03261e-08	7.69195	7.69195	SAP18	Nosig
8.50413e-07	0.114291	0.136	0.115	0.0182847	1.73791	1.73791	MRPL21	Nosig
8.44529e-05	0.114255	0.132	0.116	1	0	0	CD320	Nosig
1.90437e-08	0.114146	0.116	0.093	0.000409459	3.38779	3.38779	TRNAU1AP	Nosig
3.13396e-10	0.114136	0.611	0.605	6.73833e-06	5.17145	5.17145	GPX4	Nosig
4.23805e-06	0.114027	0.146	0.126	0.0911224	1.04037	1.04037	SMIM15	Nosig
9.92409e-09	0.113771	0.308	0.283	0.000213378	3.67085	3.67085	NDUFA12	Nosig
4.13306e-05	0.113588	0.252	0.237	0.888648	0.0512701	0.0512701	POLR2I	Nosig
6.15803e-05	0.113249	0.265	0.251	1	0	0	CLEC2B	Nosig
3.25893e-10	0.113238	0.583	0.57	7.00704e-06	5.15447	5.15447	VAMP2	Nosig
3.77833e-09	0.113226	0.1	0.076	8.1238e-05	4.09024	4.09024	HAT1	Nosig
3.32617e-08	0.113025	0.113	0.09	0.000715161	3.1456	3.1456	TIMM10B	Nosig
2.93015e-07	0.113018	0.104	0.083	0.00630012	2.20065	2.20065	BCL2A1	Nosig
0.000352847	0.112875	0.263	0.254	1	0	0	DGUOK	Nosig
3.62325e-06	0.112658	0.276	0.259	0.0779035	1.10844	1.10844	EIF3I	Nosig
2.50746e-08	0.11248	0.111	0.088	0.000539129	3.26831	3.26831	CAMK2G	Nosig
2.52828e-06	0.112199	0.127	0.108	0.0543605	1.26472	1.26472	HPRT1	Nosig
0.0010506	0.111724	0.149	0.137	1	0	0	LPIN1	Nosig
1.70367e-05	0.111237	0.138	0.12	0.366306	0.436156	0.436156	TMEM223	Nosig
9.20614e-05	0.111127	0.219	0.202	1	0	0	CCDC59	Nosig
4.40019e-05	0.111109	0.293	0.279	0.946085	0.0240697	0.0240697	DOK2	Nosig
2.62349e-06	0.110967	0.109	0.091	0.0564076	1.24866	1.24866	SCOC	Nosig
8.22077e-05	0.11071	0.257	0.243	1	0	0	SSR3	Nosig
3.12741e-05	0.110705	0.184	0.167	0.672424	0.172357	0.172357	TTC19	Nosig
4.41983e-06	0.110066	0.13	0.11	0.0950307	1.02214	1.02214	ATXN7	Nosig
4.95627e-05	0.110056	0.116	0.099	1	0	0	MYBL1	Nosig
1.27274e-05	0.110054	0.166	0.147	0.273652	0.562801	0.562801	ZBTB8OS	Nosig
1.12416e-07	0.109719	0.129	0.106	0.00241705	2.61671	2.61671	SIRT7	Nosig
2.1436e-05	0.109377	0.216	0.198	0.460895	0.336398	0.336398	RBCK1	Nosig
2.52945e-07	0.109367	0.147	0.124	0.00543856	2.26452	2.26452	NUBP2	Nosig
7.08409e-07	0.108797	0.469	0.462	0.0152315	1.81726	1.81726	KMT2E	Nosig
0.000163688	0.108487	0.134	0.118	1	0	0	NSRP1	Nosig
9.65425e-08	0.108357	0.118	0.096	0.00207576	2.68282	2.68282	MRPL40	Nosig
5.55284e-07	0.108309	0.133	0.112	0.0119392	1.92303	1.92303	TSR2	Nosig
1.91055e-05	0.108304	0.126	0.109	0.410788	0.386383	0.386383	PARL	Nosig
4.13081e-07	0.107997	0.106	0.086	0.00888165	2.05151	2.05151	PRKAA1	Nosig
9.7324e-05	0.107711	0.18	0.164	1	0	0	SURF1	Nosig
0.000189944	0.107684	0.195	0.181	1	0	0	MED4	Nosig
3.20627e-05	0.107559	0.161	0.143	0.68938	0.161541	0.161541	RPA3	Nosig
7.02992e-07	0.107064	0.103	0.083	0.015115	1.82059	1.82059	UBE2D1	Nosig
1.05449e-05	0.106908	0.153	0.134	0.226727	0.644497	0.644497	KXD1	Nosig
2.95997e-05	0.106866	0.18	0.162	0.636423	0.196254	0.196254	MRPS5	Nosig
0.00328302	0.106855	0.271	0.266	1	0	0	DDX46	Nosig
4.47003e-08	0.106754	0.32	0.295	0.000961101	3.01723	3.01723	COPE	Nosig
1.23107e-06	0.106668	0.147	0.125	0.0264692	1.57726	1.57726	NARF	Nosig
0.00501036	0.106644	0.1	0.089	1	0	0	MSI2	Nosig
0.000142015	0.106603	0.129	0.114	1	0	0	CCDC69	Nosig
1.23207e-05	0.106455	0.563	0.556	0.264908	0.576905	0.576905	TSC22D3	Nosig
0.00255047	0.106397	0.116	0.103	1	0	0	HLA-DRB1	Nosig
6.40835e-05	0.106261	0.287	0.27	1	0	0	NCF1	Nosig
5.45344e-05	0.106239	0.113	0.097	1	0	0	ATP6V1H	Nosig
8.06209e-06	0.105992	0.149	0.13	0.173343	0.761094	0.761094	BNIP3	Nosig
4.92368e-05	0.105249	0.103	0.087	1	0	0	ATXN2	Nosig
6.40734e-12	0.104993	0.718	0.707	1.37764e-07	6.86086	6.86086	SRSF5	Nosig
1.42538e-07	0.10499	0.117	0.095	0.0030647	2.51361	2.51361	MEI1	Nosig
0.000976853	0.104859	0.204	0.193	1	0	0	PTPN2	Nosig
1.13597e-05	0.104426	0.22	0.201	0.244245	0.612174	0.612174	RNASEH2B	Nosig
0.000381242	0.103519	0.131	0.117	1	0	0	NUTM2B-AS1	Nosig
6.37971e-05	0.10332	0.167	0.15	1	0	0	HSPB11	Nosig
2.49433e-05	0.103192	0.304	0.291	0.536305	0.270588	0.270588	MRPL33	Nosig
2.77992e-05	0.103183	0.115	0.098	0.597711	0.223508	0.223508	LEPROT	Nosig
2.25537e-05	0.103096	0.15	0.132	0.484928	0.314323	0.314323	LAGE3	Nosig
0.00033234	0.102646	0.216	0.204	1	0	0	STRAP	Nosig
4.80496e-06	0.102593	0.101	0.082	0.103311	0.985852	0.985852	PTCD3	Nosig
3.51687e-10	0.102245	0.58	0.568	7.56161e-06	5.12139	5.12139	UBXN1	Nosig
0.000190289	0.101975	0.135	0.12	1	0	0	PRELID3B	Nosig
1.24558e-06	0.101339	0.134	0.112	0.0267813	1.57217	1.57217	PASK	Nosig
1.02522e-05	0.101329	0.119	0.101	0.220433	0.656723	0.656723	RAD50	Nosig
0.000206818	0.101244	0.16	0.145	1	0	0	RBM23	Nosig
0.000116491	0.101102	0.236	0.222	1	0	0	PSMG2	Nosig
0.00016397	0.100947	0.115	0.1	1	0	0	TMEM18	Nosig
0.000581581	0.100896	0.477	0.479	1	0	0	SNHG8	Nosig
0.0720909	0.100334	0.124	0.118	1	0	0	SOCS3	Nosig
1.639e-05	0.0996867	0.232	0.213	0.352402	0.452961	0.452961	COPS6	Nosig
0.000165314	0.0993838	0.1	0.086	1	0	0	XAF1	Nosig
1.43745e-05	0.0993162	0.116	0.098	0.309067	0.509947	0.509947	SNAPIN	Nosig
1.46335e-13	0.0993033	0.749	0.729	3.14635e-09	8.50219	8.50219	SRP14	Nosig
4.14049e-05	0.0990122	0.144	0.127	0.890246	0.0504901	0.0504901	STX10	Nosig
7.92037e-07	0.0981984	0.431	0.419	0.0170296	1.7688	1.7688	PARK7	Nosig
2.74094e-05	0.0980359	0.144	0.127	0.58933	0.229642	0.229642	CCDC115	Nosig
1.40012e-07	0.0978981	0.49	0.48	0.0030104	2.52138	2.52138	NDUFA1	Nosig
6.75942e-05	0.097593	0.119	0.103	1	0	0	C22orf39	Nosig
0.00228427	0.0973464	0.124	0.112	1	0	0	LLPH	Nosig
0.000529379	0.0967805	0.118	0.105	1	0	0	RAB5A	Nosig
0.00712518	0.0963328	0.203	0.195	1	0	0	NEMF	Nosig
8.86185e-05	0.0959011	0.14	0.123	1	0	0	POU2F2	Nosig
0.000274772	0.0957991	0.112	0.098	1	0	0	KIAA1143	Nosig
2.5804e-06	0.0952867	0.104	0.085	0.0554811	1.25585	1.25585	NFU1	Nosig
0.000100542	0.0948532	0.16	0.144	1	0	0	JAGN1	Nosig
0.00102069	0.0946998	0.204	0.192	1	0	0	METAP2	Nosig
0.000101091	0.094685	0.309	0.301	1	0	0	AURKAIP1	Nosig
3.04532e-05	0.0946703	0.104	0.088	0.654774	0.183909	0.183909	TXNDC15	Nosig
7.80453e-07	0.094656	0.103	0.083	0.0167805	1.77519	1.77519	RAB9A	Nosig
0.00311986	0.0943431	0.216	0.207	1	0	0	ZNHIT1	Nosig
5.477e-06	0.0942129	0.102	0.084	0.117761	0.928999	0.928999	RGP1	Nosig
0.00310891	0.0940844	0.155	0.143	1	0	0	RPS6KA5	Nosig
0.00067567	0.0939666	0.106	0.094	1	0	0	RTCA	Nosig
0.0005492	0.0938568	0.215	0.203	1	0	0	NUTF2	Nosig
0.00203243	0.0938101	0.124	0.113	1	0	0	STX16	Nosig
0.000398815	0.0938039	0.44	0.442	1	0	0	RSL1D1	Nosig
0.00228057	0.0936676	0.125	0.114	1	0	0	EBAG9	Nosig
9.87295e-05	0.0931437	0.116	0.101	1	0	0	KLHDC3	Nosig
0.000512077	0.092708	0.155	0.142	1	0	0	STOML2	Nosig
0.000754659	0.0925491	0.125	0.112	1	0	0	MPRIP	Nosig
0.000318535	0.0925073	0.143	0.129	1	0	0	BEX4	Nosig
0.000114363	0.0924018	0.253	0.238	1	0	0	UBE2N	Nosig
0.00221012	0.0921969	0.111	0.1	1	0	0	NUP160	Nosig
0.000111483	0.0921612	0.18	0.163	1	0	0	DGCR6L	Nosig
0.00648766	0.0921524	0.16	0.151	1	0	0	MPC1	Nosig
0.0338514	0.0916515	0.238	0.237	1	0	0	NAA38	Nosig
9.51427e-05	0.0913012	0.135	0.118	1	0	0	GALT	Nosig
0.0124633	0.0911587	0.159	0.151	1	0	0	UXS1	Nosig
5.17238e-06	0.0908197	0.411	0.392	0.111211	0.953851	0.953851	ARGLU1	Nosig
0.00203048	0.0907984	0.183	0.17	1	0	0	BDP1	Nosig
0.00318395	0.090524	0.133	0.122	1	0	0	RNF115	Nosig
0.000115184	0.090059	0.102	0.087	1	0	0	MRPL27	Nosig
0.000215656	0.0899386	0.131	0.117	1	0	0	DNPH1	Nosig
0.000389428	0.0898077	0.148	0.133	1	0	0	NXT1	Nosig
4.37165e-05	0.0895326	0.112	0.096	0.939949	0.0268955	0.0268955	SURF2	Nosig
0.000117898	0.0895192	0.102	0.087	1	0	0	AK3	Nosig
0.000707683	0.0891189	0.15	0.136	1	0	0	BEX2	Nosig
0.00718137	0.0889365	0.32	0.318	1	0	0	MCL1	Nosig
0.000214231	0.0886323	0.219	0.204	1	0	0	PPP1R11	Nosig
2.13757e-05	0.0884976	0.1	0.083	0.459599	0.337621	0.337621	TTC37	Nosig
0.000909131	0.088266	0.251	0.241	1	0	0	ATRAID	Nosig
0.0256992	0.0881528	0.254	0.25	1	0	0	ROCK1	Nosig
0.012017	0.0873747	0.209	0.203	1	0	0	RASGRP1	Nosig
0.000602589	0.0871455	0.313	0.306	1	0	0	SIVA1	Nosig
0.00308504	0.0863955	0.342	0.342	1	0	0	VDAC2	Nosig
0.00312114	0.0860457	0.118	0.106	1	0	0	TATDN1	Nosig
3.82603e-05	0.0859384	0.119	0.102	0.822635	0.0847927	0.0847927	NUDT22	Nosig
0.000352422	0.0859182	0.194	0.179	1	0	0	BUD31	Nosig
0.000710578	0.0857495	0.132	0.118	1	0	0	ISCA1	Nosig
0.00201645	0.0855987	0.116	0.105	1	0	0	PTPN18	Nosig
0.00100415	0.085532	0.145	0.132	1	0	0	TMEM141	Nosig
0.00358434	0.0851142	0.148	0.137	1	0	0	TRAPPC2L	Nosig
0.000675259	0.0849255	0.109	0.096	1	0	0	DDB2	Nosig
0.00157833	0.0847616	0.175	0.16	1	0	0	HLA-DPB1	Nosig
0.0102154	0.0847473	0.136	0.126	1	0	0	IRAK4	Nosig
0.000490631	0.084583	0.11	0.097	1	0	0	NUP107	Nosig
0.00145712	0.084332	0.142	0.129	1	0	0	LENG1	Nosig
0.00269788	0.0842408	0.196	0.185	1	0	0	PPCS	Nosig
0.0101991	0.0842301	0.235	0.23	1	0	0	VPS29	Nosig
0.00305186	0.0840666	0.27	0.263	1	0	0	TMEM256	Nosig
0.000166664	0.0838158	0.103	0.088	1	0	0	SEC22B	Nosig
0.00603534	0.0828102	0.209	0.2	1	0	0	VAMP5	Nosig
0.0456832	0.0826162	0.257	0.257	1	0	0	FKBP11	Nosig
0.01132	0.0826124	0.133	0.124	1	0	0	RRP7A	Nosig
0.00518674	0.082302	0.135	0.125	1	0	0	FAM32A	Nosig
6.74106e-05	0.0822251	0.408	0.401	1	0	0	EIF3M	Nosig
0.00884858	0.0821606	0.242	0.236	1	0	0	NHP2	Nosig
0.00350892	0.0820291	0.117	0.106	1	0	0	SNAPC5	Nosig
0.0170688	0.0813758	0.115	0.106	1	0	0	ZKSCAN1	Nosig
0.000264184	0.0807287	0.168	0.152	1	0	0	TOX4	Nosig
0.000243532	0.0804333	0.106	0.091	1	0	0	NECAP1	Nosig
7.18846e-06	0.080401	0.767	0.774	0.154559	0.810906	0.810906	SNRPD2	Nosig
0.00373589	0.0803744	0.191	0.181	1	0	0	GOLGA7	Nosig
1.7898e-05	0.0800602	0.598	0.585	0.384825	0.414736	0.414736	SMDT1	Nosig
0.032511	0.0799153	0.121	0.115	1	0	0	C15orf40	Nosig
0.00277403	0.0794596	0.108	0.097	1	0	0	ISG20L2	Nosig
0.00342181	0.0793466	0.141	0.13	1	0	0	MBD4	Nosig
0.0238259	0.0793061	0.154	0.148	1	0	0	PIN4	Nosig
0.000490352	0.0786542	0.107	0.093	1	0	0	RBM7	Nosig
0.10188	0.0785285	0.17	0.167	1	0	0	ZFAND6	Nosig
0.000409798	0.0783354	0.102	0.088	1	0	0	ASB8	Nosig
0.0330723	0.0779806	0.225	0.222	1	0	0	RTF1	Nosig
0.0232209	0.0779285	0.113	0.105	1	0	0	ZNF32	Nosig
0.0205516	0.0775716	0.406	0.413	1	0	0	FLT3LG	Nosig
0.0905026	0.0774394	0.283	0.286	1	0	0	PIK3IP1	Nosig
0.00686128	0.0769025	0.105	0.095	1	0	0	ITGB2-AS1	Nosig
0.038369	0.0767547	0.194	0.189	1	0	0	SDF2L1	Nosig
0.0581531	0.0766521	0.228	0.227	1	0	0	EIF2A	Nosig
0.00324688	0.0760397	0.189	0.177	1	0	0	ADGRE5	Nosig
0.0317005	0.0757544	0.151	0.145	1	0	0	BTF3L4	Nosig
0.000518936	0.07565	0.101	0.087	1	0	0	MIB2	Nosig
0.00300714	0.0754795	0.496	0.508	1	0	0	COX8A	Nosig
4.01964e-05	0.0748625	0.763	0.776	0.864263	0.063354	0.063354	HMGB1	Nosig
0.119783	0.0741178	0.116	0.112	1	0	0	PITPNA-AS1	Nosig
0.00214909	0.0740666	0.127	0.114	1	0	0	PDHB	Nosig
0.392236	0.0738302	0.132	0.13	1	0	0	NKG7	Nosig
0.0197892	0.0734156	0.127	0.118	1	0	0	ARPP19	Nosig
0.0394843	0.0731749	0.125	0.119	1	0	0	SVBP	Nosig
0.0202457	0.0731573	0.17	0.162	1	0	0	TNFSF10	Nosig
0.00130326	0.0730786	0.106	0.094	1	0	0	DDIT3	Nosig
0.027423	0.0729044	0.129	0.121	1	0	0	TBPL1	Nosig
0.0132801	0.0728317	0.124	0.115	1	0	0	MITD1	Nosig
0.010531	0.0719814	0.115	0.105	1	0	0	ZNF274	Nosig
0.00496246	0.0719753	0.147	0.137	1	0	0	ORMDL2	Nosig
0.0346543	0.0718267	0.115	0.108	1	0	0	SYAP1	Nosig
0.0085711	0.0715001	0.137	0.126	1	0	0	ZNF101	Nosig
0.10973	0.0710072	0.138	0.134	1	0	0	EIF3J	Nosig
0.0102817	0.0709821	0.126	0.116	1	0	0	TAF11	Nosig
0.0300784	0.0708974	0.147	0.139	1	0	0	SH2D1A	Nosig
0.0365548	0.070574	0.225	0.222	1	0	0	SUPT4H1	Nosig
0.0295937	0.0701676	0.118	0.111	1	0	0	NELFCD	Nosig
0.0304094	0.0699512	0.141	0.134	1	0	0	LINS1	Nosig
0.446896	0.069741	0.169	0.171	1	0	0	SLA	Nosig
0.000223761	0.0694704	0.473	0.47	1	0	0	LY6E	Nosig
0.00556384	0.0693898	0.106	0.095	1	0	0	ZNF431	Nosig
0.0135662	0.0692804	0.21	0.202	1	0	0	KDELR2	Nosig
0.00854728	0.0692637	0.111	0.102	1	0	0	VMA21	Nosig
0.000372916	0.069006	0.432	0.425	1	0	0	KLF6	Nosig
0.114959	0.0688109	0.161	0.157	1	0	0	CFDP1	Nosig
0.176466	0.0687401	0.399	0.413	1	0	0	CD7	Nosig
0.0478307	0.0687184	0.344	0.351	1	0	0	BLOC1S1	Nosig
0.178169	0.0686781	0.23	0.232	1	0	0	SVIP	Nosig
0.0263568	0.0686171	0.148	0.14	1	0	0	CISD2	Nosig
0.0458438	0.0685449	0.309	0.315	1	0	0	SS18L2	Nosig
0.0598705	0.0680465	0.144	0.138	1	0	0	CHCHD1	Nosig
0.336136	0.0678491	0.149	0.149	1	0	0	SRP72	Nosig
0.0592732	0.0677625	0.122	0.116	1	0	0	COA6	Nosig
0.0377587	0.0677329	0.156	0.15	1	0	0	ZNF655	Nosig
0.0286357	0.0672968	0.111	0.103	1	0	0	ZSWIM7	Nosig
0.00406831	0.0672797	0.116	0.104	1	0	0	MGAT2	Nosig
0.00133212	0.0672309	0.106	0.093	1	0	0	WDR54	Nosig
0.0133358	0.0671586	0.425	0.431	1	0	0	SLC25A5	Nosig
0.015378	0.0668966	0.135	0.126	1	0	0	COMMD8	Nosig
0.0459764	0.0659871	0.163	0.156	1	0	0	CHMP3	Nosig
0.00647688	0.0658581	0.116	0.105	1	0	0	PSMB5	Nosig
0.0197563	0.0655124	0.383	0.38	1	0	0	PPP2R5C	Nosig
0.0143057	0.0654919	0.574	0.581	1	0	0	NOSIP	Nosig
0.020894	0.0650727	0.102	0.093	1	0	0	YAF2	Nosig
0.0869852	0.0647516	0.283	0.284	1	0	0	COX17	Nosig
0.00123415	0.0645752	0.386	0.381	1	0	0	PA2G4	Nosig
0.182898	0.0645108	0.166	0.164	1	0	0	LYRM2	Nosig
0.0320451	0.064365	0.141	0.133	1	0	0	ZNF430	Nosig
0.0525914	0.0643544	0.16	0.155	1	0	0	ETFB	Nosig
0.0222835	0.0640876	0.27	0.267	1	0	0	RGS19	Nosig
0.00682892	0.0640803	0.24	0.232	1	0	0	CNPY2	Nosig
0.0683411	0.0637726	0.136	0.13	1	0	0	PRKCSH	Nosig
0.0755481	0.0636765	0.222	0.221	1	0	0	ERGIC3	Nosig
0.0295301	0.0635909	0.109	0.101	1	0	0	ZNF593	Nosig
0.0129047	0.0634769	0.145	0.135	1	0	0	GCHFR	Nosig
0.0606329	0.0626326	0.149	0.144	1	0	0	HSBP1	Nosig
0.0161753	0.0625837	0.1	0.091	1	0	0	POLR2H	Nosig
0.320326	0.0624198	0.136	0.135	1	0	0	INTS10	Nosig
0.00579132	0.0623806	0.186	0.175	1	0	0	MARCKSL1	Nosig
0.0710447	0.0618873	0.147	0.141	1	0	0	RNF216	Nosig
0.130813	0.0614901	0.107	0.103	1	0	0	MSL3	Nosig
0.0420409	0.0614736	0.104	0.097	1	0	0	RPIA	Nosig
0.0487378	0.0612092	0.12	0.113	1	0	0	TUSC2	Nosig
0.165213	0.0611291	0.118	0.115	1	0	0	NMI	Nosig
0.0173557	0.0610523	0.18	0.173	1	0	0	TMEM14C	Nosig
0.0333103	0.0609741	0.126	0.118	1	0	0	FIBP	Nosig
0.0487176	0.0605615	0.268	0.267	1	0	0	PAPOLA	Nosig
0.170326	0.0603743	0.154	0.152	1	0	0	ZFAND1	Nosig
0.0278625	0.0601422	0.107	0.098	1	0	0	GNB5	Nosig
0.132667	0.0600381	0.108	0.103	1	0	0	SREK1	Nosig
0.0593259	0.059931	0.15	0.143	1	0	0	EXOSC1	Nosig
0.0730781	0.0598627	0.233	0.232	1	0	0	RSRC2	Nosig
0.127845	0.0593707	0.154	0.151	1	0	0	FAM204A	Nosig
0.0201477	0.0588683	0.12	0.112	1	0	0	C1orf35	Nosig
0.263435	0.0588171	0.178	0.178	1	0	0	MKRN1	Nosig
0.0242995	0.0587321	0.111	0.103	1	0	0	EMG1	Nosig
0.167826	0.058529	0.131	0.128	1	0	0	COA4	Nosig
0.0863291	0.0583626	0.108	0.102	1	0	0	ANKZF1	Nosig
0.00777675	0.0576721	0.445	0.448	1	0	0	BIN2	Nosig
0.0535838	0.0573319	0.139	0.133	1	0	0	MID1IP1	Nosig
0.053155	0.0573237	0.133	0.126	1	0	0	TRIM38	Nosig
0.113672	0.056681	0.163	0.16	1	0	0	PSMB2	Nosig
0.00311752	0.0563641	0.578	0.588	1	0	0	UQCRH	Nosig
0.0500994	0.0559083	0.377	0.385	1	0	0	MRPS21	Nosig
0.188905	0.0556935	0.115	0.112	1	0	0	SMIM10L1	Nosig
0.0515817	0.0556263	0.107	0.1	1	0	0	FASTK	Nosig
0.000664971	0.0554731	0.89	0.9	1	0	0	COX4I1	Nosig
0.160736	0.0549075	0.109	0.105	1	0	0	COX11	Nosig
0.0172641	0.0544422	0.28	0.277	1	0	0	TUFM	Nosig
0.0609545	0.0543579	0.105	0.098	1	0	0	IL10RB	Nosig
0.190645	0.0541002	0.111	0.108	1	0	0	SLC35C2	Nosig
0.0872389	0.053991	0.127	0.122	1	0	0	RANGRF	Nosig
0.144397	0.0534401	0.128	0.124	1	0	0	DEDD2	Nosig
0.466868	0.0524878	0.153	0.154	1	0	0	CCDC90B	Nosig
0.289691	0.0523998	0.14	0.139	1	0	0	TMEM208	Nosig
0.0859649	0.0520595	0.291	0.29	1	0	0	RBM25	Nosig
0.351223	0.0517787	0.214	0.217	1	0	0	MRPL52	Nosig
0.543805	0.0515739	0.134	0.136	1	0	0	ANAPC13	Nosig
0.0211336	0.0513855	0.325	0.324	1	0	0	HAX1	Nosig
0.0575424	0.0498687	0.141	0.135	1	0	0	NOC2L	Nosig
0.275963	0.0498537	0.125	0.123	1	0	0	ATF7IP2	Nosig
0.0054316	0.0494676	0.588	0.598	1	0	0	EIF3L	Nosig
0.619709	0.0493163	0.116	0.117	1	0	0	MAF	Nosig
0.186041	0.0488059	0.235	0.238	1	0	0	SSNA1	Nosig
0.300369	0.0479456	0.109	0.106	1	0	0	H2AFJ	Nosig
0.0571295	0.0474572	0.351	0.356	1	0	0	TXN	Nosig
0.182869	0.0472313	0.13	0.126	1	0	0	CHTOP	Nosig
0.273111	0.0463064	0.25	0.252	1	0	0	CFLAR	Nosig
0.173595	0.0462997	0.386	0.398	1	0	0	EIF2S3	Nosig
0.445977	0.0457914	0.105	0.104	1	0	0	TMEM11	Nosig
0.227565	0.0457202	0.106	0.103	1	0	0	FAM104A	Nosig
0.245004	0.0448079	0.161	0.158	1	0	0	UPF3A	Nosig
0.513985	0.0446088	0.299	0.311	1	0	0	ATP6V1F	Nosig
0.362627	0.0439086	0.239	0.245	1	0	0	NDUFB3	Nosig
0.00949115	0.0435849	0.788	0.788	1	0	0	S100A10	Nosig
0.257774	0.0433995	0.171	0.17	1	0	0	IER3IP1	Nosig
0.372799	0.0431833	0.105	0.103	1	0	0	TGIF1	Nosig
0.858651	0.0423913	0.157	0.163	1	0	0	NCK1	Nosig
0.371341	0.0422663	0.11	0.109	1	0	0	MCTS1	Nosig
0.689294	0.0422227	0.122	0.124	1	0	0	SMIM20	Nosig
0.324285	0.0420394	0.212	0.214	1	0	0	NDUFA5	Nosig
0.924239	0.0419512	0.157	0.161	1	0	0	TMEM63A	Nosig
0.132213	0.0419285	0.485	0.504	1	0	0	C4orf3	Nosig
0.222893	0.0417309	0.585	0.609	1	0	0	MT-ND5	Nosig
0.827615	0.0416941	0.134	0.137	1	0	0	FAM200B	Nosig
2.69028e-07	0.0416298	0.989	0.997	0.00578438	2.23774	2.23774	RPL7A	Nosig
0.669777	0.0414087	0.209	0.215	1	0	0	MRPL54	Nosig
0.358013	0.0411987	0.154	0.154	1	0	0	TM2D1	Nosig
0.330961	0.0411964	0.119	0.117	1	0	0	TRABD2A	Nosig
0.639669	0.0409162	0.195	0.199	1	0	0	SFT2D1	Nosig
0.89612	0.04027	0.126	0.13	1	0	0	DNAJC2	Nosig
0.544474	0.0400412	0.195	0.198	1	0	0	IL27RA	Nosig
0.354801	0.0399889	0.108	0.106	1	0	0	MED6	Nosig
0.577725	0.0398988	0.102	0.102	1	0	0	ALG5	Nosig
0.597733	0.0397937	0.222	0.228	1	0	0	MRPL34	Nosig
0.765966	0.0394064	0.132	0.134	1	0	0	SMS	Nosig
0.101103	0.0392813	0.523	0.538	1	0	0	RBM39	Nosig
0.970928	0.0392549	0.175	0.18	1	0	0	RICTOR	Nosig
0.063645	0.039174	0.526	0.542	1	0	0	SLC25A3	Nosig
0.396787	0.0391304	0.277	0.285	1	0	0	GADD45GIP1	Nosig
0.813905	0.0389874	0.113	0.115	1	0	0	ZNF277	Nosig
0.0159993	0.0383377	0.592	0.598	1	0	0	COX6C	Nosig
0.0194304	0.0383115	0.754	0.763	1	0	0	CD37	Nosig
0.434544	0.0373313	0.113	0.112	1	0	0	CYB5A	Nosig
0.448691	0.0370615	0.494	0.519	1	0	0	RPS27L	Nosig
0.480463	0.0368557	0.173	0.174	1	0	0	CIR1	Nosig
0.225012	0.0361653	0.149	0.147	1	0	0	IFI6	Nosig
0.303496	0.0360534	0.197	0.197	1	0	0	AIMP1	Nosig
0.478638	0.0358171	0.24	0.246	1	0	0	SLIRP	Nosig
0.640064	0.0354852	0.268	0.278	1	0	0	KIF5B	Nosig
0.714246	0.0354263	0.129	0.131	1	0	0	TMEM183A	Nosig
0.94432	0.0350264	0.151	0.155	1	0	0	TNFRSF4	Nosig
0.617101	0.0349841	0.104	0.104	1	0	0	SDHAF3	Nosig
0.789368	0.0336574	0.107	0.108	1	0	0	MRPS10	Nosig
0.276976	0.0335025	0.106	0.103	1	0	0	CD59	Nosig
0.228332	0.033469	0.529	0.551	1	0	0	ARL6IP4	Nosig
0.832716	0.0333541	0.168	0.172	1	0	0	CHCHD7	Nosig
0.839102	0.0332636	0.112	0.114	1	0	0	MSMO1	Nosig
0.270465	0.0332385	0.357	0.365	1	0	0	SYF2	Nosig
0.680254	0.0330599	0.115	0.116	1	0	0	NDUFA8	Nosig
0.64349	0.0329326	0.145	0.147	1	0	0	ETHE1	Nosig
0.96157	0.0327497	0.355	0.378	1	0	0	MRPL57	Nosig
0.876302	0.0327308	0.161	0.168	1	0	0	SNHG12	Nosig
0.61741	0.0321114	0.111	0.111	1	0	0	HTATIP2	Nosig
0.813845	0.0320912	0.167	0.171	1	0	0	DNAJB9	Nosig
0.994028	0.0320581	0.1	0.102	1	0	0	TIMM10	Nosig
0.50012	0.0318499	0.257	0.264	1	0	0	CLNS1A	Nosig
0.585089	0.0318014	0.118	0.124	1	0	0	TSN	Nosig
0.941042	0.0311909	0.133	0.136	1	0	0	TRAPPC3	Nosig
0.557833	0.0310793	0.134	0.135	1	0	0	MRPL36	Nosig
0.668561	0.0304868	0.212	0.223	1	0	0	CDC26	Nosig
0.458602	0.0303469	0.13	0.137	1	0	0	2023-03-06	Nosig
0.978758	0.0287871	0.107	0.109	1	0	0	IDH3B	Nosig
0.426075	0.0287314	0.274	0.281	1	0	0	OSTC	Nosig
0.483201	0.0285677	0.282	0.29	1	0	0	NUCKS1	Nosig
0.948104	0.0285135	0.216	0.225	1	0	0	LSM2	Nosig
0.483351	0.0284393	0.365	0.376	1	0	0	SPCS2	Nosig
0.796197	0.0279258	0.105	0.109	1	0	0	PIGP	Nosig
0.733917	0.0279037	0.18	0.189	1	0	0	LSM10	Nosig
0.175706	0.0274403	0.748	0.769	1	0	0	EIF3K	Nosig
0.726324	0.0271363	0.163	0.17	1	0	0	H2AFY	Nosig
0.744071	0.0268451	0.273	0.288	1	0	0	PDCD5	Nosig
0.862627	0.0264799	0.13	0.135	1	0	0	CFAP36	Nosig
0.802853	0.0259592	0.336	0.352	1	0	0	TAF1D	Nosig
0.928238	0.0259027	0.213	0.221	1	0	0	CNIH1	Nosig
0.953906	0.0258899	0.103	0.105	1	0	0	N4BP2L1	Nosig
0.876151	0.0255441	0.229	0.236	1	0	0	CRBN	Nosig
0.860565	0.0251465	0.345	0.369	1	0	0	PYURF	Nosig
0.135823	0.0250761	0.264	0.264	1	0	0	SNRPB2	Nosig
0.900415	0.0250408	0.108	0.11	1	0	0	ARFRP1	Nosig
0.0144705	0.0247656	0.752	0.752	1	0	0	CD3D	Nosig
0.929553	0.0245553	0.139	0.143	1	0	0	LRCH4	Nosig
0.926646	0.0239954	0.316	0.333	1	0	0	ORMDL1	Nosig
0.293232	0.0238929	0.439	0.45	1	0	0	CCDC85B	Nosig
0.717065	0.0222319	0.152	0.16	1	0	0	VBP1	Nosig
0.32162	0.0218521	0.451	0.467	1	0	0	S1PR4	Nosig
0.535244	0.0218247	0.166	0.175	1	0	0	MTERF4	Nosig
0.137632	0.0214288	0.474	0.483	1	0	0	RNASET2	Nosig
0.401771	0.0209141	0.134	0.142	1	0	0	BFAR	Nosig
0.844291	0.020528	0.291	0.301	1	0	0	TRA2B	Nosig
0.385835	0.0201726	0.17	0.181	1	0	0	IDH2	Nosig
0.996641	0.0199466	0.219	0.229	1	0	0	SUSD3	Nosig
0.865411	0.0189653	0.15	0.155	1	0	0	TAF9	Nosig
0.307462	0.0188777	0.195	0.21	1	0	0	PYCARD	Nosig
0.391995	0.0182004	0.142	0.151	1	0	0	MAPKAPK5-AS1	Nosig
0.55446	0.0181623	0.175	0.185	1	0	0	TRAPPC6A	Nosig
0.985033	0.0180654	0.202	0.209	1	0	0	FKBP2	Nosig
0.634194	0.018061	0.112	0.117	1	0	0	C12orf10	Nosig
0.781587	0.0173452	0.121	0.125	1	0	0	PYM1	Nosig
0.185971	0.0164225	0.178	0.193	1	0	0	ZNHIT3	Nosig
0.79848	0.0162177	0.147	0.153	1	0	0	PHF5A	Nosig
0.484203	0.0159388	0.259	0.274	1	0	0	IFI16	Nosig
0.434437	0.0158144	0.19	0.202	1	0	0	TMEM9B	Nosig
0.574294	0.0157178	0.159	0.167	1	0	0	SUMF2	Nosig
0.875589	0.0153971	0.286	0.301	1	0	0	FIS1	Nosig
0.385933	0.0149901	0.672	0.694	1	0	0	GPSM3	Nosig
0.712731	0.014868	0.219	0.229	1	0	0	UQCRC2	Nosig
0.477499	0.0147687	0.117	0.122	1	0	0	SPG7	Nosig
0.0767002	0.0147169	0.99	0.998	1	0	0	FAU	Nosig
0.922315	0.0141278	0.162	0.167	1	0	0	SDF2	Nosig
0.744172	0.0138849	0.099	0.103	1	0	0	NTMT1	Nosig
0.891895	0.0133985	0.277	0.291	1	0	0	POMP	Nosig
0.0965275	0.0132651	0.233	0.254	1	0	0	EIF5B	Nosig
0.401641	0.012917	0.82	0.832	1	0	0	CCNI	Nosig
0.822727	0.0126683	0.427	0.451	1	0	0	TMEM123	Nosig
0.0179633	0.012495	0.106	0.12	1	0	0	PSMG4	Nosig
0.927138	0.0122205	0.305	0.321	1	0	0	VAPA	Nosig
0.639885	0.0121965	0.335	0.359	1	0	0	PPIG	Nosig
0.152607	0.0118793	0.117	0.127	1	0	0	POLE3	Nosig
0.700665	0.00987334	0.638	0.664	1	0	0	UBL5	Nosig
0.0395772	0.00986846	0.114	0.127	1	0	0	UQCC2	Nosig
0.107832	0.00962686	0.116	0.126	1	0	0	A1BG	Nosig
0.289571	0.00958103	0.144	0.154	1	0	0	CARD8	Nosig
0.721038	0.00932637	0.493	0.52	1	0	0	HIGD2A	Nosig
0.265483	0.00929396	0.119	0.127	1	0	0	CCNC	Nosig
0.101044	0.00906407	0.12	0.131	1	0	0	MED30	Nosig
0.0180507	0.00904666	0.265	0.294	1	0	0	FAM49B	Nosig
0.311213	0.00828692	0.142	0.151	1	0	0	C7orf50	Nosig
0.334235	0.00774879	0.103	0.11	1	0	0	EXOC7	Nosig
0.613235	0.00731933	0.144	0.15	1	0	0	SAMD9	Nosig
0.639175	0.00716972	0.716	0.743	1	0	0	SSR2	Nosig
0.716033	0.00697126	0.38	0.404	1	0	0	RBX1	Nosig
0.0597052	0.00599531	0.123	0.135	1	0	0	LARP7	Nosig
0.331029	0.00599526	0.119	0.126	1	0	0	FKBP3	Nosig
0.075013	0.00595962	0.143	0.158	1	0	0	MRPL11	Nosig
0.970755	0.00532633	0.349	0.364	1	0	0	CCNL1	Nosig
0.191674	0.00520123	0.093	0.101	1	0	0	GPANK1	Nosig
0.135007	0.00514943	0.147	0.16	1	0	0	AKR1A1	Nosig
0.418834	0.00498758	0.292	0.311	1	0	0	LSM8	Nosig
0.183499	0.00470768	0.239	0.258	1	0	0	DDX21	Nosig
0.0506221	0.00445969	0.192	0.212	1	0	0	SRP19	Nosig
0.663331	0.00309133	0.288	0.305	1	0	0	TKT	Nosig
0.0730574	0.00197561	0.106	0.117	1	0	0	TSTA3	Nosig
0.0538521	0.00179659	0.156	0.172	1	0	0	PSMB4	Nosig
0.843606	0.00128009	0.396	0.415	1	0	0	OCIAD2	Nosig
0.925573	0.00100682	0.86	0.867	1	0	0	LDHB	Nosig
0.856507	0.000211149	0.404	0.428	1	0	0	SNX3	Nosig
0.0226564	0.000199017	0.104	0.117	1	0	0	TP53TG1	Nosig
0.177827	-0.000472934	0.281	0.303	1	0	0	CCDC107	Nosig
0.0930983	-0.000783314	0.103	0.113	1	0	0	BRMS1	Nosig
0.413931	-0.00145663	0.153	0.161	1	0	0	USP8	Nosig
0.533711	-0.00158639	0.669	0.684	1	0	0	COX6B1	Nosig
0.293094	-0.00283834	0.186	0.198	1	0	0	DNAJC7	Nosig
0.0894294	-0.00347494	0.106	0.116	1	0	0	CCDC186	Nosig
0.0501717	-0.00360159	0.097	0.108	1	0	0	C12orf76	Nosig
0.579149	-0.00366845	0.991	1	1	0	0	RPL28	Nosig
0.430695	-0.00390664	0.718	0.736	1	0	0	EIF3F	Nosig
0.473165	-0.00408449	0.284	0.3	1	0	0	DYNLRB1	Nosig
0.0474644	-0.00495683	0.111	0.123	1	0	0	MED11	Nosig
0.348917	-0.0052894	0.159	0.168	1	0	0	PPP1CB	Nosig
0.0435985	-0.00597126	0.189	0.208	1	0	0	POLE4	Nosig
0.000193961	-0.00597243	0.257	0.233	1	0	0	C16orf54	Nosig
0.0337206	-0.00668456	0.278	0.306	1	0	0	COX14	Nosig
0.097691	-0.00671985	0.204	0.222	1	0	0	ESD	Nosig
0.0528974	-0.0069095	0.124	0.137	1	0	0	CYTH4	Nosig
0.120678	-0.00747014	0.269	0.293	1	0	0	MRPL51	Nosig
0.303536	-0.00748341	0.357	0.384	1	0	0	ZNF706	Nosig
0.312845	-0.00748701	0.487	0.519	1	0	0	ISG20	Nosig
0.0314799	-0.00861515	0.179	0.198	1	0	0	CCDC66	Nosig
0.699227	-0.00883232	0.925	0.933	1	0	0	SH3BGRL3	Nosig
0.188457	-0.009387	0.526	0.567	1	0	0	SEC61B	Nosig
0.0924812	-0.009501	0.167	0.182	1	0	0	MRPL18	Nosig
0.0269098	-0.00953068	0.11	0.124	1	0	0	ING4	Nosig
0.0204021	-0.00960165	0.132	0.148	1	0	0	SNHG15	Nosig
0.0279429	-0.0101152	0.164	0.182	1	0	0	FAM177A1	Nosig
0.0287872	-0.0102382	0.095	0.106	1	0	0	TTF1	Nosig
0.0335257	-0.0102928	0.112	0.125	1	0	0	MZT1	Nosig
0.0470645	-0.0106025	0.253	0.28	1	0	0	DNAJC19	Nosig
0.0381497	-0.0108317	0.111	0.123	1	0	0	RPS6KB2	Nosig
0.346761	-0.0108356	0.308	0.326	1	0	0	PTPN7	Nosig
0.00833984	-0.0111777	0.117	0.133	1	0	0	MRPL32	Nosig
0.179081	-0.0112438	0.288	0.312	1	0	0	MED10	Nosig
0.00422476	-0.0114588	0.094	0.109	1	0	0	AK6	Nosig
0.181889	-0.011567	0.107	0.115	1	0	0	HSD17B10	Nosig
0.0296183	-0.0118152	0.131	0.146	1	0	0	UBE2V2	Nosig
0.135196	-0.0120375	0.471	0.511	1	0	0	BRK1	Nosig
0.09136	-0.0123398	0.188	0.204	1	0	0	PIN1	Nosig
0.142942	-0.0125528	0.097	0.106	1	0	0	JAML	Nosig
0.0228485	-0.0127775	0.23	0.255	1	0	0	ODF2L	Nosig
0.00517636	-0.0131137	0.191	0.216	1	0	0	VDAC1	Nosig
0.0363488	-0.0131196	0.109	0.121	1	0	0	ECHDC2	Nosig
0.00522714	-0.0131418	0.254	0.287	1	0	0	LSM6	Nosig
0.0760883	-0.0138307	0.096	0.106	1	0	0	U2AF1L4	Nosig
0.00472534	-0.0140515	0.095	0.11	1	0	0	EI24	Nosig
0.340998	-0.0141558	0.217	0.229	1	0	0	LIMS1	Nosig
0.00151524	-0.0142202	0.133	0.153	1	0	0	INSIG1	Nosig
0.0493411	-0.0145775	0.366	0.403	1	0	0	RAP1A	Nosig
0.0348724	-0.0154203	0.125	0.138	1	0	0	PSMC1	Nosig
0.0282222	-0.015467	0.159	0.176	1	0	0	NSMCE1	Nosig
0.0041206	-0.0157386	0.104	0.12	1	0	0	TMEM126A	Nosig
0.0817298	-0.0158173	0.223	0.242	1	0	0	SRSF8	Nosig
0.0238091	-0.016005	0.105	0.118	1	0	0	BORCS7	Nosig
0.0202512	-0.0165823	0.104	0.117	1	0	0	MRPL47	Nosig
0.106576	-0.0170252	0.294	0.318	1	0	0	TMEM243	Nosig
0.00695133	-0.017103	0.142	0.161	1	0	0	MRPS15	Nosig
0.0136802	-0.0173043	0.202	0.225	1	0	0	CWC15	Nosig
0.041833	-0.0173046	0.096	0.108	1	0	0	MOAP1	Nosig
0.0154511	-0.0178348	0.99	1	1	0	0	RPL14	Nosig
0.120092	-0.0180668	0.115	0.125	1	0	0	SH2D3A	Nosig
0.120812	-0.0186972	0.358	0.385	1	0	0	TNRC6B	Nosig
0.00352271	-0.0187139	0.118	0.136	1	0	0	MRPS16	Nosig
0.0104596	-0.018802	0.184	0.206	1	0	0	POLR2F	Nosig
0.0110808	-0.0191131	0.124	0.141	1	0	0	COX19	Nosig
0.00259631	-0.0204233	0.118	0.136	1	0	0	ATP1B3	Nosig
0.0521909	-0.0213895	0.289	0.316	1	0	0	IGBP1	Nosig
0.0292845	-0.0217832	0.296	0.324	1	0	0	PCBP1	Nosig
0.00261781	-0.0220003	0.16	0.182	1	0	0	REXO2	Nosig
0.00575955	-0.0220409	0.102	0.116	1	0	0	ZNF224	Nosig
0.0212054	-0.0221156	0.295	0.326	1	0	0	RNF7	Nosig
0.527064	-0.02219	0.452	0.479	1	0	0	SNRPG	Nosig
0.000200324	-0.0223583	0.152	0.179	1	0	0	SUMO3	Nosig
0.000631152	-0.0226338	0.101	0.12	1	0	0	SMIM12	Nosig
0.009377	-0.0227029	0.146	0.164	1	0	0	RAB4A	Nosig
0.00308579	-0.0230413	0.116	0.133	1	0	0	FBXL15	Nosig
0.0131038	-0.0235982	0.168	0.187	1	0	0	FDPS	Nosig
0.017604	-0.0236261	0.121	0.136	1	0	0	PFDN1	Nosig
0.0106001	-0.0243547	0.14	0.158	1	0	0	DBNL	Nosig
0.0742172	-0.0248159	0.459	0.496	1	0	0	POLR2L	Nosig
0.102609	-0.0260167	0.519	0.551	1	0	0	CSTB	Nosig
0.0225945	-0.0263098	0.176	0.194	1	0	0	CMTM6	Nosig
0.00476785	-0.02654	0.238	0.266	1	0	0	MFNG	Nosig
0.164933	-0.0274511	0.39	0.419	1	0	0	ERH	Nosig
0.00140435	-0.0280112	0.103	0.12	1	0	0	MRPS14	Nosig
0.00117843	-0.0283883	0.142	0.164	1	0	0	MRPS12	Nosig
0.00124926	-0.0288798	0.167	0.192	1	0	0	MRPL14	Nosig
7.03331e-07	-0.0291225	0.989	0.999	0.0151223	1.82038	-1.82038	RPL29	Nosig
0.0098648	-0.0292039	0.358	0.398	1	0	0	DRAP1	Nosig
2.88815e-05	-0.0292423	0.143	0.171	0.620981	0.206922	-0.206922	CAMTA1	Nosig
0.0450907	-0.0298024	0.107	0.118	1	0	0	ANKRD36C	Nosig
0.0387173	-0.0299347	0.331	0.362	1	0	0	SF3B5	Nosig
0.000335005	-0.0299404	0.088	0.106	1	0	0	POP7	Nosig
0.00261208	-0.0302745	0.119	0.137	1	0	0	CYB5B	Nosig
0.0180621	-0.0302908	0.281	0.31	1	0	0	GPBP1	Nosig
3.92863e-07	-0.0306281	0.989	0.999	0.00844695	2.0733	-2.0733	RPL18	Nosig
0.00367769	-0.0309258	0.552	0.602	1	0	0	UBE2D3	Nosig
0.0262068	-0.0314966	0.25	0.272	1	0	0	C12orf75	Nosig
0.000590937	-0.0317864	0.111	0.131	1	0	0	GLRX3	Nosig
5.76008e-05	-0.0323291	0.242	0.282	1	0	0	POLR2J	Nosig
0.0017103	-0.0324253	0.247	0.28	1	0	0	NDUFA2	Nosig
0.00095376	-0.0329308	0.141	0.162	1	0	0	PRPF38A	Nosig
0.00188819	-0.0329765	0.189	0.214	1	0	0	TXNL1	Nosig
0.00529068	-0.0339425	0.151	0.17	1	0	0	NOP56	Nosig
0.000988982	-0.0342085	0.09	0.107	1	0	0	TRIAP1	Nosig
0.00155731	-0.0342623	0.211	0.239	1	0	0	DNAJB6	Nosig
3.31592e-05	-0.0355111	0.106	0.128	0.712955	0.146938	-0.146938	POLR3K	Nosig
0.00033899	-0.0356277	0.242	0.278	1	0	0	NDUFS6	Nosig
0.00162988	-0.0376725	0.193	0.22	1	0	0	MIEN1	Nosig
0.00924895	-0.0377617	0.309	0.341	1	0	0	RPL22L1	Nosig
0.093177	-0.0378813	0.588	0.622	1	0	0	ANAPC16	Nosig
0.000946511	-0.0380787	0.086	0.102	1	0	0	SNRNP27	Nosig
3.30222e-05	-0.0381301	0.133	0.159	0.71001	0.148736	-0.148736	BOLA3	Nosig
0.000912582	-0.0386419	0.185	0.21	1	0	0	ATF6B	Nosig
4.08418e-05	-0.0392184	0.123	0.148	0.878139	0.0564369	-0.0564369	HDDC2	Nosig
1.36723e-06	-0.0393842	0.164	0.198	0.0293969	1.5317	-1.5317	THOC7	Nosig
6.09488e-05	-0.0400634	0.097	0.118	1	0	0	MRPL42	Nosig
0.000207115	-0.0405674	0.22	0.252	1	0	0	BAZ1A	Nosig
0.0358426	-0.0413246	0.401	0.438	1	0	0	TSPO	Nosig
0.0017507	-0.0422747	0.269	0.303	1	0	0	SEC11A	Nosig
6.01448e-05	-0.0423729	0.193	0.224	1	0	0	MYC	Nosig
0.000819172	-0.0428598	0.229	0.259	1	0	0	ENSA	Nosig
0.17352	-0.0460065	0.356	0.38	1	0	0	SAT1	Nosig
4.15958e-05	-0.0473136	0.123	0.147	0.894352	0.0484914	-0.0484914	TMEM167A	Nosig
0.0152219	-0.0474068	0.411	0.449	1	0	0	RBM3	Nosig
0.000137435	-0.0475984	0.196	0.226	1	0	0	MYO1G	Nosig
0.000157292	-0.0483258	0.175	0.203	1	0	0	GLIPR2	Nosig
0.222287	-0.0486605	0.98	0.983	1	0	0	FTH1	Nosig
3.28375e-06	-0.0487753	0.139	0.168	0.070604	1.15117	-1.15117	CTSS	Nosig
5.86239e-05	-0.0490732	0.134	0.16	1	0	0	SPAG7	Nosig
1.94735e-05	-0.0493835	0.102	0.125	0.4187	0.378097	-0.378097	HINT2	Nosig
1.77501e-05	-0.0501183	0.132	0.158	0.381645	0.41834	-0.41834	CDK11A	Nosig
2.56053e-19	-0.050402	0.993	1	5.5054e-15	14.2592	-14.2592	EEF1A1	Nosig
3.26867e-05	-0.050997	0.185	0.217	0.702798	0.15317	-0.15317	AP2S1	Nosig
4.22831e-06	-0.0513217	0.113	0.138	0.090913	1.04137	-1.04137	ASCC2	Nosig
2.05877e-06	-0.0513318	0.078	0.1	0.0442657	1.35393	-1.35393	RBMX2	Nosig
8.76699e-19	-0.0515034	0.991	1	1.88499e-14	13.7247	-13.7247	RPS3	Nosig
4.57638e-06	-0.0516089	0.163	0.195	0.0983968	1.00702	-1.00702	PDAP1	Nosig
0.000149958	-0.0516385	0.215	0.248	1	0	0	TNFRSF14	Nosig
5.78018e-06	-0.0517441	0.122	0.149	0.12428	0.9056	-0.9056	TPRKB	Nosig
0.00360748	-0.0523136	0.415	0.457	1	0	0	LAMTOR4	Nosig
0.000488987	-0.0524612	0.197	0.224	1	0	0	IFI27L2	Nosig
6.48843e-05	-0.0537393	0.138	0.163	1	0	0	SNF8	Nosig
2.37159e-05	-0.0540066	0.118	0.142	0.509915	0.292502	-0.292502	NFATC2IP	Nosig
5.49357e-06	-0.0548507	0.08	0.1	0.118117	0.927687	-0.927687	TRIM69	Nosig
4.21197e-06	-0.0550091	0.187	0.222	0.0905616	1.04306	-1.04306	ENY2	Nosig
0.000663052	-0.0553943	0.221	0.251	1	0	0	METTL9	Nosig
1.58906e-05	-0.0555025	0.145	0.174	0.341664	0.466401	-0.466401	NUDCD2	Nosig
3.5555e-05	-0.0557939	0.092	0.112	0.764468	0.11664	-0.11664	PUS7L	Nosig
4.13401e-06	-0.0563338	0.083	0.104	0.0888854	1.05117	-1.05117	TRAPPC2	Nosig
0.000296568	-0.0565902	0.238	0.271	1	0	0	RPS19BP1	Nosig
9.153e-08	-0.0573775	0.127	0.158	0.00196799	2.70598	-2.70598	CHCHD5	Nosig
4.3326e-07	-0.0573801	0.105	0.131	0.00931551	2.03079	-2.03079	CCDC57	Nosig
0.000230655	-0.0585508	0.574	0.626	1	0	0	ERP29	Nosig
5.01163e-09	-0.0588828	0.075	0.101	0.000107755	3.96756	-3.96756	MRPS11	Nosig
2.35515e-07	-0.0597128	0.1	0.127	0.00506381	2.29552	-2.29552	MKKS	Nosig
0.0426136	-0.0598851	0.308	0.331	1	0	0	CORO1B	Nosig
1.5249e-09	-0.0599157	0.077	0.105	3.27869e-05	4.4843	-4.4843	IFRD1	Nosig
1.30133e-05	-0.0599311	0.148	0.176	0.2798	0.553153	-0.553153	RPL7L1	Nosig
5.08429e-07	-0.060872	0.086	0.11	0.0109317	1.96131	-1.96131	PIGBOS1	Nosig
9.90196e-10	-0.0610813	0.08	0.109	2.12902e-05	4.67182	-4.67182	ACTR1B	Nosig
0.00300307	-0.0617418	0.642	0.685	1	0	0	UQCR11	Nosig
2.42936e-07	-0.0618079	0.164	0.2	0.00522338	2.28205	-2.28205	GTF3C6	Nosig
1.01942e-06	-0.0625993	0.102	0.128	0.0219185	1.65919	-1.65919	NSUN5	Nosig
2.0528e-11	-0.0638753	0.977	0.982	4.41373e-07	6.35519	-6.35519	EEF1B2	Nosig
5.66987e-07	-0.0642298	0.129	0.159	0.0121908	1.91397	-1.91397	MRPL9	Nosig
1.62967e-07	-0.0642882	0.094	0.12	0.00350395	2.45544	-2.45544	UBE2F	Nosig
0.154015	-0.0646457	0.662	0.641	1	0	0	IER2	Nosig
1.09215e-06	-0.0647435	0.11	0.136	0.0234822	1.62926	-1.62926	PCF11	Nosig
2.71836e-06	-0.064872	0.093	0.116	0.0584474	1.23324	-1.23324	ATXN3	Nosig
0.000806933	-0.0654652	0.475	0.521	1	0	0	GUK1	Nosig
1.39872e-08	-0.0681695	0.129	0.162	0.000300739	3.52181	-3.52181	LINC00649	Nosig
4.27329e-05	-0.0691305	0.564	0.611	0.918801	0.0367785	-0.0367785	ATP6V1G1	Nosig
0.000136609	-0.0692891	0.195	0.222	1	0	0	MTIF3	Nosig
1.94341e-07	-0.0694522	0.196	0.237	0.00417852	2.37898	-2.37898	RHEB	Nosig
9.21044e-09	-0.0709572	0.111	0.143	0.000198034	3.70326	-3.70326	TAF12	Nosig
5.88049e-07	-0.0714804	0.163	0.196	0.0126436	1.89813	-1.89813	TTC14	Nosig
8.59814e-09	-0.0718127	0.095	0.123	0.000184869	3.73314	-3.73314	ARL16	Nosig
4.58759e-09	-0.0718606	0.124	0.158	9.86378e-05	4.00596	-4.00596	NDUFS4	Nosig
2.91006e-08	-0.072153	0.118	0.149	0.000625691	3.20364	-3.20364	PNKP	Nosig
1.30896e-07	-0.0722618	0.114	0.143	0.0028144	2.55061	-2.55061	FRG1	Nosig
3.01911e-07	-0.0725549	0.21	0.25	0.0064914	2.18766	-2.18766	SEC11C	Nosig
1.65413e-06	-0.0727634	0.377	0.433	0.0355653	1.44897	-1.44897	NOP10	Nosig
1.07331e-07	-0.0740296	0.123	0.153	0.00230773	2.63682	-2.63682	USE1	Nosig
1.87311e-07	-0.0745123	0.151	0.185	0.00402738	2.39498	-2.39498	BLOC1S2	Nosig
2.59773e-07	-0.0762817	0.188	0.227	0.00558537	2.25295	-2.25295	TMEM147	Nosig
9.81076e-22	-0.0775209	0.983	0.991	2.10941e-17	16.6758	-16.6758	NACA	Nosig
6.17546e-09	-0.0777049	0.332	0.39	0.000132779	3.87687	-3.87687	PTGER2	Nosig
6.52724e-09	-0.0779391	0.103	0.133	0.000140342	3.85281	-3.85281	DRAM2	Nosig
1.43181e-07	-0.0782017	0.267	0.316	0.00307854	2.51166	-2.51166	FBL	Nosig
4.24932e-10	-0.0797205	0.088	0.117	9.13646e-06	5.03922	-5.03922	SLC25A26	Nosig
1.04734e-06	-0.0804132	0.275	0.319	0.0225189	1.64745	-1.64745	BIN1	Nosig
0.0352752	-0.0805977	0.115	0.127	1	0	0	CREM	Nosig
2.48151e-07	-0.0809746	0.16	0.193	0.0053355	2.27282	-2.27282	MANF	Nosig
1.41559e-08	-0.0811516	0.092	0.119	0.000304366	3.5166	-3.5166	HDDC3	Nosig
1.06274e-09	-0.081189	0.126	0.161	2.285e-05	4.64111	-4.64111	NCBP2	Nosig
7.63355e-05	-0.0812139	0.456	0.49	1	0	0	BTG2	Nosig
1.95124e-09	-0.0820973	0.083	0.111	4.19536e-05	4.37723	-4.37723	CRYZL1	Nosig
3.62859e-10	-0.0822294	0.085	0.115	7.80184e-06	5.1078	-5.1078	GLMN	Nosig
1.30899e-08	-0.0832152	0.227	0.274	0.000281446	3.5506	-3.5506	SNRPD1	Nosig
5.47618e-08	-0.0847524	0.14	0.173	0.00117743	2.92906	-2.92906	TXN2	Nosig
4.1061e-07	-0.0850969	0.404	0.462	0.00882853	2.05411	-2.05411	JTB	Nosig
2.67095e-08	-0.085144	0.155	0.19	0.00057428	3.24088	-3.24088	YIPF4	Nosig
4.78021e-12	-0.0854942	0.075	0.106	1.02779e-07	6.98809	-6.98809	ZNF44	Nosig
5.64293e-11	-0.0857087	0.095	0.128	1.21329e-06	5.91604	-5.91604	ANAPC15	Nosig
7.87944e-11	-0.0863299	0.106	0.14	1.69416e-06	5.77105	-5.77105	TRIM56	Nosig
1.01369e-09	-0.0865833	0.154	0.193	2.17953e-05	4.66164	-4.66164	AP1S2	Nosig
9.36254e-10	-0.0867589	0.241	0.292	2.01304e-05	4.69615	-4.69615	MRFAP1	Nosig
5.39721e-07	-0.0868576	0.412	0.47	0.0116045	1.93537	-1.93537	SEC61G	Nosig
5.15931e-07	-0.0875294	0.404	0.464	0.011093	1.95495	-1.95495	RGS10	Nosig
4.91039e-09	-0.0881425	0.438	0.505	0.000105578	3.97643	-3.97643	TBCA	Nosig
4.91208e-10	-0.0886516	0.148	0.187	1.05615e-05	4.97628	-4.97628	COX20	Nosig
4.49567e-10	-0.08883	0.183	0.228	9.66614e-06	5.01475	-5.01475	CLK1	Nosig
2.41763e-10	-0.0891079	0.144	0.184	5.19815e-06	5.28415	-5.28415	ANKRD49	Nosig
2.25031e-07	-0.089412	0.569	0.627	0.00483839	2.3153	-2.3153	APRT	Nosig
4.03695e-10	-0.0904674	0.16	0.201	8.67985e-06	5.06149	-5.06149	LSM3	Nosig
1.78964e-10	-0.0905875	0.15	0.189	3.8479e-06	5.41478	-5.41478	CYP20A1	Nosig
1.7744e-12	-0.0906906	0.091	0.126	3.81513e-08	7.41849	-7.41849	TERF1	Nosig
2.91115e-10	-0.090813	0.092	0.122	6.25926e-06	5.20348	-5.20348	CD84	Nosig
3.81933e-11	-0.0923185	0.18	0.227	8.21195e-07	6.08555	-6.08555	MPC2	Nosig
4.47145e-07	-0.092628	0.431	0.488	0.00961406	2.01709	-2.01709	VAMP8	Nosig
9.00733e-09	-0.0933375	0.268	0.32	0.000193667	3.71295	-3.71295	MEAF6	Nosig
4.5957e-11	-0.0936975	0.203	0.252	9.88121e-07	6.00519	-6.00519	POLR2K	Nosig
4.49942e-09	-0.0947499	0.297	0.351	9.6742e-05	4.01439	-4.01439	UFC1	Nosig
4.02374e-14	-0.0951511	0.092	0.13	8.65145e-10	9.06291	-9.06291	PLGRKT	Nosig
7.53261e-12	-0.0957891	0.102	0.137	1.61959e-07	6.7906	-6.7906	TMEM126B	Nosig
8.42018e-07	-0.0959108	0.366	0.417	0.0181042	1.74222	-1.74222	UCP2	Nosig
1.90136e-12	-0.0961101	0.075	0.106	4.08812e-08	7.38848	-7.38848	CARD19	Nosig
1.70129e-10	-0.0964706	0.143	0.183	3.65795e-06	5.43676	-5.43676	COMMD7	Nosig
7.43793e-07	-0.0968263	0.626	0.683	0.0159923	1.79609	-1.79609	CIRBP	Nosig
3.34412e-08	-0.0974716	0.228	0.27	0.00071902	3.14326	-3.14326	OFD1	Nosig
3.07721e-09	-0.0976545	0.152	0.189	6.61632e-05	4.17938	-4.17938	EMC10	Nosig
1.30089e-11	-0.0977665	0.112	0.148	2.79705e-07	6.5533	-6.5533	ELOF1	Nosig
6.14223e-07	-0.0993192	0.274	0.317	0.0132064	1.87922	-1.87922	ARPC4	Nosig
9.37392e-11	-0.0998139	0.232	0.284	2.01549e-06	5.69562	-5.69562	LAMTOR1	Nosig
5.60501e-08	-0.100626	0.204	0.243	0.00120513	2.91897	-2.91897	ISG15	Nosig
7.92632e-13	-0.101052	0.182	0.232	1.70424e-08	7.76847	-7.76847	CASP4	Nosig
1.58318e-13	-0.101229	0.098	0.136	3.40399e-09	8.46801	-8.46801	PMVK	Nosig
4.05266e-12	-0.101504	0.127	0.167	8.71363e-08	7.0598	-7.0598	PLEKHJ1	Nosig
4.77694e-10	-0.101836	0.148	0.186	1.02709e-05	4.98839	-4.98839	ESF1	Nosig
1.59017e-11	-0.103448	0.157	0.199	3.41902e-07	6.4661	-6.4661	ATG12	Nosig
1.05378e-10	-0.103693	0.155	0.195	2.26574e-06	5.64479	-5.64479	IAH1	Nosig
8.43322e-11	-0.104254	0.219	0.269	1.81323e-06	5.74155	-5.74155	POLR3GL	Nosig
2.67008e-10	-0.104742	0.159	0.2	5.74094e-06	5.24102	-5.24102	PSMA4	Nosig
2.76169e-19	-0.10477	0.08	0.122	5.93791e-15	14.2264	-14.2264	MAPKAPK3	Nosig
8.47473e-11	-0.106564	0.675	0.728	1.82215e-06	5.73942	-5.73942	CHCHD2	Nosig
1.96443e-10	-0.106778	0.231	0.281	4.22373e-06	5.3743	-5.3743	UBE2L3	Nosig
2.34284e-17	-0.107394	0.998	1	5.03734e-13	12.2978	-12.2978	B2M	Nosig
2.05358e-10	-0.107552	0.343	0.404	4.41539e-06	5.35503	-5.35503	RWDD1	Nosig
6.18701e-14	-0.108197	0.126	0.17	1.33027e-09	8.87606	-8.87606	LAMTOR2	Nosig
2.22242e-08	-0.109219	0.45	0.508	0.000477843	3.32071	-3.32071	ABRACL	Nosig
2.35613e-11	-0.109588	0.24	0.295	5.06591e-07	6.29534	-6.29534	RANBP1	Nosig
4.93933e-12	-0.109614	0.195	0.245	1.06201e-07	6.97387	-6.97387	PGLS	Nosig
1.4002e-15	-0.11029	0.086	0.124	3.01057e-11	10.5214	-10.5214	NIPAL3	Nosig
0.00181009	-0.110308	0.382	0.412	1	0	0	LGALS1	Nosig
1.58147e-16	-0.111038	0.067	0.102	3.40032e-12	11.4685	-11.4685	SLC25A37	Nosig
7.58862e-17	-0.111329	0.099	0.142	1.63163e-12	11.7874	-11.7874	ZCRB1	Nosig
2.49181e-11	-0.112528	0.417	0.489	5.35765e-07	6.27103	-6.27103	NDUFB2	Nosig
2.93377e-08	-0.113744	0.449	0.507	0.000630789	3.20012	-3.20012	EIF3D	Nosig
1.40228e-12	-0.114321	0.133	0.175	3.01504e-08	7.52071	-7.52071	TMEM134	Nosig
1.68081e-11	-0.117068	0.925	0.933	3.6139e-07	6.44202	-6.44202	S100A4	Nosig
2.20576e-16	-0.117197	0.092	0.132	4.7426e-12	11.324	-11.324	BSDC1	Nosig
2.42149e-17	-0.117821	0.13	0.18	5.20644e-13	12.2835	-12.2835	MPLKIP	Nosig
1.85757e-13	-0.117879	0.171	0.22	3.99396e-09	8.3986	-8.3986	AP3S1	Nosig
7.01657e-24	-0.119244	0.062	0.105	1.50863e-19	18.8214	-18.8214	RRS1	Nosig
1.02449e-38	-0.11927	0.989	0.998	2.20275e-34	33.657	-33.657	PTMA	Nosig
1.91809e-12	-0.120855	0.104	0.139	4.12409e-08	7.38467	-7.38467	SRSF6	Nosig
9.55088e-16	-0.121693	0.102	0.143	2.05353e-11	10.6875	-10.6875	PRKAG1	Nosig
9.75455e-16	-0.122273	0.157	0.209	2.09733e-11	10.6783	-10.6783	MED28	Nosig
1.33969e-16	-0.122974	0.135	0.184	2.88047e-12	11.5405	-11.5405	LSM1	Nosig
1.39175e-15	-0.123064	0.217	0.278	2.99241e-11	10.524	-10.524	CAMLG	Nosig
4.40505e-78	-0.125017	0.99	0.999	9.47131e-74	73.0236	-73.0236	RPS8	Nosig
3.08359e-10	-0.125131	0.495	0.556	6.63002e-06	5.17849	-5.17849	SRSF3	Nosig
2.35315e-15	-0.127121	0.116	0.159	5.05951e-11	10.2959	-10.2959	MTF2	Nosig
1.44728e-17	-0.127807	0.124	0.172	3.11179e-13	12.507	-12.507	ZNF75A	Nosig
2.59289e-16	-0.130776	0.17	0.225	5.57497e-12	11.2538	-11.2538	CHMP2A	Nosig
8.80107e-20	-0.130908	0.15	0.207	1.89232e-15	14.723	-14.723	TIMM8B	Nosig
7.68661e-19	-0.131581	0.259	0.332	1.6527e-14	13.7818	-13.7818	EIF1AX	Nosig
1.9801e-17	-0.133809	0.103	0.147	4.25741e-13	12.3709	-12.3709	ARFGAP2	Nosig
3.9897e-13	-0.133958	0.153	0.197	8.57825e-09	8.0666	-8.0666	CHST12	Nosig
7.78655e-19	-0.134606	0.075	0.115	1.67419e-14	13.7762	-13.7762	CBX6	Nosig
4.68092e-14	-0.135257	0.357	0.427	1.00644e-09	8.99721	-8.99721	COX7B	Nosig
3.5276e-38	-0.137065	0.937	0.96	7.58469e-34	33.1201	-33.1201	PFDN5	Nosig
9.28879e-17	-0.137893	0.267	0.336	1.99718e-12	11.6996	-11.6996	DSTN	Nosig
2.32363e-18	-0.13925	0.176	0.235	4.99605e-14	13.3014	-13.3014	EVI2A	Nosig
3.14377e-15	-0.139521	0.297	0.364	6.75942e-11	10.1701	-10.1701	NDUFB1	Nosig
3.32002e-16	-0.141627	0.185	0.241	7.13837e-12	11.1464	-11.1464	EPB41L4A-AS1	Nosig
8.47065e-18	-0.14267	0.237	0.304	1.82127e-13	12.7396	-12.7396	CYCS	Nosig
2.74593e-150	-0.143077	0.99	1	5.90402e-146	145.229	-145.229	RPS28	Nosig
6.17436e-21	-0.144204	0.104	0.153	1.32755e-16	15.8769	-15.8769	NABP1	Nosig
7.72876e-16	-0.14443	0.351	0.423	1.66176e-11	10.7794	-10.7794	CD27	Nosig
5.17309e-21	-0.14554	0.098	0.145	1.11227e-16	15.9538	-15.9538	OARD1	Nosig
1.2535e-15	-0.145775	0.257	0.32	2.69515e-11	10.5694	-10.5694	PCNP	Nosig
5.95861e-20	-0.146229	0.185	0.248	1.28116e-15	14.8924	-14.8924	RNMT	Nosig
1.22206e-19	-0.149148	0.29	0.367	2.62755e-15	14.5804	-14.5804	NDUFB7	Nosig
1.2202e-94	-0.151168	0.989	0.999	2.62356e-90	89.5811	-89.5811	RPL12	Nosig
2.94522e-18	-0.152007	0.1	0.143	6.33252e-14	13.1984	-13.1984	SAR1A	Nosig
9.35598e-20	-0.153033	0.202	0.268	2.01163e-15	14.6965	-14.6965	UGP2	Nosig
2.29908e-23	-0.153279	0.081	0.127	4.94326e-19	18.306	-18.306	ADI1	Nosig
5.94225e-23	-0.153372	0.15	0.212	1.27764e-18	17.8936	-17.8936	PSMB7	Nosig
2.12469e-19	-0.154157	0.159	0.216	4.56829e-15	14.3402	-14.3402	MRPS33	Nosig
5.28836e-17	-0.155066	0.447	0.524	1.13705e-12	11.9442	-11.9442	RSL24D1	Nosig
2.31018e-19	-0.1563	0.094	0.138	4.96712e-15	14.3039	-14.3039	GGA1	Nosig
1.83985e-13	-0.156463	0.128	0.169	3.95587e-09	8.40276	-8.40276	MDM4	Nosig
1.38824e-28	-0.156518	0.082	0.135	2.98485e-24	23.5251	-23.5251	PTRHD1	Nosig
1.5607e-30	-0.156886	0.055	0.101	3.35567e-26	25.4742	-25.4742	RAD9A	Nosig
4.16029e-26	-0.157139	0.16	0.228	8.94503e-22	21.0484	-21.0484	DPY30	Nosig
2.69857e-22	-0.157555	0.173	0.237	5.8022e-18	17.2364	-17.2364	FAM133B	Nosig
7.29068e-20	-0.15785	0.168	0.228	1.56757e-15	14.8048	-14.8048	STMN3	Nosig
4.7459e-44	-0.16106	0.916	0.945	1.02042e-39	38.9912	-38.9912	TMA7	Nosig
6.87946e-16	-0.161525	0.378	0.454	1.47915e-11	10.83	-10.83	COX7A2L	Nosig
3.37657e-20	-0.162085	0.097	0.142	7.25996e-16	15.1391	-15.1391	C1orf162	Nosig
3.4814e-28	-0.163501	0.073	0.122	7.48535e-24	23.1258	-23.1258	LDLR	Nosig
1.98454e-175	-0.163639	0.989	1	4.26695e-171	170.37	-170.37	RPS23	Nosig
4.97728e-20	-0.164193	0.235	0.304	1.07016e-15	14.9705	-14.9705	TOMM22	Nosig
2.48509e-21	-0.164736	0.18	0.243	5.3432e-17	16.2722	-16.2722	TNFRSF25	Nosig
1.09175e-22	-0.164981	0.102	0.152	2.34738e-18	17.6294	-17.6294	ZNF791	Nosig
4.07671e-08	-0.165277	0.439	0.486	0.000876532	3.05723	-3.05723	CDC42	Nosig
2.97207e-37	-0.165334	0.156	0.238	6.39025e-33	32.1945	-32.1945	CISH	Nosig
6.1101e-41	-0.165753	0.862	0.903	1.31373e-36	35.8815	-35.8815	COMMD6	Nosig
1.96694e-23	-0.166178	0.654	0.729	4.22912e-19	18.3737	-18.3737	ZFAS1	Nosig
1.94931e-27	-0.166317	0.113	0.173	4.19122e-23	22.3777	-22.3777	GTF2H5	Nosig
2.50421e-30	-0.16694	0.085	0.14	5.38431e-26	25.2689	-25.2689	FNIP1	Nosig
5.0247e-23	-0.167498	0.214	0.286	1.08036e-18	17.9664	-17.9664	LSM4	Nosig
2.68877e-24	-0.169421	0.266	0.347	5.78112e-20	19.238	-19.238	NKTR	Nosig
1.63085e-62	-0.17017	0.956	0.99	3.5065e-58	57.4551	-57.4551	MT-CO2	Nosig
1.98781e-29	-0.170495	0.089	0.144	4.27399e-25	24.3692	-24.3692	ZDHHC12	Nosig
9.13018e-23	-0.171859	0.247	0.322	1.96308e-18	17.7071	-17.7071	FKBP1A	Nosig
3.1842e-38	-0.172709	0.062	0.118	6.84635e-34	33.1645	-33.1645	IFT20	Nosig
3.31261e-34	-0.173213	0.068	0.122	7.12245e-30	29.1474	-29.1474	TRMT13	Nosig
7.35516e-25	-0.174568	0.201	0.274	1.58143e-20	19.8009	-19.8009	ANXA2R	Nosig
6.30098e-28	-0.175664	0.176	0.25	1.35477e-23	22.8681	-22.8681	NDUFB5	Nosig
3.52552e-22	-0.176199	0.316	0.398	7.58022e-18	17.1203	-17.1203	LITAF	Nosig
1.5764e-29	-0.180876	0.119	0.182	3.38942e-25	24.4699	-24.4699	MRPL55	Nosig
4.30006e-26	-0.181034	0.201	0.276	9.24556e-22	21.0341	-21.0341	ARL5A	Nosig
1.4502e-26	-0.18422	0.217	0.295	3.11807e-22	21.5061	-21.5061	LAMTOR5	Nosig
3.61228e-27	-0.184379	0.141	0.206	7.76677e-23	22.1098	-22.1098	SMIM7	Nosig
1.6812e-31	-0.184481	0.106	0.168	3.61474e-27	26.4419	-26.4419	TCEAL8	Nosig
2.60851e-24	-0.184562	0.265	0.344	5.60856e-20	19.2511	-19.2511	HMGN3	Nosig
4.85123e-31	-0.185108	0.641	0.718	1.04306e-26	25.9817	-25.9817	EIF3H	Nosig
1.16125e-26	-0.186385	0.117	0.176	2.49681e-22	21.6026	-21.6026	CARHSP1	Nosig
1.26559e-32	-0.186434	0.114	0.18	2.72115e-28	27.5652	-27.5652	TIMM13	Nosig
1.17165e-23	-0.187827	0.392	0.482	2.51916e-19	18.5987	-18.5987	NEDD8	Nosig
4.40634e-24	-0.187989	0.383	0.473	9.47408e-20	19.0235	-19.0235	POLR1D	Nosig
1.25996e-40	-0.188922	0.068	0.128	2.70904e-36	35.5672	-35.5672	MOB2	Nosig
1.16765e-28	-0.19019	0.095	0.15	2.51057e-24	23.6002	-23.6002	EBP	Nosig
1.03809e-38	-0.194783	0.072	0.131	2.232e-34	33.6513	-33.6513	DPH5	Nosig
4.6165e-175	-0.19716	0.989	0.999	9.92593e-171	170.003	-170.003	RPS7	Nosig
3.69888e-38	-0.197255	0.103	0.172	7.95296e-34	33.0995	-33.0995	KARS	Nosig
8.69359e-31	-0.198266	0.3	0.395	1.86921e-26	25.7283	-25.7283	UQCRQ	Nosig
1.57446e-30	-0.199844	0.544	0.638	3.38525e-26	25.4704	-25.4704	COX7A2	Nosig
6.5877e-46	-0.200297	0.814	0.877	1.41642e-41	40.8488	-40.8488	OAZ1	Nosig
3.56572e-32	-0.200796	0.531	0.633	7.66664e-28	27.1154	-27.1154	UXT	Nosig
2.61038e-29	-0.200867	0.479	0.578	5.61257e-25	24.2508	-24.2508	HMGN2	Nosig
5.52407e-36	-0.200946	0.141	0.218	1.18773e-31	30.9253	-30.9253	C19orf25	Nosig
5.67772e-34	-0.204722	0.165	0.243	1.22077e-29	28.9134	-28.9134	ITGB1BP1	Nosig
1.79705e-38	-0.205828	0.111	0.183	3.86383e-34	33.413	-33.413	RNASEH2C	Nosig
1.90763e-30	-0.206964	0.594	0.683	4.1016e-26	25.387	-25.387	EDF1	Nosig
2.83892e-28	-0.20702	0.185	0.259	6.10395e-24	23.2144	-23.2144	IDI1	Nosig
7.57573e-22	-0.20768	0.104	0.152	1.62886e-17	16.7881	-16.7881	APOBEC3C	Nosig
7.03909e-47	-0.207737	0.053	0.112	1.51348e-42	41.82	-41.82	CHMP1B	Nosig
3.68843e-38	-0.209213	0.151	0.232	7.9305e-34	33.1007	-33.1007	CCNG1	Nosig
4.40157e-211	-0.209744	0.989	1	9.46381e-207	206.024	-206.024	RPL36	Nosig
2.6265e-28	-0.21079	0.228	0.308	5.64723e-24	23.2482	-23.2482	PNN	Nosig
1.22199e-28	-0.213744	0.294	0.382	2.62741e-24	23.5805	-23.5805	PRPF38B	Nosig
4.49639e-53	-0.213777	0.061	0.129	9.6677e-49	48.0147	-48.0147	DPM1	Nosig
8.0488e-48	-0.217834	0.077	0.146	1.73057e-43	42.7618	-42.7618	QARS	Nosig
1.83122e-37	-0.218449	0.353	0.465	3.93731e-33	32.4048	-32.4048	TSTD1	Nosig
1.34638e-44	-0.224619	0.176	0.271	2.89486e-40	39.5384	-39.5384	PHF14	Nosig
1.1062e-301	-0.224901	0.99	1	2.37843e-297	296.624	-296.624	RPL19	Nosig
8.589e-36	-0.225439	0.249	0.341	1.84672e-31	30.7336	-30.7336	TRAT1	Nosig
6.36851e-55	-0.228589	0.844	0.89	1.36929e-50	49.8635	-49.8635	H3F3A	Nosig
1.45247e-37	-0.230399	0.254	0.352	3.12296e-33	32.5054	-32.5054	TMED2	Nosig
5.99788e-50	-0.231678	0.736	0.809	1.2896e-45	44.8895	-44.8895	ARPC2	Nosig
8.74923e-52	-0.232614	0.104	0.186	1.88117e-47	46.7256	-46.7256	COMMD1	Nosig
3.77993e-43	-0.234152	0.105	0.179	8.12723e-39	38.0901	-38.0901	PFDN4	Nosig
1.6333e-40	-0.237598	0.168	0.255	3.51176e-36	35.4545	-35.4545	UPP1	Nosig
1.74233e-32	-0.238432	0.095	0.154	3.74618e-28	27.4264	-27.4264	LPAR6	Nosig
1.29873e-92	-0.238814	0.921	0.954	2.7924e-88	87.554	-87.554	SERF2	Nosig
2.40639e-35	-0.2394	0.471	0.573	5.17397e-31	30.2862	-30.2862	ACAP1	Nosig
3.75537e-56	-0.239649	0.082	0.16	8.07443e-52	51.0929	-51.0929	CCDC167	Nosig
1.88513e-117	-0.244144	0.956	0.979	4.05321e-113	112.392	-112.392	EEF1D	Nosig
6.07511e-49	-0.246184	0.065	0.13	1.30621e-44	43.884	-43.884	GPR155	Nosig
8.83388e-44	-0.247619	0.204	0.301	1.89937e-39	38.7214	-38.7214	LSM5	Nosig
1.32407e-41	-0.250453	0.586	0.685	2.84688e-37	36.5456	-36.5456	EIF4A2	SigDown
0	-0.252639	0.991	1	0	Inf	-302.83	RPS12	SigDown
3.52183e-39	-0.255797	0.232	0.325	7.5723e-35	34.1208	-34.1208	HSD17B11	SigDown
4.10323e-45	-0.262554	0.368	0.483	8.82236e-41	40.0544	-40.0544	C9orf16	SigDown
1.16132e-46	-0.266119	0.466	0.583	2.49696e-42	41.6026	-41.6026	C19orf53	SigDown
1.37441e-51	-0.267215	0.188	0.289	2.95512e-47	46.5294	-46.5294	THUMPD3-AS1	SigDown
1.24519e-54	-0.268126	0.218	0.33	2.67728e-50	49.5723	-49.5723	TMEM230	SigDown
1.11445e-226	-0.268188	0.987	0.996	2.39618e-222	221.62	-221.62	RPS5	SigDown
3.24811e-64	-0.270519	0.689	0.789	6.98375e-60	59.1559	-59.1559	SUMO2	SigDown
4.52953e-263	-0.275211	0.992	1	9.73894e-259	258.011	-258.011	RPLP1	SigDown
5.34021e-100	-0.275251	0.026	0.1	1.1482e-95	94.94	-94.94	SOCS2	SigDown
4.11052e-48	-0.275269	0.249	0.357	8.83803e-44	43.0536	-43.0536	CHMP4A	SigDown
0	-0.277066	0.99	1	0	Inf	-302.83	RPL32	SigDown
0	-0.277188	0.99	1	0	Inf	-302.83	RPS15	SigDown
5.27874e-54	-0.277491	0.509	0.626	1.13498e-49	48.945	-48.945	NDUFS5	SigDown
3.82111e-260	-0.2781	0.985	0.996	8.21578e-256	255.085	-255.085	RPL24	SigDown
1.96965e-71	-0.279731	0.081	0.17	4.23494e-67	66.3732	-66.3732	TIMM9	SigDown
3.0283e-105	-0.280373	0.849	0.914	6.51116e-101	100.186	-100.186	HINT1	SigDown
1.20936e-80	-0.284141	0.049	0.129	2.60025e-76	75.585	-75.585	SLC25A45	SigDown
4.55029e-49	-0.28519	0.139	0.224	9.78359e-45	44.0095	-44.0095	GPR171	SigDown
1.00046e-58	-0.293705	0.359	0.49	2.15108e-54	53.6673	-53.6673	DBI	SigDown
0	-0.295606	0.989	0.999	0	Inf	-302.83	RPS24	SigDown
0	-0.296171	0.99	1	0	Inf	-302.83	RPS19	SigDown
0	-0.298979	0.989	1	0	Inf	-302.83	RPL26	SigDown
8.79037e-57	-0.301468	0.577	0.677	1.89002e-52	51.7235	-51.7235	ARPC1B	SigDown
1.35928e-100	-0.301469	0.787	0.877	2.92259e-96	95.5342	-95.5342	OST4	SigDown
6.83906e-82	-0.302152	0.034	0.106	1.47047e-77	76.8325	-76.8325	HLA-DRA	SigDown
1.18517e-52	-0.303627	0.308	0.427	2.54824e-48	47.5938	-47.5938	DYNLL1	SigDown
2.07256e-64	-0.305292	0.184	0.298	4.4562e-60	59.351	-59.351	CCDC12	SigDown
2.13397e-66	-0.311613	0.528	0.656	4.58825e-62	61.3384	-61.3384	HMGN1	SigDown
5.20875e-57	-0.313612	0.159	0.258	1.11993e-52	51.9508	-51.9508	VMP1	SigDown
1.61507e-82	-0.318193	0.071	0.162	3.47255e-78	77.4594	-77.4594	GABPB1	SigDown
2.61071e-67	-0.319665	0.124	0.224	5.6133e-63	62.2508	-62.2508	ZNF302	SigDown
0	-0.320561	0.991	1	0	Inf	-302.83	RPL11	SigDown
0	-0.326239	0.992	1	0	Inf	-302.83	RPL10	SigDown
1.47206e-104	-0.328338	0.047	0.139	3.16508e-100	99.4996	-99.4996	LYRM4	SigDown
6.83181e-59	-0.331817	0.281	0.402	1.46891e-54	53.833	-53.833	PIM1	SigDown
1.28859e-60	-0.333858	0.303	0.43	2.7706e-56	55.5574	-55.5574	HMGB2	SigDown
1.30674e-99	-0.334944	0.052	0.144	2.80962e-95	94.5514	-94.5514	NHLRC3	SigDown
1.5967e-71	-0.336026	0.49	0.624	3.43307e-67	66.4643	-66.4643	N4BP2L2	SigDown
1.10887e-175	-0.336882	0.917	0.953	2.38418e-171	170.623	-170.623	NPM1	SigDown
1.41029e-131	-0.336905	0.024	0.113	3.03227e-127	126.518	-126.518	LST1	SigDown
2.6474e-155	-0.338129	0.013	0.101	5.69217e-151	150.245	-150.245	STAG3	SigDown
5.27942e-28	-0.339973	0.227	0.294	1.13513e-23	22.945	-22.945	HNRNPH1	SigDown
2.25452e-145	-0.343417	0.897	0.951	4.84745e-141	140.314	-140.314	S100A6	SigDown
1.83674e-88	-0.34347	0.104	0.214	3.94918e-84	83.4035	-83.4035	OXLD1	SigDown
1.46353e-71	-0.344883	0.272	0.404	3.14673e-67	66.5021	-66.5021	SUMO1	SigDown
1.54666e-76	-0.349434	0.238	0.371	3.32548e-72	71.4781	-71.4781	PPA1	SigDown
3.91607e-87	-0.35144	0.171	0.302	8.41995e-83	82.0747	-82.0747	GLRX	SigDown
4.94292e-101	-0.351962	0.61	0.739	1.06278e-96	95.9736	-95.9736	SUB1	SigDown
7.33534e-80	-0.353948	0.466	0.605	1.57717e-75	74.8021	-74.8021	PNISR	SigDown
3.16919e-85	-0.355331	0.948	0.96	6.81407e-81	80.1666	-80.1666	H3F3B	SigDown
4.05581e-76	-0.356275	0.129	0.237	8.7204e-72	71.0595	-71.0595	GABPB1-AS1	SigDown
1.02125e-79	-0.362885	0.205	0.336	2.19578e-75	74.6584	-74.6584	PLAC8	SigDown
0	-0.36605	0.989	1	0	Inf	-302.83	RPL39	SigDown
1.67295e-87	-0.368872	0.28	0.429	3.59701e-83	82.4441	-82.4441	SNRPF	SigDown
3.35892e-78	-0.371748	0.157	0.275	7.22202e-74	73.1413	-73.1413	BIRC3	SigDown
1.45815e-96	-0.391454	0.221	0.37	3.13518e-92	91.5037	-91.5037	MYO1F	SigDown
2.31895e-262	-0.392638	0.925	0.967	4.98597e-258	257.302	-257.302	BTF3	SigDown
0	-0.395349	0.989	0.997	0	Inf	-302.83	RPL5	SigDown
2.57654e-111	-0.401592	0.116	0.246	5.53982e-107	106.257	-106.257	SH3YL1	SigDown
1.73026e-188	-0.403329	0.877	0.957	3.72024e-184	183.429	-183.429	MT-ND3	SigDown
0	-0.403591	0.99	1	0	Inf	-302.83	RPS27A	SigDown
7.59671e-234	-0.404074	0	0.1	1.63337e-229	228.787	-228.787	LINC00657	SigDown
5.78205e-105	-0.405646	0.392	0.564	1.2432e-100	99.9055	-99.9055	CLEC2D	SigDown
4.59701e-42	-0.4065	0.108	0.176	9.88403e-38	37.0051	-37.0051	ID2	SigDown
6.67182e-245	-0.410523	0	0.105	1.43451e-240	239.843	-239.843	FAM60A	SigDown
3.96472e-237	-0.411034	0	0.101	8.52455e-233	232.069	-232.069	RP11-83A24.2	SigDown
1.08257e-101	-0.411916	0.296	0.459	2.32763e-97	96.6331	-96.6331	PCBP2	SigDown
0	-0.412007	0.984	0.998	0	Inf	-302.83	RPS9	SigDown
1.5095e-233	-0.412485	0	0.1	3.24558e-229	228.489	-228.489	GPR85	SigDown
7.65091e-108	-0.413742	0.145	0.281	1.64502e-103	102.784	-102.784	ATF4	SigDown
4.41213e-221	-0.413854	0.005	0.11	9.48652e-217	216.023	-216.023	UQCRHL	SigDown
0	-0.416915	0.992	1	0	Inf	-302.83	RPL13	SigDown
2.59984e-241	-0.419898	0	0.103	5.58991e-237	236.253	-236.253	C1orf123	SigDown
3.36245e-254	-0.42033	0	0.108	7.22961e-250	249.141	-249.141	TMEM55B	SigDown
1.69386e-248	-0.421034	0	0.106	3.64197e-244	243.439	-243.439	OBFC1	SigDown
1.17405e-223	-0.426002	0.009	0.121	2.52433e-219	218.598	-218.598	B3GAT2	SigDown
5.29074e-256	-0.426793	0	0.109	1.13756e-251	250.944	-250.944	TROVE2	SigDown
1.27089e-105	-0.427404	0.282	0.445	2.73253e-101	100.563	-100.563	LUC7L3	SigDown
0	-0.428598	0.973	0.991	0	Inf	-302.83	EIF1	SigDown
2.05066e-240	-0.428814	0	0.103	4.40912e-236	235.356	-235.356	RP11-138A9.1	SigDown
1.41227e-90	-0.431759	0.135	0.256	3.03652e-86	85.5176	-85.5176	MT1X	SigDown
4.25187e-110	-0.435697	0.316	0.482	9.14194e-106	105.039	-105.039	SRSF2	SigDown
2.1312e-252	-0.436446	0	0.108	4.5823e-248	247.339	-247.339	AIM1	SigDown
4.05747e-261	-0.440422	0	0.111	8.72396e-257	256.059	-256.059	APOPT1	SigDown
0	-0.440816	0.991	1	0	Inf	-302.83	RPS15A	SigDown
1.22169e-265	-0.450488	0	0.113	2.62675e-261	260.581	-260.581	KIAA0907	SigDown
3.42862e-273	-0.451096	0	0.116	7.37187e-269	268.132	-268.132	CCDC53	SigDown
1.13979e-124	-0.454067	0.226	0.393	2.45067e-120	119.611	-119.611	SNRPE	SigDown
1.70852e-273	-0.457311	0	0.116	3.67349e-269	268.435	-268.435	NGFRAP1	SigDown
1.30078e-275	-0.457867	0	0.117	2.79682e-271	270.553	-270.553	FO538757.2	SigDown
0	-0.460018	0.98	0.993	0	Inf	-302.83	RPL22	SigDown
2.02798e-261	-0.460513	0	0.111	4.36036e-257	256.36	-256.36	CTD-2090I13.1	SigDown
1.3369e-148	-0.461228	0.015	0.102	2.87448e-144	143.541	-143.541	OSM	SigDown
1.06937e-131	-0.463103	0.178	0.341	2.29926e-127	126.638	-126.638	DDT	SigDown
1.17133e-268	-0.464701	0	0.114	2.51847e-264	263.599	-263.599	KB-1208A12.3	SigDown
3.93436e-264	-0.465547	0	0.113	8.45928e-260	259.073	-259.073	EIF3J-AS1	SigDown
8.62622e-291	-0.4688	0	0.123	1.85472e-286	285.732	-285.732	FAM103A1	SigDown
9.67852e-235	-0.469313	0	0.1	2.08098e-230	229.682	-229.682	RP11-1399P15.1	SigDown
6.47804e-276	-0.476318	0	0.117	1.39284e-271	270.856	-270.856	MMP24-AS1	SigDown
0	-0.478691	0.988	1	0	Inf	-302.83	RPL35A	SigDown
7.99762e-277	-0.484404	0	0.118	1.71957e-272	271.765	-271.765	RPL10L	SigDown
1.09494e-302	-0.485262	0	0.128	2.35424e-298	297.628	-297.628	FAM96A	SigDown
5.22384e-292	-0.485665	0	0.124	1.12318e-287	286.95	-286.95	SEPT2	SigDown
1.32494e-303	-0.486044	0	0.129	2.84874e-299	298.545	-298.545	LINC00998	SigDown
1.69927e-260	-0.487502	0.009	0.135	3.6536e-256	255.437	-255.437	GGPS1	SigDown
2.64908e-200	-0.494456	0.707	0.846	5.69579e-196	195.244	-195.244	PPDPF	SigDown
7.58681e-179	-0.49569	0.067	0.212	1.63124e-174	173.787	-173.787	C6orf62	SigDown
9.04255e-302	-0.496975	0	0.128	1.94424e-297	296.711	-296.711	STRA13	SigDown
8.30932e-156	-0.498284	0.094	0.24	1.78659e-151	150.748	-150.748	PSMA3-AS1	SigDown
9.50794e-288	-0.498787	0	0.122	2.0443e-283	282.689	-282.689	FAM45A	SigDown
4.92838e-228	-0.500226	0.027	0.163	1.05965e-223	222.975	-222.975	CCZ1	SigDown
0	-0.504071	0.989	1	0	Inf	-302.83	RPS25	SigDown
6.88634e-308	-0.504175	0	0.13	1.48063e-303	302.83	-302.83	WBSCR22	SigDown
0	-0.505179	0.988	0.999	0	Inf	-302.83	RPL6	SigDown
0	-0.507078	0.901	0.963	0	Inf	-302.83	COX7C	SigDown
3.94213e-168	-0.509567	0.084	0.231	8.47598e-164	163.072	-163.072	GMFB	SigDown
5.70928e-307	-0.513152	0	0.13	1.22755e-302	301.911	-301.911	CTC-523E23.11	SigDown
0	-0.517886	0	0.133	0	Inf	-302.83	PROSC	SigDown
1.50785e-300	-0.518836	0	0.127	3.24203e-296	295.489	-295.489	RP4-594I10.3	SigDown
0	-0.529233	0	0.137	0	Inf	-302.83	C20orf24	SigDown
0	-0.530334	0	0.133	0	Inf	-302.83	EBLN3	SigDown
0	-0.535305	0	0.137	0	Inf	-302.83	C19orf24	SigDown
0	-0.538094	0.989	0.999	0	Inf	-302.83	RPL37	SigDown
0	-0.538691	0.988	1	0	Inf	-302.83	RPS4X	SigDown
0	-0.541381	0	0.144	0	Inf	-302.83	PQLC3	SigDown
0	-0.543007	0	0.145	0	Inf	-302.83	TMEM261	SigDown
0	-0.543281	0	0.143	0	Inf	-302.83	UFD1L	SigDown
0	-0.546132	0.991	1	0	Inf	-302.83	RPS18	SigDown
0	-0.553724	0	0.143	0	Inf	-302.83	RP11-660L16.2	SigDown
0	-0.568553	0	0.151	0	Inf	-302.83	C11orf73	SigDown
8.33238e-97	-0.574807	0.148	0.271	1.79155e-92	91.7468	-91.7468	JUN	SigDown
0	-0.57719	0.989	1	0	Inf	-302.83	RPS3A	SigDown
0	-0.577391	0.989	1	0	Inf	-302.83	RPL18A	SigDown
0	-0.580828	0	0.152	0	Inf	-302.83	RTFDC1	SigDown
0	-0.580879	0	0.143	0	Inf	-302.83	PSMD5-AS1	SigDown
0	-0.583807	0	0.153	0	Inf	-302.83	NCBP2-AS2	SigDown
0	-0.59885	0	0.158	0	Inf	-302.83	FAM195B	SigDown
0	-0.623225	0	0.165	0	Inf	-302.83	C14orf1	SigDown
1.71736e-241	-0.625176	0.377	0.617	3.6925e-237	236.433	-236.433	GTF3A	SigDown
0	-0.63863	0	0.168	0	Inf	-302.83	PRR4	SigDown
0	-0.640257	0	0.171	0	Inf	-302.83	C17orf62	SigDown
1.21867e-153	-0.640857	0.486	0.652	2.62027e-149	148.582	-148.582	TRBC2	SigDown
0	-0.642896	0	0.17	0	Inf	-302.83	MESDC2	SigDown
0	-0.645559	0.99	1	0	Inf	-302.83	RPL3	SigDown
0	-0.649086	0	0.171	0	Inf	-302.83	TOPORS-AS1	SigDown
0	-0.649598	0	0.166	0	Inf	-302.83	ZCCHC11	SigDown
0	-0.658952	0	0.173	0	Inf	-302.83	FAM215B	SigDown
0	-0.661737	0.99	1	0	Inf	-302.83	RPS14	SigDown
0	-0.664402	0	0.171	0	Inf	-302.83	AC009501.4	SigDown
0	-0.666964	0.975	0.996	0	Inf	-302.83	RPSA	SigDown
0	-0.672857	0.741	0.904	0	Inf	-302.83	UQCRB	SigDown
0	-0.689947	0	0.182	0	Inf	-302.83	HMHA1	SigDown
0	-0.693177	0	0.184	0	Inf	-302.83	LINC00116	SigDown
0	-0.695438	0.904	0.974	0	Inf	-302.83	RPL36AL	SigDown
0	-0.702146	0.989	1	0	Inf	-302.83	RPL34	SigDown
0	-0.714776	0	0.189	0	Inf	-302.83	LINC00969	SigDown
0	-0.719464	0	0.189	0	Inf	-302.83	RP11-255M2.3	SigDown
0	-0.721164	0	0.187	0	Inf	-302.83	ILF3-AS1	SigDown
0	-0.724965	0.987	0.999	0	Inf	-302.83	TMSB10	SigDown
0	-0.727493	0.853	0.971	0	Inf	-302.83	MT-CYB	SigDown
0	-0.744118	0	0.198	0	Inf	-302.83	CH17-189H20.1	SigDown
0	-0.748536	0.991	1	0	Inf	-302.83	RPS27	SigDown
0	-0.757525	0.932	0.982	0	Inf	-302.83	CD52	SigDown
0	-0.762154	0.921	0.988	0	Inf	-302.83	RPL4	SigDown
0	-0.774407	0	0.212	0	Inf	-302.83	C17orf89	SigDown
0	-0.779996	0	0.215	0	Inf	-302.83	ATP5G1	SigDown
0	-0.787251	0.722	0.903	0	Inf	-302.83	SLC25A6	SigDown
0	-0.789661	0	0.219	0	Inf	-302.83	C16orf13	SigDown
0	-0.800956	0	0.206	0	Inf	-302.83	ATP5D	SigDown
0	-0.801857	0	0.223	0	Inf	-302.83	ATP5C1	SigDown
0	-0.802702	0.605	0.832	0	Inf	-302.83	CD48	SigDown
0	-0.80495	0	0.219	0	Inf	-302.83	SELM	SigDown
0	-0.812677	0.182	0.441	0	Inf	-302.83	PCSK7	SigDown
0	-0.814945	0	0.219	0	Inf	-302.83	C19orf66	SigDown
0	-0.83322	0	0.234	0	Inf	-302.83	C7orf73	SigDown
0	-0.839053	0.892	0.979	0	Inf	-302.83	TOMM7	SigDown
0	-0.841611	0.151	0.419	0	Inf	-302.83	POLR2J3	SigDown
0	-0.844084	0	0.222	0	Inf	-302.83	KIAA1551	SigDown
0	-0.849269	0.683	0.882	0	Inf	-302.83	EIF3E	SigDown
0	-0.853702	0.963	0.999	0	Inf	-302.83	MT-CO1	SigDown
0	-0.85994	0	0.242	0	Inf	-302.83	TCEB1	SigDown
0	-0.868184	0	0.239	0	Inf	-302.83	C10orf54	SigDown
0	-0.874847	0	0.238	0	Inf	-302.83	MGEA5	SigDown
0	-0.875678	0	0.233	0	Inf	-302.83	LINC00869	SigDown
0	-0.880819	0	0.246	0	Inf	-302.83	ATP5F1	SigDown
0	-0.887705	0.091	0.345	0	Inf	-302.83	XIST	SigDown
4.56025e-230	-0.896204	0.191	0.404	9.805e-226	225.009	-225.009	MT2A	SigDown
0	-0.899804	0	0.247	0	Inf	-302.83	LINC01420	SigDown
0	-0.908861	0	0.246	0	Inf	-302.83	ATP5B	SigDown
0	-0.925634	0	0.254	0	Inf	-302.83	HN1	SigDown
0	-0.943519	0.78	0.917	0	Inf	-302.83	LTB	SigDown
0	-0.945555	0	0.261	0	Inf	-302.83	VIMP	SigDown
0	-0.992034	0.982	0.999	0	Inf	-302.83	RPL35	SigDown
0	-0.995245	0	0.273	0	Inf	-302.83	GPX1	SigDown
0	-1.0013	0	0.285	0	Inf	-302.83	2023-09-15	SigDown
0	-1.00407	0.769	0.943	0	Inf	-302.83	HNRNPA1	SigDown
0	-1.04879	0	0.307	0	Inf	-302.83	SELT	SigDown
0	-1.06504	0	0.304	0	Inf	-302.83	FAM96B	SigDown
0	-1.08118	0	0.308	0	Inf	-302.83	C19orf70	SigDown
0	-1.09326	0	0.302	0	Inf	-302.83	SEPT1	SigDown
0	-1.09463	0	0.283	0	Inf	-302.83	RP11-347P5.1	SigDown
0	-1.09775	0.972	0.999	0	Inf	-302.83	RPL10A	SigDown
0	-1.09817	0.845	0.986	0	Inf	-302.83	MT-CO3	SigDown
0	-1.09969	0	0.318	0	Inf	-302.83	SEPT9	SigDown
0	-1.10973	0.249	0.588	0	Inf	-302.83	NEAT1	SigDown
0	-1.12471	0.032	0.269	0	Inf	-302.83	C1orf56	SigDown
0	-1.13371	0	0.331	0	Inf	-302.83	SELK	SigDown
0	-1.13584	0	0.326	0	Inf	-302.83	C19orf60	SigDown
0	-1.13634	0.99	0.999	0	Inf	-302.83	TPT1	SigDown
0	-1.14166	0	0.332	0	Inf	-302.83	C8orf59	SigDown
0	-1.14942	0.956	0.997	0	Inf	-302.83	UBA52	SigDown
0	-1.17693	0	0.331	0	Inf	-302.83	FAM65B	SigDown
5.80798e-164	-1.177	0.368	0.505	1.24877e-159	158.904	-158.904	KLRB1	SigDown
0	-1.19763	0.988	1	0	Inf	-302.83	RPS6	SigDown
0	-1.2028	0	0.35	0	Inf	-302.83	WHSC1L1	SigDown
0	-1.22285	0	0.355	0	Inf	-302.83	SEPW1	SigDown
0	-1.23117	0.827	0.98	0	Inf	-302.83	RPS11	SigDown
0	-1.23368	0	0.353	0	Inf	-302.83	CCDC109B	SigDown
0	-1.23775	0	0.351	0	Inf	-302.83	SEPT7	SigDown
0	-1.25399	0	0.367	0	Inf	-302.83	MINOS1	SigDown
0	-1.26466	0.474	0.844	0	Inf	-302.83	NAP1L1	SigDown
0	-1.2779	0.984	1	0	Inf	-302.83	RPS29	SigDown
0	-1.27927	0	0.374	0	Inf	-302.83	ATP5A1	SigDown
0	-1.29902	0.283	0.552	0	Inf	-302.83	TRBC1	SigDown
0	-1.30178	0	0.38	0	Inf	-302.83	LINC00493	SigDown
0	-1.31691	0	0.393	0	Inf	-302.83	SHFM1	SigDown
0	-1.3219	0	0.382	0	Inf	-302.83	NACA2	SigDown
0	-1.32201	0	0.395	0	Inf	-302.83	ATP5G3	SigDown
0	-1.32294	0	0.388	0	Inf	-302.83	ATP5J2	SigDown
0	-1.32416	0	0.373	0	Inf	-302.83	SEPT6	SigDown
0	-1.34631	0	0.383	0	Inf	-302.83	MTRNR2L10	SigDown
0	-1.3568	0	0.395	0	Inf	-302.83	ATP5H	SigDown
0	-1.35691	0	0.39	0	Inf	-302.83	C9orf142	SigDown
0	-1.35843	0	0.396	0	Inf	-302.83	ATPIF1	SigDown
0	-1.35897	0.738	0.967	0	Inf	-302.83	MT-ND1	SigDown
0	-1.38113	0.971	1	0	Inf	-302.83	RPL15	SigDown
0	-1.40786	0	0.43	0	Inf	-302.83	ATP5J	SigDown
0	-1.4304	0	0.438	0	Inf	-302.83	C14orf166	SigDown
0	-1.43537	0.972	0.999	0	Inf	-302.83	RPS16	SigDown
0	-1.46116	0	0.435	0	Inf	-302.83	C11orf31	SigDown
0	-1.46612	0	0.376	0	Inf	-302.83	RP5-1171I10.5	SigDown
0	-1.48576	0	0.442	0	Inf	-302.83	ATP5I	SigDown
0	-1.50414	0	0.463	0	Inf	-302.83	MYEOV2	SigDown
0	-1.51396	0.986	1	0	Inf	-302.83	RPS2	SigDown
0	-1.54389	0	0.45	0	Inf	-302.83	RARRES3	SigDown
0	-1.55052	0.029	0.496	0	Inf	-302.83	TIPIN	SigDown
0	-1.57837	0.962	0.999	0	Inf	-302.83	RPL37A	SigDown
0	-1.64442	0.397	0.844	0	Inf	-302.83	TRAC	SigDown
0	-1.66349	0	0.506	0	Inf	-302.83	ATP5O	SigDown
0	-1.66655	0.958	0.999	0	Inf	-302.83	RPL38	SigDown
0	-1.66959	0.942	0.998	0	Inf	-302.83	RPL27	SigDown
0	-1.67731	0.979	1	0	Inf	-302.83	RPL9	SigDown
0	-1.74981	0	0.503	0	Inf	-302.83	FYB	SigDown
0	-1.75867	0.026	0.545	0	Inf	-302.83	NHSL2	SigDown
0	-1.77998	0.718	0.983	0	Inf	-302.83	MT-ND2	SigDown
0	-1.78027	0.003	0.53	0	Inf	-302.83	MTRNR2L12	SigDown
0	-1.78191	0	0.492	0	Inf	-302.83	ATXN8OS	SigDown
0	-1.78318	0.99	1	0	Inf	-302.83	TMSB4X	SigDown
0	-1.83424	0.997	1	0	Inf	-302.83	MALAT1	SigDown
0	-1.83673	0.983	1	0	Inf	-302.83	RPL21	SigDown
0	-1.83883	0.006	0.535	0	Inf	-302.83	ZNF90	SigDown
0	-1.88696	0	0.574	0	Inf	-302.83	C14orf2	SigDown
0	-1.89648	0	0.556	0	Inf	-302.83	AES	SigDown
0	-1.8969	0.98	1	0	Inf	-302.83	RPL23A	SigDown
0	-1.89713	0.671	0.98	0	Inf	-302.83	MT-ND4	SigDown
0	-1.908	0	0.6	0	Inf	-302.83	TCEB2	SigDown
0	-1.90845	0	0.59	0	Inf	-302.83	USMG5	SigDown
0	-1.99388	0.986	1	0	Inf	-302.83	RPLP2	SigDown
0	-2.01998	0	0.608	0	Inf	-302.83	C6orf48	SigDown
0	-2.16697	0	0.671	0	Inf	-302.83	C19orf43	SigDown
0	-2.20026	0.56	0.974	0	Inf	-302.83	MT-ATP6	SigDown
0	-2.22242	0	0.585	0	Inf	-302.83	MTRNR2L1	SigDown
0	-2.23625	0.974	1	0	Inf	-302.83	RPL41	SigDown
0	-2.28315	0	0.672	0	Inf	-302.83	MTRNR2L8	SigDown
0	-2.30108	0	0.684	0	Inf	-302.83	AC090498.1	SigDown
0	-2.30811	0.652	0.989	0	Inf	-302.83	RPL23	SigDown
0	-2.40579	0.918	1	0	Inf	-302.83	RPL31	SigDown
0	-2.55148	0.12	0.864	0	Inf	-302.83	NBEAL1	SigDown
0	-2.63541	0.871	1	0	Inf	-302.83	RPL7	SigDown
0	-2.74788	0	0.819	0	Inf	-302.83	ATP5G2	SigDown
0	-3.00255	0.881	1	0	Inf	-302.83	RPL27A	SigDown
0	-3.00843	0.217	0.957	0	Inf	-302.83	RPS10	SigDown
0	-3.12181	0	0.894	0	Inf	-302.83	ATP5L	SigDown
0	-3.25417	0	0.903	0	Inf	-302.83	GLTSCR2	SigDown
0	-3.28057	0.528	0.998	0	Inf	-302.83	RPS20	SigDown
0	-3.55033	0.921	1	0	Inf	-302.83	RPL13A	SigDown
0	-3.63391	0	0.949	0	Inf	-302.83	ATP5E	SigDown
0	-3.70418	0.571	0.999	0	Inf	-302.83	RPS17	SigDown
0	-4	0	0.994	0	Inf	-302.83	GNB2L1	SigDown

### Sheet: CD8T_CSF patients vs IIH
Patient CSF CD8+T cells versus IIH CSF CD8+T cells
p_val	avg_log2FC	pct.1	pct.2	p_val_adj	logP	padj_log10_neg	gene	type
0	4	0.985	0	0	Inf	294.482	RACK1	SigUp
0	4	0.999	0	0	Inf	294.482	FP236383.3	SigUp
0	3.9321	0.953	0	0	Inf	294.482	ATP5F1E	SigUp
0	3.91555	0.949	0.001	0	Inf	294.482	PTPRCAP	SigUp
0	3.86504	0.893	0.019	0	Inf	294.482	MT-ATP8	SigUp
0	3.48764	0.757	0	0	Inf	294.482	FP671120.4	SigUp
0	3.19592	0.873	0.004	0	Inf	294.482	EEF1G	SigUp
0	2.98092	0.841	0.014	0	Inf	294.482	APOO	SigUp
0	2.97688	0.841	0	0	Inf	294.482	ATP5MC2	SigUp
0	2.95119	0.804	0	0	Inf	294.482	RBFOX2	SigUp
0	2.8983	0.809	0	0	Inf	294.482	TLE5	SigUp
0	2.87505	0.807	0	0	Inf	294.482	ATP5MG	SigUp
0	2.8481	0.788	0	0	Inf	294.482	FYB1	SigUp
0	2.64862	0.733	0.001	0	Inf	294.482	LIME1	SigUp
0	2.56925	0.728	0	0	Inf	294.482	NOP53	SigUp
0	2.54888	0.834	0.082	0	Inf	294.482	CD81	SigUp
0	2.43817	0.693	0	0	Inf	294.482	PLAAT4	SigUp
0	2.40623	0.729	0.222	0	Inf	294.482	DUSP2	SigUp
0	2.36918	0.686	0	0	Inf	294.482	TRIR	SigUp
0	2.35448	0.654	0	0	Inf	294.482	PCED1B-AS1	SigUp
0	2.34961	0.761	0.202	0	Inf	294.482	KLF2	SigUp
0	2.32643	0.717	0.015	0	Inf	294.482	GABARAP	SigUp
0	2.27256	0.668	0	0	Inf	294.482	ELOB	SigUp
0	2.26082	0.642	0	0	Inf	294.482	SNHG29	SigUp
0	2.22346	0.85	0.258	0	Inf	294.482	IFITM1	SigUp
0	2.18747	0.618	0	0	Inf	294.482	SEPTIN7	SigUp
0	2.16276	0.602	0	0	Inf	294.482	RIPOR2	SigUp
0	2.16104	0.686	0.036	0	Inf	294.482	RNASEK	SigUp
0	2.13418	0.955	0.5	0	Inf	294.482	ZFP36L2	SigUp
0	2.12048	0.586	0	0	Inf	294.482	RESF1	SigUp
0	2.10498	0.836	0.168	0	Inf	294.482	GNAS	SigUp
0	2.05842	0.598	0	0	Inf	294.482	ATP5F1B	SigUp
0	2.05571	0.579	0	0	Inf	294.482	AC138123.1	SigUp
7.60755e-97	2.0269	0.13	0.003	1.6357e-92	91.7863	91.7863	TRBV20-1	SigUp
0	2.01359	0.573	0	0	Inf	294.482	ATP5F1D	SigUp
0	2.01272	0.834	0.255	0	Inf	294.482	MT-ND4L	SigUp
0	1.99866	0.566	0	0	Inf	294.482	SEPTIN1	SigUp
0	1.98903	0.591	0.027	0	Inf	294.482	GIMAP5	SigUp
0	1.98898	0.547	0	0	Inf	294.482	SNHG6	SigUp
0	1.91458	0.551	0	0	Inf	294.482	ATP5MD	SigUp
0	1.90173	0.536	0	0	Inf	294.482	PAXX	SigUp
0	1.89413	0.546	0.013	0	Inf	294.482	NME2	SigUp
0	1.8813	0.488	0.046	0	Inf	294.482	H1FX	SigUp
0	1.83776	0.524	0	0	Inf	294.482	ATP5IF1	SigUp
0	1.83292	0.74	0.206	0	Inf	294.482	HIST1H4C	SigUp
0	1.80502	0.5	0	0	Inf	294.482	SEPTIN9	SigUp
0	1.8049	0.51	0	0	Inf	294.482	ATP6V0C	SigUp
0	1.78441	0.492	0	0	Inf	294.482	SEPTIN6	SigUp
0	1.78172	0.511	0	0	Inf	294.482	ATP5MC3	SigUp
0	1.77098	0.67	0.129	0	Inf	294.482	JUND	SigUp
0	1.74678	0.482	0	0	Inf	294.482	LINC01578	SigUp
0	1.74275	0.474	0	0	Inf	294.482	GAS5	SigUp
0	1.72422	0.486	0	0	Inf	294.482	TOMM6	SigUp
0	1.70769	0.478	0	0	Inf	294.482	ATP5PO	SigUp
0	1.69811	0.487	0	0	Inf	294.482	ATP5MF	SigUp
0	1.67988	0.493	0.015	0	Inf	294.482	TAF10	SigUp
0	1.67202	0.979	0.689	0	Inf	294.482	RPL17	SigUp
0	1.62297	0.959	0.648	0	Inf	294.482	BTG1	SigUp
0	1.59031	0.997	0.958	0	Inf	294.482	ACTB	SigUp
0	1.58452	0.392	0	0	Inf	294.482	CYTOR	SigUp
0	1.58384	0.437	0	0	Inf	294.482	SELENOW	SigUp
0	1.57873	0.432	0	0	Inf	294.482	MCUB	SigUp
7.15178e-219	1.57382	0.26	0	1.5377e-214	213.813	213.813	CCL3L1	SigUp
0	1.56963	0.851	0.33	0	Inf	294.482	PNRC1	SigUp
0	1.56415	0.423	0	0	Inf	294.482	SELENOH	SigUp
0	1.5614	0.73	0.24	0	Inf	294.482	MBNL1	SigUp
0	1.54062	0.762	0.276	0	Inf	294.482	LCP1	SigUp
0	1.53375	0.431	0	0	Inf	294.482	SEM1	SigUp
0	1.53104	0.415	0	0	Inf	294.482	ATP5MPL	SigUp
0	1.52938	0.4	0	0	Inf	294.482	ATP5ME	SigUp
0	1.52562	0.424	0	0	Inf	294.482	ATP5PF	SigUp
0	1.51094	0.957	0.618	0	Inf	294.482	PTPRC	SigUp
0	1.50695	0.97	0.754	0	Inf	294.482	ACTG1	SigUp
1.23318e-268	1.50127	0.416	0.047	2.65146e-264	263.577	263.577	KLRK1	SigUp
7.99589e-305	1.4899	0.662	0.203	1.7192e-300	299.765	294.482	MYH9	SigUp
0	1.48743	0.401	0	0	Inf	294.482	REX1BD	SigUp
0	1.48068	0.418	0	0	Inf	294.482	CIAO2B	SigUp
6.09989e-273	1.47692	0.877	0.614	1.31154e-268	267.882	267.882	CD74	SigUp
0	1.47562	0.662	0.176	0	Inf	294.482	TGFB1	SigUp
0	1.46438	0.642	0.16	0	Inf	294.482	YPEL3	SigUp
6.95185e-302	1.45883	0.795	0.373	1.49472e-297	296.825	294.482	CRIP1	SigUp
8.26196e-282	1.44954	0.522	0.101	1.7764e-277	276.75	276.75	THEMIS	SigUp
0	1.44565	0.387	0	0	Inf	294.482	ATP5F1A	SigUp
0	1.43452	0.397	0	0	Inf	294.482	ATP5PB	SigUp
5.19901e-297	1.43218	0.52	0.088	1.11784e-292	291.952	291.952	RABGAP1L	SigUp
3.51846e-306	1.43198	0.502	0.071	7.56503e-302	301.121	294.482	ZYX	SigUp
4.63382e-212	1.42606	0.419	0.084	9.96318e-208	207.002	207.002	AOAH	SigUp
2.00015e-299	1.42549	0.671	0.212	4.30052e-295	294.366	294.366	CNN2	SigUp
1.82566e-287	1.42356	0.576	0.133	3.92534e-283	282.406	282.406	ETS1	SigUp
2.02093e-301	1.40661	0.641	0.178	4.34521e-297	296.362	294.482	GNAI2	SigUp
0	1.40333	0.379	0	0	Inf	294.482	RBIS	SigUp
0	1.38386	0.383	0	0	Inf	294.482	COPS9	SigUp
8.3783e-297	1.37992	0.461	0.054	1.80142e-292	291.744	291.744	RASAL3	SigUp
0	1.37497	0.364	0	0	Inf	294.482	ARHGAP45	SigUp
0	1.37414	0.369	0	0	Inf	294.482	ATP5PD	SigUp
2.5773e-287	1.36284	0.646	0.183	5.54144e-283	282.256	282.256	SLC9A3R1	SigUp
1.81616e-274	1.34977	0.544	0.119	3.90492e-270	269.408	269.408	LCP2	SigUp
0	1.34147	0.366	0	0	Inf	294.482	RTRAF	SigUp
3.34606e-243	1.33177	0.656	0.25	7.19436e-239	238.143	238.143	AHNAK	SigUp
3.81576e-305	1.3248	0.373	0.009	8.20427e-301	300.086	294.482	MATR3.1	SigUp
0	1.3236	0.364	0	0	Inf	294.482	ATP5F1C	SigUp
6.10109e-306	1.31694	0.35	0	1.3118e-301	300.882	294.482	MICOS10	SigUp
1.53144e-199	1.31494	0.285	0.019	3.29276e-195	194.482	194.482	IFNG-AS1	SigUp
0	1.31155	0.875	0.473	0	Inf	294.482	RAC2	SigUp
0	1.3067	0.958	0.657	0	Inf	294.482	CD3E	SigUp
2.2596e-264	1.29349	0.308	0	4.85838e-260	259.314	259.314	LINC01934	SigUp
1.28863e-240	1.28115	0.551	0.147	2.77069e-236	235.557	235.557	PARP8	SigUp
0	1.27866	0.902	0.525	0	Inf	294.482	UBC	SigUp
1.48556e-300	1.27695	0.8	0.352	3.19411e-296	295.496	294.482	YWHAZ	SigUp
9.58545e-300	1.27568	0.344	0	2.06097e-295	294.686	294.482	SELENOF	SigUp
3.16816e-284	1.27542	0.76	0.308	6.81186e-280	279.167	279.167	IL2RG	SigUp
7.56747e-262	1.27502	0.575	0.147	1.62708e-257	256.789	256.789	RAP1B	SigUp
2.0004e-226	1.2673	0.665	0.279	4.30106e-222	221.366	221.366	COTL1	SigUp
4.79538e-292	1.26499	0.336	0	1.03106e-287	286.987	286.987	NSD3	SigUp
5.57511e-289	1.26426	0.333	0	1.1987e-284	283.921	283.921	JPT1	SigUp
1.08876e-267	1.26321	0.483	0.081	2.34094e-263	262.631	262.631	GNB2	SigUp
6.44191e-255	1.26084	0.586	0.158	1.38507e-250	249.859	249.859	APBB1IP	SigUp
6.12207e-228	1.25968	0.536	0.148	1.31631e-223	222.881	222.881	CD96	SigUp
1.71151e-282	1.25554	0.326	0	3.67992e-278	277.434	277.434	GRK2	SigUp
1.17564e-232	1.24726	0.558	0.156	2.52775e-228	227.597	227.597	SUN2	SigUp
8.432e-246	1.24321	0.288	0	1.81296e-241	240.742	240.742	CEMIP2	SigUp
6.93451e-262	1.2426	0.469	0.074	1.49099e-257	256.827	256.827	RAC1	SigUp
3.0182e-261	1.22885	0.366	0.025	6.48943e-257	256.188	256.188	POLD4	SigUp
6.45672e-220	1.22622	0.456	0.096	1.38826e-215	214.858	214.858	CBLB	SigUp
6.17427e-278	1.22361	0.322	0	1.32753e-273	272.877	272.877	METTL26	SigUp
3.26774e-280	1.21584	0.324	0	7.02596e-276	275.153	275.153	SMIM26	SigUp
1.09606e-244	1.21158	0.603	0.182	2.35664e-240	239.628	239.628	HCLS1	SigUp
1.10007e-261	1.20938	0.381	0.029	2.36525e-257	256.626	256.626	MAP2K2	SigUp
2.14209e-231	1.20895	0.501	0.116	4.6057e-227	226.337	226.337	KHDRBS1	SigUp
6.84818e-207	1.20853	0.523	0.15	1.47243e-202	201.832	201.832	PRF1	SigUp
5.27523e-270	1.20646	0.314	0	1.13423e-265	264.945	264.945	VSIR	SigUp
1.73018e-237	1.20628	0.368	0.037	3.72006e-233	232.429	232.429	DPYD	SigUp
1.53222e-202	1.20046	0.403	0.075	3.29443e-198	197.482	197.482	ZBTB20	SigUp
6.48299e-193	1.19274	0.503	0.148	1.39391e-188	187.856	187.856	HLA-DRB5	SigUp
5.25787e-275	1.19264	0.871	0.655	1.13049e-270	269.947	269.947	GZMK	SigUp
2.52136e-266	1.19193	0.327	0.006	5.42118e-262	261.266	261.266	UBE2V1	SigUp
1.51163e-183	1.19035	0.303	0.033	3.25015e-179	178.488	178.488	HIST1H1E	SigUp
6.96246e-214	1.1824	0.585	0.172	1.497e-209	208.825	208.825	RPS4Y1	SigUp
1.67914e-262	1.18223	0.306	0	3.61033e-258	257.442	257.442	SHFL	SigUp
2.75805e-275	1.17979	0.319	0	5.93009e-271	270.227	270.227	SELENOT	SigUp
1.27254e-266	1.17263	0.31	0	2.73609e-262	261.563	261.563	RAB5IF	SigUp
3.47966e-242	1.16823	0.35	0.026	7.48162e-238	237.126	237.126	HMGN4	SigUp
1.0842e-220	1.16771	0.434	0.079	2.33113e-216	215.632	215.632	PSIP1	SigUp
1.63057e-259	1.16217	0.303	0	3.5059e-255	254.455	254.455	SELENOK	SigUp
1.36135e-243	1.15474	0.286	0	2.92704e-239	238.534	238.534	CCDC18-AS1	SigUp
2.54777e-244	1.154	0.291	0.001	5.47795e-240	239.261	239.261	GPR174	SigUp
1.93681e-234	1.15299	0.276	0	4.16434e-230	229.38	229.38	TENT5C	SigUp
1.5485e-220	1.14995	0.733	0.352	3.32942e-216	215.478	215.478	ARL4C	SigUp
4.59653e-245	1.13533	0.288	0	9.88299e-241	240.005	240.005	MICOS13	SigUp
3.44285e-239	1.13115	0.281	0	7.40248e-235	234.131	234.131	TUT4	SigUp
9.34669e-242	1.12857	0.284	0	2.00963e-237	236.697	236.697	AC092821.3	SigUp
1.50386e-204	1.12783	0.514	0.14	3.23344e-200	199.49	199.49	ABHD17A	SigUp
7.47419e-201	1.12213	0.48	0.124	1.60703e-196	195.794	195.794	HNRNPD	SigUp
7.19569e-220	1.12204	0.741	0.352	1.54714e-215	214.81	214.81	HSP90AB1	SigUp
7.86399e-201	1.11675	0.333	0.038	1.69084e-196	195.772	195.772	RBM38	SigUp
2.0762e-197	1.11422	0.467	0.116	4.46404e-193	192.35	192.35	IQGAP2	SigUp
2.38213e-211	1.11086	0.252	0	5.12183e-207	206.291	206.291	AC243829.1	SigUp
3.17011e-191	1.10978	0.295	0.026	6.81605e-187	186.166	186.166	PPP1R16B	SigUp
5.65387e-204	1.10897	0.36	0.05	1.21564e-199	198.915	198.915	PRKCQ	SigUp
1.3536e-115	1.10895	0.431	0.167	2.91037e-111	110.536	110.536	CCL4L2	SigUp
2.07832e-205	1.10842	0.503	0.133	4.46859e-201	200.35	200.35	CSK	SigUp
1.72192e-294	1.10838	0.915	0.632	3.70231e-290	289.432	289.432	HSPA8	SigUp
2.68545e-220	1.10529	0.592	0.187	5.77398e-216	215.239	215.239	NDUFA13	SigUp
2.6097e-190	1.1015	0.481	0.134	5.61111e-186	185.251	185.251	KIF2A	SigUp
1.00081e-174	1.09687	0.329	0.05	2.15184e-170	169.667	169.667	TOX	SigUp
7.16295e-181	1.09505	0.703	0.346	1.54011e-176	175.812	175.812	ZFP36	SigUp
1.10336e-185	1.09238	0.633	0.265	2.37234e-181	180.625	180.625	SKAP1	SigUp
5.35347e-209	1.08692	0.349	0.042	1.15105e-204	203.939	203.939	DDX39B	SigUp
5.57594e-192	1.08577	0.569	0.194	1.19888e-187	186.921	186.921	IKZF1	SigUp
6.92352e-202	1.08518	0.648	0.253	1.48863e-197	196.827	196.827	JAK1	SigUp
5.60437e-197	1.07892	0.368	0.058	1.205e-192	191.919	191.919	URI1	SigUp
1.61305e-191	1.07549	0.376	0.066	3.46822e-187	186.46	186.46	SMARCA2	SigUp
3.61095e-235	1.07289	0.277	0	7.76389e-231	230.11	230.11	TMEM35B	SigUp
4.38922e-179	1.07277	0.668	0.316	9.43726e-175	174.025	174.025	ARHGAP15	SigUp
1.46545e-192	1.06964	0.734	0.367	3.15086e-188	187.502	187.502	FYN	SigUp
5.73764e-175	1.05729	0.317	0.045	1.23365e-170	169.909	169.909	GPRIN3	SigUp
1.04945e-242	1.05435	0.842	0.475	2.25642e-238	237.647	237.647	MIF	SigUp
4.61065e-155	1.05208	0.417	0.116	9.91337e-151	150.004	150.004	P2RY8	SigUp
4.14643e-169	1.0463	0.424	0.107	8.91525e-165	164.05	164.05	PITPNC1	SigUp
7.14577e-180	1.04259	0.401	0.086	1.53641e-175	174.813	174.813	RASA2	SigUp
5.22785e-174	1.04227	0.508	0.165	1.12404e-169	168.949	168.949	ANXA6	SigUp
3.62221e-191	1.04091	0.35	0.051	7.78812e-187	186.109	186.109	SSBP4	SigUp
2.60383e-220	1.0399	0.261	0	5.5985e-216	215.252	215.252	SEPTIN2	SigUp
7.66906e-176	1.0386	0.356	0.064	1.64892e-171	170.783	170.783	BOD1L1	SigUp
1.1e-184	1.03734	0.407	0.085	2.36512e-180	179.626	179.626	MAT2B	SigUp
1.49377e-146	1.03707	0.287	0.047	3.21175e-142	141.493	141.493	HIST1H1D	SigUp
1.67577e-173	1.03683	0.642	0.282	3.60308e-169	168.443	168.443	SRRM2	SigUp
9.40251e-191	1.03322	0.326	0.04	2.02163e-186	185.694	185.694	TMEM259	SigUp
1.81284e-154	1.03116	0.48	0.159	3.89779e-150	149.409	149.409	FCMR	SigUp
1.23909e-199	1.03081	0.239	0	2.66416e-195	194.574	194.574	AC119396.1	SigUp
4.28778e-166	1.02518	0.353	0.068	9.21916e-162	161.035	161.035	PCED1B	SigUp
2.63517e-185	1.02507	0.336	0.048	5.66587e-181	180.247	180.247	GLS	SigUp
8.08145e-175	1.02083	0.364	0.069	1.73759e-170	169.76	169.76	GRK6	SigUp
1.86614e-219	1.02016	0.275	0.005	4.01239e-215	214.397	214.397	TRAPPC5	SigUp
8.26804e-227	1.01807	0.268	0	1.77771e-222	221.75	221.75	ELOC	SigUp
1.60462e-211	1.01356	0.278	0.009	3.4501e-207	206.462	206.462	C11orf98	SigUp
1.42768e-179	1.01174	0.5	0.149	3.06966e-175	174.513	174.513	SRSF9	SigUp
1.72986e-173	1.01091	0.391	0.085	3.71937e-169	168.43	168.43	ZBTB7A	SigUp
5.288e-187	1.01032	0.312	0.034	1.13697e-182	181.944	181.944	LINC01138	SigUp
3.84557e-208	1.00552	0.248	0	8.26837e-204	203.083	203.083	SELENOM	SigUp
7.25359e-152	1.00226	0.553	0.224	1.55959e-147	146.807	146.807	MSN	SigUp
2.4804e-164	0.998592	0.561	0.216	5.33311e-160	159.273	159.273	EIF4A1	SigUp
3.28617e-209	0.996233	0.249	0	7.0656e-205	204.151	204.151	OGA	SigUp
6.37772e-154	0.993937	0.538	0.206	1.37127e-149	148.863	148.863	ITGA4	SigUp
8.23819e-159	0.99122	0.469	0.145	1.77129e-154	153.752	153.752	ZAP70	SigUp
2.79348e-199	0.988623	0.239	0	6.00625e-195	194.221	194.221	MESD	SigUp
3.79911e-150	0.987729	0.378	0.094	8.16847e-146	145.088	145.088	CD6	SigUp
1.28961e-155	0.987437	0.426	0.121	2.77279e-151	150.557	150.557	EPB41	SigUp
2.24088e-176	0.987147	0.363	0.067	4.81811e-172	171.317	171.317	VCP	SigUp
3.43269e-158	0.984627	0.429	0.121	7.38063e-154	153.132	153.132	KLF13	SigUp
1.37475e-204	0.981174	0.244	0	2.95585e-200	199.529	199.529	FAM174C	SigUp
2.57476e-171	0.974902	0.355	0.065	5.53598e-167	166.257	166.257	HNRNPL	SigUp
6.81932e-157	0.974125	0.408	0.107	1.46622e-152	151.834	151.834	PABPN1	SigUp
1.96066e-162	0.97107	0.353	0.069	4.21561e-158	157.375	157.375	PRPF8	SigUp
7.09355e-157	0.968539	0.341	0.068	1.52518e-152	151.817	151.817	TGFBR2	SigUp
4.72844e-158	0.967544	0.47	0.147	1.01666e-153	152.993	152.993	PSMB10	SigUp
4.49438e-172	0.965403	0.723	0.368	9.66337e-168	167.015	167.015	LSP1	SigUp
1.2798e-163	0.965395	0.292	0.038	2.7517e-159	158.56	158.56	BRD7	SigUp
1.40689e-157	0.964576	0.519	0.181	3.02495e-153	152.519	152.519	ARL6IP1	SigUp
4.77868e-128	0.964272	0.489	0.196	1.02747e-123	122.988	122.988	FLNA	SigUp
1.24719e-171	0.963572	0.298	0.037	2.68159e-167	166.572	166.572	PNPLA2	SigUp
5.81166e-136	0.957271	0.291	0.055	1.24956e-131	130.903	130.903	MT-ND6	SigUp
2.57091e-169	0.953514	0.358	0.067	5.5277e-165	164.257	164.257	RNPEPL1	SigUp
1.364e-146	0.953116	0.335	0.072	2.93274e-142	141.533	141.533	DOCK10	SigUp
9.16492e-164	0.950503	0.3	0.041	1.97055e-159	158.705	158.705	SIPA1	SigUp
6.07964e-163	0.950031	0.314	0.049	1.30718e-158	157.884	157.884	SRPRA	SigUp
1.17248e-145	0.947336	0.529	0.205	2.52096e-141	140.598	140.598	SYNE1	SigUp
6.58799e-150	0.94582	0.674	0.343	1.41648e-145	144.849	144.849	ITGB2	SigUp
3.26877e-275	0.945677	0.936	0.701	7.02817e-271	270.153	270.153	PPIA	SigUp
1.81049e-152	0.943232	0.415	0.114	3.89274e-148	147.41	147.41	RAD21	SigUp
3.29651e-141	0.939384	0.527	0.205	7.08782e-137	136.149	136.149	SMCHD1	SigUp
5.05028e-125	0.938832	0.467	0.18	1.08586e-120	119.964	119.964	PLEK	SigUp
4.50386e-161	0.932591	0.321	0.053	9.68375e-157	156.014	156.014	CHCHD10	SigUp
8.90123e-142	0.930743	0.513	0.193	1.91385e-137	136.718	136.718	IL16	SigUp
9.48219e-151	0.928329	0.453	0.141	2.03876e-146	145.691	145.691	XRCC6	SigUp
1.36656e-123	0.92829	0.307	0.072	2.93824e-119	118.532	118.532	PDE3B	SigUp
2.38811e-179	0.927687	0.217	0	5.13467e-175	174.289	174.289	LINC02273	SigUp
2.22818e-152	0.925878	0.286	0.041	4.7908e-148	147.32	147.32	TBC1D5	SigUp
1.22472e-177	0.924715	0.793	0.471	2.63327e-173	172.58	172.58	HNRNPA2B1	SigUp
4.01028e-182	0.923778	0.22	0	8.6225e-178	177.064	177.064	AC006369.1	SigUp
6.24984e-133	0.923029	0.487	0.187	1.34378e-128	127.872	127.872	CXCR3	SigUp
3.09776e-176	0.922842	0.213	0	6.6605e-172	171.176	171.176	NIBAN1	SigUp
1.0908e-129	0.922488	0.31	0.069	2.34533e-125	124.63	124.63	GBP5	SigUp
3.66484e-144	0.91994	0.337	0.073	7.87977e-140	139.103	139.103	KLF12	SigUp
4.40434e-127	0.917695	0.328	0.081	9.46977e-123	122.024	122.024	CD5	SigUp
2.14259e-140	0.915227	0.338	0.078	4.60677e-136	135.337	135.337	SMAP2	SigUp
1.33123e-185	0.912532	0.224	0	2.86228e-181	180.543	180.543	ANTKMT	SigUp
6.0373e-129	0.912343	0.514	0.21	1.29808e-124	123.887	123.887	TC2N	SigUp
2.13702e-155	0.912198	0.302	0.047	4.59481e-151	150.338	150.338	SF3A1	SigUp
1.50649e-129	0.911564	0.524	0.217	3.2391e-125	124.49	124.49	ZFP36L1	SigUp
6.72421e-263	0.910518	0.95	0.75	1.44577e-258	257.84	257.84	CALM1	SigUp
1.94186e-156	0.907825	0.27	0.032	4.17518e-152	151.379	151.379	MBD2	SigUp
9.58853e-147	0.906393	0.29	0.047	2.06163e-142	141.686	141.686	NEK7	SigUp
1.00383e-147	0.905839	0.32	0.062	2.15833e-143	142.666	142.666	CDV3	SigUp
1.90623e-132	0.902344	0.431	0.142	4.09858e-128	127.387	127.387	ITK	SigUp
3.63667e-183	0.900688	0.221	0	7.8192e-179	178.107	178.107	CRYBG1	SigUp
2.35171e-139	0.900601	0.325	0.07	5.05641e-135	134.296	134.296	UBALD2	SigUp
1.91562e-164	0.90014	0.273	0.028	4.11877e-160	159.385	159.385	PPP1R35	SigUp
1.12258e-148	0.895053	0.666	0.33	2.41365e-144	143.617	143.617	TPM3	SigUp
1.16601e-153	0.894214	0.334	0.064	2.50703e-149	148.601	148.601	GPS2	SigUp
2.96531e-148	0.893085	0.24	0.023	6.37571e-144	143.195	143.195	SMYD3	SigUp
5.3015e-179	0.890665	0.216	0	1.13988e-174	173.943	173.943	SELENOS	SigUp
5.3015e-179	0.887787	0.216	0	1.13988e-174	173.943	173.943	PLSCR3	SigUp
1.07546e-179	0.887224	0.217	0	2.31235e-175	174.636	174.636	INTS11	SigUp
4.12922e-173	0.882955	0.227	0.006	8.87823e-169	168.052	168.052	ALYREF	SigUp
2.20118e-178	0.882725	0.246	0.011	4.73276e-174	173.325	173.325	UBE2M	SigUp
0	0.880737	0.989	0.947	0	Inf	294.482	HLA-A	SigUp
1.68694e-136	0.880625	0.43	0.134	3.62708e-132	131.44	131.44	SQSTM1	SigUp
2.79814e-120	0.880567	0.537	0.238	6.01628e-116	115.221	115.221	SAMD3	SigUp
1.77993e-173	0.877716	0.21	0	3.82703e-169	168.417	168.417	MMP24OS	SigUp
7.45454e-122	0.877612	0.505	0.208	1.6028e-117	116.795	116.795	ARHGEF1	SigUp
6.12635e-127	0.876855	0.542	0.234	1.31723e-122	121.88	121.88	HNRNPU	SigUp
2.26671e-125	0.874897	0.41	0.134	4.87366e-121	120.312	120.312	IQGAP1	SigUp
5.92066e-135	0.872439	0.689	0.373	1.273e-130	129.895	129.895	STK17A	SigUp
5.5459e-57	0.868902	0.207	0.07	1.19242e-52	51.9236	51.9236	EGR1	SigUp
1.00574e-170	0.868649	0.207	0	2.16244e-166	165.665	165.665	SNHG5	SigUp
3.75632e-153	0.86718	0.247	0.023	8.07647e-149	148.093	148.093	ANKHD1	SigUp
8.76817e-136	0.86563	0.258	0.037	1.88524e-131	130.725	130.725	CITED2	SigUp
6.91044e-147	0.863997	0.308	0.055	1.48581e-142	141.828	141.828	CTDNEP1	SigUp
7.54111e-102	0.863729	0.584	0.304	1.62141e-97	96.7901	96.7901	IRF1	SigUp
1.48846e-115	0.863385	0.397	0.134	3.20034e-111	110.495	110.495	PTPN6	SigUp
2.24168e-123	0.862884	0.505	0.205	4.81984e-119	118.317	118.317	EZR	SigUp
5.81347e-126	0.862177	0.302	0.067	1.24995e-121	120.903	120.903	SSH2	SigUp
2.45505e-116	0.861561	0.497	0.208	5.27861e-112	111.277	111.277	TAGLN2	SigUp
2.94755e-116	0.861203	0.455	0.174	6.33752e-112	111.198	111.198	KMT2A	SigUp
4.74892e-163	0.860849	0.227	0.01	1.02106e-158	157.991	157.991	CHKB	SigUp
3.5709e-132	0.860397	0.362	0.095	7.67779e-128	127.115	127.115	SASH3	SigUp
7.65011e-147	0.860393	0.334	0.067	1.64485e-142	141.784	141.784	PSMA6	SigUp
5.46999e-143	0.860112	0.266	0.036	1.1761e-138	137.93	137.93	HSPA1A	SigUp
9.20073e-119	0.860045	0.386	0.125	1.97825e-114	113.704	113.704	TLN1	SigUp
5.45656e-134	0.859577	0.332	0.076	1.17321e-129	128.931	128.931	GPI	SigUp
1.27428e-125	0.85865	0.434	0.151	2.73983e-121	120.562	120.562	WDR1	SigUp
3.78265e-161	0.858358	0.196	0	8.13307e-157	156.09	156.09	PRKCQ-AS1	SigUp
9.37883e-118	0.857691	0.405	0.138	2.01654e-113	112.695	112.695	BPTF	SigUp
3.28069e-152	0.857009	0.24	0.02	7.05381e-148	147.152	147.152	SRM	SigUp
1.77601e-125	0.856521	0.384	0.116	3.8186e-121	120.418	120.418	SELPLG	SigUp
3.52843e-120	0.855811	0.454	0.17	7.58647e-116	115.12	115.12	DOCK8	SigUp
1.77852e-136	0.854437	0.32	0.067	3.82401e-132	131.417	131.417	EMD	SigUp
4.20314e-120	0.853605	0.452	0.167	9.03717e-116	115.044	115.044	SFPQ	SigUp
1.42657e-136	0.853007	0.5	0.187	3.06726e-132	131.513	131.513	PGK1	SigUp
7.09588e-164	0.852559	0.199	0	1.52568e-159	158.817	158.817	MTLN	SigUp
1.21332e-122	0.851943	0.422	0.142	2.60875e-118	117.584	117.584	TAP1	SigUp
1.52296e-119	0.851879	0.341	0.093	3.27452e-115	114.485	114.485	PTPN22	SigUp
1.53564e-97	0.851723	0.583	0.33	3.30178e-93	92.4813	92.4813	HLA-DRB1	SigUp
1.74307e-121	0.849952	0.358	0.101	3.74778e-117	116.426	116.426	HSPA5	SigUp
2.02626e-125	0.84946	0.378	0.112	4.35667e-121	120.361	120.361	EWSR1	SigUp
2.21812e-170	0.848745	0.207	0	4.76918e-166	165.322	165.322	NAXE	SigUp
2.52568e-151	0.847558	0.185	0	5.43045e-147	146.265	146.265	LINC01619	SigUp
5.31028e-132	0.846096	0.32	0.072	1.14176e-127	126.942	126.942	TAF15	SigUp
2.53867e-168	0.845011	0.204	0	5.4584e-164	163.263	163.263	TMEM238	SigUp
9.18764e-136	0.843116	0.353	0.086	1.97543e-131	130.704	130.704	SF3A2	SigUp
9.42546e-152	0.841197	0.232	0.017	2.02657e-147	146.693	146.693	DUS1L	SigUp
1.55257e-124	0.84089	0.368	0.104	3.33818e-120	119.476	119.476	MAZ	SigUp
1.82961e-154	0.840621	0.241	0.02	3.93385e-150	149.405	149.405	BRI3	SigUp
2.04725e-145	0.839693	0.239	0.023	4.40179e-141	140.356	140.356	C18orf32	SigUp
8.7487e-107	0.838213	0.44	0.175	1.88106e-102	101.726	101.726	RBL2	SigUp
1.07806e-169	0.837878	0.206	0	2.31795e-165	164.635	164.635	ATP5MC1	SigUp
1.12982e-108	0.837196	0.483	0.208	2.42923e-104	103.615	103.615	BCL11B	SigUp
2.01963e-133	0.837163	0.285	0.052	4.3424e-129	128.362	128.362	DOCK2	SigUp
1.19242e-132	0.836361	0.38	0.106	2.56381e-128	127.591	127.591	TXNL4A	SigUp
1.23001e-167	0.83515	0.203	0	2.64465e-163	162.578	162.578	NBDY	SigUp
6.76642e-123	0.833264	0.458	0.166	1.45485e-118	117.837	117.837	BCAP31	SigUp
3.94169e-158	0.832194	0.254	0.022	8.47503e-154	153.072	153.072	BLOC1S4	SigUp
4.0041e-118	0.829679	0.381	0.12	8.60922e-114	113.065	113.065	RNF149	SigUp
4.75536e-124	0.828528	0.599	0.288	1.02245e-119	118.99	118.99	KRTCAP2	SigUp
4.65077e-120	0.826619	0.319	0.079	9.99962e-116	115	115	TES	SigUp
1.95185e-126	0.825917	0.297	0.063	4.19668e-122	121.377	121.377	XRN1	SigUp
1.04631e-125	0.82537	0.382	0.113	2.24968e-121	120.648	120.648	RPN2	SigUp
3.34903e-131	0.824867	0.268	0.044	7.20075e-127	126.143	126.143	RASA3	SigUp
7.27364e-106	0.824595	0.362	0.121	1.56391e-101	100.806	100.806	INPP4B	SigUp
8.28208e-161	0.824453	0.196	0	1.78073e-156	155.749	155.749	HCP5	SigUp
9.13795e-133	0.824108	0.278	0.048	1.96475e-128	127.707	127.707	TAP2	SigUp
2.384e-152	0.824021	0.841	0.686	5.12583e-148	147.29	147.29	GZMA	SigUp
5.6419e-140	0.823748	0.252	0.032	1.21306e-135	134.916	134.916	FOXO1	SigUp
5.58875e-168	0.823557	0.204	0	1.20164e-163	162.92	162.92	NDUFAF8	SigUp
2.2403e-109	0.823402	0.425	0.161	4.81687e-105	104.317	104.317	ANXA5	SigUp
1.00813e-122	0.822369	0.624	0.31	2.16757e-118	117.664	117.664	HNRNPF	SigUp
2.37577e-169	0.821616	0.205	0	5.10815e-165	164.292	164.292	RO60	SigUp
5.69361e-128	0.820925	0.227	0.027	1.22418e-123	122.912	122.912	MAML2	SigUp
1.0235e-202	0.820918	0.924	0.733	2.20063e-198	197.657	197.657	CORO1A	SigUp
3.74296e-158	0.820845	0.229	0.013	8.04773e-154	153.094	153.094	MRPS24	SigUp
6.69069e-144	0.818646	0.212	0.013	1.43857e-139	138.842	138.842	PAM	SigUp
2.71692e-139	0.818552	0.242	0.027	5.84165e-135	134.233	134.233	PTPRA	SigUp
2.16723e-126	0.814701	0.251	0.039	4.65975e-122	121.332	121.332	RUNX1	SigUp
5.21809e-131	0.813594	0.314	0.068	1.12194e-126	125.95	125.95	SYNGR2	SigUp
4.46949e-111	0.813557	0.353	0.108	9.60984e-107	106.017	106.017	SLC2A3	SigUp
2.60275e-133	0.811138	0.237	0.029	5.59618e-129	128.252	128.252	SIK3	SigUp
8.39947e-104	0.809958	0.533	0.255	1.80597e-99	98.7433	98.7433	PRKCH	SigUp
2.68011e-121	0.809711	0.611	0.297	5.76251e-117	116.239	116.239	NCL	SigUp
1.81289e-160	0.808839	0.195	0	3.89789e-156	155.409	155.409	CYBC1	SigUp
2.45428e-109	0.808553	0.393	0.134	5.27694e-105	104.278	104.278	FOXN3	SigUp
2.26303e-108	0.808499	0.345	0.106	4.86574e-104	103.313	103.313	S1PR1	SigUp
1.53236e-102	0.807783	0.523	0.245	3.29472e-98	97.4822	97.4822	CLDND1	SigUp
8.08328e-121	0.807522	0.298	0.067	1.73799e-116	115.76	115.76	NCK2	SigUp
8.39419e-115	0.806755	0.418	0.145	1.80484e-110	109.744	109.744	UTRN	SigUp
1.47435e-117	0.80515	0.486	0.192	3.17e-113	112.499	112.499	PKM	SigUp
2.3845e-153	0.805015	0.187	0	5.12691e-149	148.29	148.29	PCNX1	SigUp
4.00036e-162	0.803891	0.205	0.003	8.60118e-158	157.065	157.065	MRPL38	SigUp
8.67954e-160	0.802583	0.195	0	1.86619e-155	154.729	154.729	BABAM2	SigUp
5.47088e-112	0.802144	0.305	0.079	1.17629e-107	106.929	106.929	GNB1	SigUp
1.05909e-119	0.800561	0.664	0.364	2.27714e-115	114.643	114.643	TMBIM6	SigUp
6.80398e-129	0.800178	0.28	0.051	1.46292e-124	123.835	123.835	BCL7C	SigUp
5.35186e-129	0.799927	0.257	0.041	1.1507e-124	123.939	123.939	LAMP1	SigUp
1.93262e-105	0.79913	0.448	0.18	4.15534e-101	100.381	100.381	SF3B1	SigUp
1.40412e-126	0.799124	0.261	0.044	3.019e-122	121.52	121.52	ARID1B	SigUp
2.15751e-130	0.798833	0.275	0.048	4.63886e-126	125.334	125.334	GSPT1	SigUp
1.47294e-164	0.79686	0.2	0	3.16696e-160	159.499	159.499	RTF2	SigUp
3.90847e-108	0.795918	0.312	0.085	8.40361e-104	103.076	103.076	DNAJC1	SigUp
2.4566e-125	0.795737	0.246	0.037	5.28193e-121	120.277	120.277	YWHAH	SigUp
5.9543e-88	0.795684	0.11	0	1.28023e-83	82.8927	82.8927	LINC02446	SigUp
5.8088e-133	0.795396	0.239	0.03	1.24895e-128	127.903	127.903	TRIM28	SigUp
2.98201e-115	0.795346	0.461	0.177	6.41161e-111	110.193	110.193	XRCC5	SigUp
2.3089e-154	0.794877	0.188	0	4.96437e-150	149.304	149.304	AC079781.5	SigUp
1.19257e-150	0.789691	0.184	0	2.56414e-146	145.591	145.591	TASOR	SigUp
2.23055e-155	0.789179	0.19	0	4.7959e-151	150.319	150.319	SNHG16	SigUp
5.38959e-133	0.786708	0.822	0.58	1.15882e-128	127.936	127.936	CLIC1	SigUp
3.49747e-118	0.786447	0.381	0.118	7.51991e-114	113.124	113.124	PARP1	SigUp
5.69891e-100	0.786243	0.344	0.112	1.22532e-95	94.9117	94.9117	NFATC2	SigUp
9.4665e-158	0.786119	0.192	0	2.03539e-153	152.691	152.691	STMP1	SigUp
1.154e-129	0.785458	0.222	0.024	2.48122e-125	124.605	124.605	CDK17	SigUp
6.66119e-100	0.785311	0.335	0.107	1.43222e-95	94.844	94.844	PDE7A	SigUp
1.38456e-124	0.78501	0.212	0.022	2.97694e-120	119.526	119.526	PLCL2	SigUp
1.55235e-86	0.784201	0.346	0.129	3.3377e-82	81.4766	81.4766	TAGAP	SigUp
2.5174e-115	0.783988	0.296	0.069	5.41267e-111	110.267	110.267	PURA	SigUp
1.15511e-106	0.7831	0.375	0.126	2.48361e-102	101.605	101.605	HDAC1	SigUp
5.73102e-98	0.781534	0.204	0.034	1.23223e-93	92.9093	92.9093	DUSP1	SigUp
3.75969e-116	0.781506	0.227	0.034	8.08372e-112	111.092	111.092	CHST11	SigUp
3.31971e-102	0.781316	0.361	0.122	7.13771e-98	97.1464	97.1464	CYFIP2	SigUp
3.57518e-99	0.780859	0.397	0.149	7.687e-95	94.1142	94.1142	WNK1	SigUp
2.74592e-131	0.778706	0.233	0.027	5.904e-127	126.229	126.229	UBE2S	SigUp
1.4217e-134	0.777989	0.191	0.009	3.0568e-130	129.515	129.515	FAF1	SigUp
1.01842e-106	0.776276	0.354	0.112	2.1897e-102	101.66	101.66	ATF7IP	SigUp
1.28616e-115	0.775683	0.259	0.05	2.76537e-111	110.558	110.558	CAPNS1	SigUp
3.02429e-162	0.775186	0.934	0.768	6.50253e-158	157.187	157.187	VIM	SigUp
3.7278e-116	0.773671	0.245	0.042	8.01514e-112	111.096	111.096	PIK3R5	SigUp
1.58623e-104	0.773581	0.223	0.039	3.41054e-100	99.4672	99.4672	ICOS	SigUp
2.63317e-86	0.772341	0.342	0.125	5.66157e-82	81.2471	81.2471	CAMK4	SigUp
1.0118e-119	0.77133	0.243	0.039	2.17546e-115	114.662	114.662	RAPGEF6	SigUp
8.14252e-106	0.770941	0.729	0.468	1.75072e-101	100.757	100.757	GIMAP7	SigUp
4.69021e-156	0.770733	0.19	0	1.00844e-151	150.996	150.996	ERBIN	SigUp
4.58492e-110	0.769753	0.427	0.155	9.85804e-106	105.006	105.006	WAS	SigUp
2.33067e-109	0.76956	0.314	0.085	5.01117e-105	104.3	104.3	PKN1	SigUp
1.8525e-99	0.768922	0.462	0.196	3.98306e-95	94.3998	94.3998	SH3KBP1	SigUp
2.09962e-111	0.768882	0.336	0.096	4.51438e-107	106.345	106.345	FERMT3	SigUp
6.79812e-112	0.767746	0.319	0.086	1.46166e-107	106.835	106.835	PIAS1	SigUp
1.41236e-118	0.767528	0.254	0.046	3.03671e-114	113.518	113.518	CDK13	SigUp
2.582e-102	0.766882	0.313	0.09	5.55157e-98	97.2556	97.2556	ARAP2	SigUp
2.71475e-87	0.766526	0.337	0.121	5.83698e-83	82.2338	82.2338	ATXN1	SigUp
4.68742e-118	0.765771	0.325	0.083	1.00784e-113	112.997	112.997	PPP2R1A	SigUp
6.23933e-136	0.765666	0.167	0	1.34152e-131	130.872	130.872	AC243960.1	SigUp
1.28552e-105	0.76449	0.296	0.077	2.764e-101	100.558	100.558	SERINC1	SigUp
6.29013e-113	0.763926	0.653	0.345	1.35244e-108	107.869	107.869	ARL6IP5	SigUp
5.29954e-106	0.763887	0.472	0.196	1.13945e-101	100.943	100.943	TMBIM4	SigUp
2.05798e-129	0.763501	0.237	0.03	4.42486e-125	124.354	124.354	NDUFA7	SigUp
7.85294e-100	0.763114	0.477	0.211	1.68846e-95	94.7725	94.7725	HP1BP3	SigUp
2.85312e-91	0.760631	0.4	0.161	6.1345e-87	86.2122	86.2122	FAM107B	SigUp
8.95568e-112	0.76054	0.233	0.039	1.92556e-107	106.715	106.715	MDFIC	SigUp
1.49244e-97	0.760498	0.434	0.175	3.2089e-93	92.4936	92.4936	GNG2	SigUp
1.38639e-123	0.759033	0.193	0.015	2.98087e-119	118.526	118.526	CEBPB	SigUp
9.91336e-100	0.75834	0.339	0.108	2.13147e-95	94.6713	94.6713	PRKACB	SigUp
6.47599e-122	0.757642	0.241	0.037	1.3924e-117	116.856	116.856	HEBP2	SigUp
8.89802e-94	0.75571	0.483	0.221	1.91316e-89	88.7182	88.7182	SP100	SigUp
4.19377e-106	0.755463	0.368	0.121	9.01703e-102	101.045	101.045	DDOST	SigUp
1.97111e-90	0.755019	0.402	0.161	4.23808e-86	85.3728	85.3728	APMAP	SigUp
3.60201e-99	0.752471	0.376	0.135	7.74467e-95	94.111	94.111	SCAMP2	SigUp
3.58587e-108	0.752354	0.268	0.06	7.70997e-104	103.113	103.113	CTBP1	SigUp
7.93001e-128	0.751479	0.237	0.031	1.70503e-123	122.768	122.768	SDF4	SigUp
2.40576e-110	0.75063	0.27	0.059	5.17262e-106	105.286	105.286	HECA	SigUp
1.37486e-128	0.750625	0.197	0.014	2.95608e-124	123.529	123.529	TRAPPC10	SigUp
1.65599e-109	0.750084	0.402	0.138	3.56055e-105	104.448	104.448	OTUB1	SigUp
6.18578e-96	0.749797	0.524	0.251	1.33001e-91	90.8761	90.8761	ANKRD44	SigUp
1.00232e-116	0.749441	0.268	0.053	2.15508e-112	111.667	111.667	RPN1	SigUp
6.46943e-263	0.748456	0.988	0.945	1.39099e-258	257.857	257.857	PFN1	SigUp
9.23561e-104	0.74839	0.49	0.21	1.98575e-99	98.7021	98.7021	SF3B2	SigUp
5.75182e-149	0.746847	0.182	0	1.2367e-144	143.908	143.908	OIP5-AS1	SigUp
2.99279e-108	0.74583	0.271	0.061	6.4348e-104	103.191	103.191	STAG1	SigUp
2.1082e-128	0.745616	0.204	0.017	4.53283e-124	123.344	123.344	TCF12	SigUp
2.95527e-96	0.745103	0.324	0.101	6.35413e-92	91.1969	91.1969	SYTL3	SigUp
6.26903e-142	0.745022	0.185	0.004	1.3479e-137	136.87	136.87	PAGR1	SigUp
5.65434e-202	0.744804	0.969	0.901	1.21574e-197	196.915	196.915	IL32	SigUp
2.17484e-93	0.744732	0.413	0.166	4.67613e-89	88.3301	88.3301	SYNRG	SigUp
6.65289e-112	0.744504	0.274	0.059	1.43044e-107	106.845	106.845	RAB1B	SigUp
9.40573e-103	0.744071	0.448	0.18	2.02233e-98	97.6941	97.6941	CSNK2B	SigUp
3.60836e-98	0.74363	0.446	0.182	7.75834e-94	93.1102	93.1102	CHURC1	SigUp
2.92823e-110	0.743064	0.26	0.053	6.29598e-106	105.201	105.201	COPB1	SigUp
9.60285e-91	0.740805	0.432	0.181	2.06471e-86	85.6851	85.6851	PIK3R1	SigUp
3.22288e-85	0.74041	0.357	0.136	6.92952e-81	80.1593	80.1593	CORO1B	SigUp
1.37895e-82	0.738934	0.103	0	2.96489e-78	77.528	77.528	TRGV2	SigUp
9.03137e-121	0.738857	0.21	0.023	1.94183e-116	115.712	115.712	STK39	SigUp
1.1503e-101	0.738347	0.298	0.082	2.47326e-97	96.6067	96.6067	CMPK1	SigUp
2.79908e-115	0.738296	0.236	0.039	6.01831e-111	110.221	110.221	ASXL1	SigUp
3.62359e-74	0.73814	0.475	0.244	7.79109e-70	69.1084	69.1084	DDIT4	SigUp
9.94956e-90	0.737519	0.532	0.266	2.13926e-85	84.6697	84.6697	HLA-F	SigUp
7.50635e-94	0.736931	0.261	0.067	1.61394e-89	88.7921	88.7921	ERN1	SigUp
9.79812e-117	0.736387	0.215	0.028	2.10669e-112	111.676	111.676	KDM4C	SigUp
1.19302e-96	0.736071	0.323	0.101	2.56511e-92	91.5909	91.5909	LNPEP	SigUp
1.32639e-134	0.73524	0.166	0	2.85188e-130	129.545	129.545	LINC01871	SigUp
3.04085e-108	0.734896	0.244	0.047	6.53813e-104	103.185	103.185	CUL3	SigUp
1.57172e-96	0.734774	0.298	0.086	3.37936e-92	91.4712	91.4712	ITGB7	SigUp
6.42875e-95	0.734758	0.359	0.125	1.38225e-90	89.8594	89.8594	TMC8	SigUp
1.69862e-141	0.734548	0.198	0.008	3.65221e-137	136.437	136.437	GLRX5	SigUp
1.28151e-108	0.734422	0.263	0.055	2.75538e-104	103.56	103.56	PIK3CD	SigUp
2.21569e-92	0.733223	0.319	0.103	4.76396e-88	87.322	87.322	LRBA	SigUp
3.71938e-102	0.732888	0.302	0.082	7.99705e-98	97.0971	97.0971	ZNF24	SigUp
4.28377e-94	0.732601	0.571	0.294	9.21053e-90	89.0357	89.0357	PTP4A2	SigUp
1.36461e-140	0.732187	0.173	0	2.93404e-136	135.533	135.533	AC004687.1	SigUp
2.47856e-130	0.731471	0.185	0.008	5.32915e-126	125.273	125.273	NGRN	SigUp
1.34753e-98	0.731321	0.751	0.496	2.89733e-94	93.538	93.538	C12orf57	SigUp
6.14466e-145	0.730835	0.178	0	1.32116e-140	139.879	139.879	BUD23	SigUp
5.14944e-117	0.73017	0.212	0.026	1.10718e-112	111.956	111.956	CARD11	SigUp
9.29734e-119	0.729208	0.181	0.012	1.99902e-114	113.699	113.699	PPP1R14B	SigUp
1.36024e-141	0.728569	0.174	0	2.92465e-137	136.534	136.534	BICRAL	SigUp
2.12336e-121	0.728324	0.219	0.027	4.56543e-117	116.341	116.341	CCNY	SigUp
5.00628e-105	0.728237	0.263	0.058	1.0764e-100	99.968	99.968	PACS1	SigUp
5.45189e-113	0.727797	0.222	0.033	1.17221e-108	107.931	107.931	STK24	SigUp
2.71043e-101	0.726298	0.258	0.059	5.82769e-97	96.2345	96.2345	MKNK2	SigUp
1.3738e-94	0.725887	0.467	0.204	2.95381e-90	89.5296	89.5296	PDCD4	SigUp
1.01079e-64	0.725493	0.181	0.045	2.17329e-60	59.6629	59.6629	CXCR6	SigUp
1.57541e-109	0.723598	0.233	0.04	3.3873e-105	104.47	104.47	HNRNPUL2	SigUp
5.07946e-86	0.723499	0.375	0.146	1.09213e-81	80.9617	80.9617	CAST	SigUp
1.54847e-102	0.722891	0.23	0.043	3.32936e-98	97.4776	97.4776	ZNF217	SigUp
1.84169e-86	0.722365	0.388	0.157	3.95983e-82	81.4023	81.4023	STK10	SigUp
4.1843e-117	0.722045	0.746	0.452	8.99667e-113	112.046	112.046	CNBP	SigUp
5.42789e-99	0.721511	0.338	0.107	1.16705e-94	93.9329	93.9329	DEF6	SigUp
2.33989e-96	0.721477	0.508	0.234	5.031e-92	91.2983	91.2983	TERF2IP	SigUp
8.98427e-102	0.721241	0.228	0.044	1.93171e-97	96.7141	96.7141	ABLIM1	SigUp
1.79812e-86	0.718913	0.464	0.212	3.86613e-82	81.4127	81.4127	RUNX3	SigUp
9.71472e-91	0.717908	0.254	0.065	2.08876e-86	85.6801	85.6801	PHACTR2	SigUp
2.04601e-134	0.717308	0.887	0.784	4.39913e-130	129.357	129.357	CST7	SigUp
3.96672e-92	0.717246	0.334	0.112	8.52885e-88	87.0691	87.0691	ACAP2	SigUp
1.40139e-87	0.717073	0.478	0.227	3.01313e-83	82.521	82.521	ACTR2	SigUp
3.65468e-82	0.716802	0.411	0.178	7.85792e-78	77.1047	77.1047	CDKN1B	SigUp
1.75027e-94	0.715775	0.338	0.111	3.76325e-90	89.4244	89.4244	RBMS1	SigUp
3.33062e-83	0.715185	0.488	0.239	7.16117e-79	78.145	78.145	HSP90B1	SigUp
6.80899e-87	0.714224	0.503	0.247	1.464e-82	81.8345	81.8345	DENND2D	SigUp
1.19515e-80	0.71302	0.46	0.22	2.56969e-76	75.5901	75.5901	AKAP13	SigUp
6.26452e-143	0.712805	0.175	0	1.34693e-138	137.871	137.871	CIAO2A	SigUp
9.0202e-117	0.71225	0.197	0.02	1.93943e-112	111.712	111.712	LDLRAD4	SigUp
1.31446e-87	0.711945	0.273	0.078	2.82622e-83	82.5488	82.5488	EPS15	SigUp
1.8267e-112	0.710707	0.203	0.025	3.92759e-108	107.406	107.406	USP25	SigUp
1.35915e-137	0.709649	0.169	0	2.9223e-133	132.534	132.534	MIA2	SigUp
6.33948e-140	0.709193	0.172	0	1.36305e-135	134.865	134.865	SINHCAF	SigUp
5.7129e-92	0.708971	0.6	0.324	1.22833e-87	86.9107	86.9107	DDX24	SigUp
2.88765e-81	0.708068	0.499	0.25	6.20873e-77	76.207	76.207	ITM2A	SigUp
7.396e-83	0.707995	0.347	0.131	1.59021e-78	77.7985	77.7985	SAMHD1	SigUp
1.04138e-75	0.707153	0.375	0.161	2.23908e-71	70.6499	70.6499	SPOCK2	SigUp
1.11604e-102	0.707127	0.256	0.057	2.39959e-98	97.6199	97.6199	GORASP2	SigUp
1.54715e-95	0.705981	0.34	0.111	3.32652e-91	90.478	90.478	ORAI1	SigUp
1.62748e-108	0.704177	0.192	0.022	3.49925e-104	103.456	103.456	PTPRJ	SigUp
3.13522e-78	0.704156	0.389	0.168	6.74105e-74	73.1713	73.1713	DNAJB1	SigUp
1.51131e-90	0.703374	0.302	0.093	3.24947e-86	85.4882	85.4882	ARHGAP4	SigUp
1.99037e-90	0.703291	0.305	0.095	4.27949e-86	85.3686	85.3686	NIN	SigUp
1.22091e-96	0.70319	0.253	0.06	2.62508e-92	91.5809	91.5809	RANBP2	SigUp
2.9039e-136	0.700522	0.168	0	6.24368e-132	131.205	131.205	UFD1	SigUp
3.65189e-113	0.700309	0.196	0.021	7.85193e-109	108.105	108.105	HIVEP2	SigUp
5.56264e-129	0.699827	0.159	0	1.19602e-124	123.922	123.922	DANCR	SigUp
3.94183e-111	0.699607	0.196	0.022	8.47533e-107	106.072	106.072	PPP3R1	SigUp
5.67697e-92	0.699551	0.283	0.08	1.22061e-87	86.9134	86.9134	CD46	SigUp
1.51455e-83	0.699193	0.483	0.231	3.25642e-79	78.4873	78.4873	STK17B	SigUp
1.95697e-116	0.698696	0.201	0.021	4.20768e-112	111.376	111.376	NENF	SigUp
1.55491e-80	0.697771	0.378	0.155	3.34321e-76	75.4758	75.4758	ZBTB38	SigUp
2.42472e-124	0.697312	0.204	0.018	5.21339e-120	119.283	119.283	PTOV1	SigUp
3.40997e-95	0.697294	0.258	0.063	7.33178e-91	90.1348	90.1348	PTBP3	SigUp
1.63966e-94	0.696317	0.504	0.231	3.52543e-90	89.4528	89.4528	ANXA11	SigUp
4.61936e-109	0.695389	0.207	0.028	9.93209e-105	104.003	104.003	IGF2R	SigUp
2.9039e-136	0.695256	0.168	0	6.24368e-132	131.205	131.205	WASHC3	SigUp
4.80498e-93	0.695003	0.254	0.063	1.03312e-88	87.9858	87.9858	HNRNPLL	SigUp
1.91607e-84	0.694609	0.34	0.124	4.11974e-80	79.3851	79.3851	OSBPL8	SigUp
1.21415e-131	0.694259	0.17	0.003	2.61053e-127	126.583	126.583	SEPHS2	SigUp
2.6026e-129	0.693944	0.159	0	5.59584e-125	124.252	124.252	COP1	SigUp
5.21531e-98	0.693028	0.308	0.089	1.12134e-93	92.9503	92.9503	LBR	SigUp
1.35929e-92	0.693023	0.22	0.045	2.9226e-88	87.5342	87.5342	ARHGAP26	SigUp
7.71011e-100	0.691946	0.221	0.041	1.65775e-95	94.7805	94.7805	CSNK1G2	SigUp
8.16707e-106	0.691939	0.185	0.02	1.756e-101	100.755	100.755	ZFAND3	SigUp
5.21321e-50	0.691452	0.575	0.432	1.12089e-45	44.9504	44.9504	CD8A	SigUp
3.02548e-85	0.68982	0.389	0.156	6.50509e-81	80.1867	80.1867	ARHGAP25	SigUp
1.35584e-83	0.689483	0.404	0.167	2.9152e-79	78.5353	78.5353	SHISA5	SigUp
4.26364e-85	0.688147	0.275	0.083	9.16726e-81	80.0378	80.0378	SP110	SigUp
4.94298e-81	0.686757	0.432	0.195	1.06279e-76	75.9736	75.9736	EML4	SigUp
6.49055e-117	0.685406	0.205	0.023	1.39553e-112	111.855	111.855	RABL6	SigUp
1.23802e-146	0.684749	0.939	0.827	2.66187e-142	141.575	141.575	GAPDH	SigUp
1.65792e-84	0.684107	0.486	0.232	3.5647e-80	79.448	79.448	PDIA3	SigUp
1.5968e-87	0.683984	0.284	0.085	3.43328e-83	82.4643	82.4643	VPS13C	SigUp
4.9584e-125	0.683212	0.154	0	1.06611e-120	119.972	119.972	RPS10-NUDT3	SigUp
8.33149e-73	0.683141	0.452	0.222	1.79135e-68	67.7468	67.7468	SLFN5	SigUp
2.57796e-102	0.682457	0.245	0.051	5.54288e-98	97.2563	97.2563	SF3B4	SigUp
1.88518e-107	0.682067	0.217	0.033	4.05332e-103	102.392	102.392	PNP	SigUp
3.38218e-98	0.68099	0.234	0.048	7.27202e-94	93.1383	93.1383	MAP7D1	SigUp
2.19176e-82	0.680777	0.356	0.137	4.7125e-78	77.3267	77.3267	DGKZ	SigUp
3.27582e-131	0.67985	0.169	0.002	7.04335e-127	126.152	126.152	CARD9	SigUp
5.69849e-87	0.679429	0.215	0.046	1.22523e-82	81.9118	81.9118	RGCC	SigUp
9.40738e-95	0.677518	0.243	0.056	2.02268e-90	89.6941	89.6941	PUM2	SigUp
3.10463e-98	0.675289	0.234	0.048	6.67527e-94	93.1755	93.1755	COX16	SigUp
5.44809e-85	0.674851	0.285	0.088	1.17139e-80	79.9313	79.9313	ATP2B4	SigUp
4.26477e-121	0.674319	0.15	0	9.16968e-117	116.038	116.038	NORAD	SigUp
9.25109e-97	0.674107	0.248	0.057	1.98908e-92	91.7013	91.7013	ACIN1	SigUp
5.90542e-82	0.673097	0.37	0.146	1.26972e-77	76.8963	76.8963	FMNL1	SigUp
7.99839e-80	0.673044	0.274	0.086	1.71973e-75	74.7645	74.7645	EFHD2	SigUp
7.53461e-98	0.672896	0.225	0.044	1.62002e-93	92.7905	92.7905	TNKS2	SigUp
1.20924e-99	0.67149	0.216	0.038	2.59998e-95	94.585	94.585	VPS13B	SigUp
6.55658e-60	0.670801	0.302	0.127	1.40973e-55	54.8509	54.8509	TRG-AS1	SigUp
8.26804e-81	0.670743	0.264	0.079	1.77771e-76	75.7501	75.7501	SPTAN1	SigUp
1.75141e-81	0.6704	0.583	0.32	3.7657e-77	76.4242	76.4242	DAZAP2	SigUp
4.26476e-121	0.669672	0.15	0	9.16967e-117	116.038	116.038	AC008105.3	SigUp
4.83244e-119	0.669379	0.188	0.015	1.03902e-114	113.983	113.983	RNF187	SigUp
3.33618e-91	0.668287	0.24	0.056	7.17311e-87	86.1443	86.1443	CD28	SigUp
1.74719e-110	0.668118	0.183	0.017	3.75664e-106	105.425	105.425	RRP36	SigUp
1.60645e-80	0.667175	0.266	0.08	3.45403e-76	75.4617	75.4617	PREX1	SigUp
3.44071e-101	0.667071	0.183	0.022	7.39786e-97	96.1309	96.1309	FBXL17	SigUp
8.66922e-120	0.665954	0.148	0	1.86397e-115	114.73	114.73	AC008875.3	SigUp
4.00769e-76	0.665453	0.369	0.154	8.61693e-72	71.0646	71.0646	BZW1	SigUp
4.21997e-84	0.664596	0.112	0.002	9.07335e-80	79.0422	79.0422	TRGV10	SigUp
8.54307e-83	0.661978	0.412	0.173	1.83685e-78	77.7359	77.7359	SSU72	SigUp
7.46069e-79	0.6612	0.242	0.068	1.60412e-74	73.7948	73.7948	CASK	SigUp
2.24996e-124	0.661022	0.154	0	4.83765e-120	119.315	119.315	AC010894.3	SigUp
3.02954e-80	0.660103	0.35	0.134	6.51381e-76	75.1862	75.1862	CAPN2	SigUp
2.79845e-77	0.660022	0.482	0.238	6.01695e-73	72.2206	72.2206	RCSD1	SigUp
6.11244e-77	0.659944	0.381	0.16	1.31423e-72	71.8813	71.8813	MACF1	SigUp
3.78292e-89	0.65927	0.251	0.065	8.13366e-85	84.0897	84.0897	SETX	SigUp
8.93041e-86	0.658851	0.225	0.053	1.92013e-81	80.7167	80.7167	PDS5A	SigUp
2.42984e-76	0.658603	0.359	0.145	5.22439e-72	71.282	71.282	ITGAL	SigUp
2.76682e-88	0.658499	0.693	0.421	5.94893e-84	83.2256	83.2256	RHOA	SigUp
5.06605e-100	0.658429	0.213	0.036	1.08925e-95	94.9629	94.9629	GOLPH3	SigUp
1.02035e-91	0.657836	0.231	0.051	2.19385e-87	86.6588	86.6588	RAP1GDS1	SigUp
2.40094e-126	0.657738	0.156	0	5.16226e-122	121.287	121.287	RETREG2	SigUp
1.24402e-130	0.65629	0.161	0	2.67477e-126	125.573	125.573	GET3	SigUp
1.05636e-124	0.655571	0.154	0	2.27128e-120	119.644	119.644	EBLN3P	SigUp
9.81642e-85	0.654831	0.703	0.454	2.11063e-80	79.6756	79.6756	PPIB	SigUp
1.68389e-97	0.654076	0.185	0.025	3.62054e-93	92.4412	92.4412	DENND4C	SigUp
2.03647e-68	0.653817	0.575	0.336	4.37862e-64	63.3587	63.3587	CTSC	SigUp
8.84439e-86	0.653653	0.214	0.047	1.90163e-81	80.7209	80.7209	PTEN	SigUp
8.10549e-94	0.652875	0.746	0.487	1.74276e-89	88.7588	88.7588	SON	SigUp
2.08968e-87	0.651611	0.25	0.065	4.49303e-83	82.3475	82.3475	PHC3	SigUp
1.38258e-88	0.65154	0.256	0.066	2.97269e-84	83.5269	83.5269	ZNF800	SigUp
3.40548e-84	0.651529	0.234	0.058	7.32212e-80	79.1354	79.1354	PRRC2B	SigUp
5.05284e-80	0.650734	0.336	0.122	1.08641e-75	74.964	74.964	SLC2A4RG	SigUp
6.98264e-67	0.65058	0.334	0.139	1.50134e-62	61.8235	61.8235	RASSF1	SigUp
8.8845e-82	0.650527	0.273	0.082	1.91026e-77	76.7189	76.7189	SLAMF6	SigUp
2.39348e-104	0.649608	0.833	0.603	5.14622e-100	99.2885	99.2885	HSP90AA1	SigUp
1.76329e-101	0.648737	0.194	0.026	3.79124e-97	96.4212	96.4212	RBM27	SigUp
2.16395e-81	0.648557	0.268	0.079	4.65271e-77	76.3323	76.3323	LY9	SigUp
1.62629e-76	0.647943	0.278	0.091	3.49669e-72	71.4563	71.4563	ELMO1	SigUp
7.11169e-116	0.647508	0.144	0	1.52908e-111	110.816	110.816	PLEKHA7	SigUp
9.30796e-77	0.647472	0.326	0.122	2.0013e-72	71.6987	71.6987	GRB2	SigUp
6.99957e-84	0.646954	0.175	0.028	1.50498e-79	78.8225	78.8225	ANK3	SigUp
1.01995e-123	0.646356	0.153	0	2.19299e-119	118.659	118.659	PLAAT3	SigUp
3.13978e-80	0.646215	0.244	0.067	6.75084e-76	75.1706	75.1706	TMPO	SigUp
2.74771e-79	0.64577	0.268	0.083	5.90786e-75	74.2286	74.2286	PJA2	SigUp
1.66767e-92	0.645755	0.756	0.502	3.58566e-88	87.4454	87.4454	PSMB9	SigUp
4.61905e-123	0.645729	0.152	0	9.93141e-119	118.003	118.003	ZGPAT	SigUp
2.43741e-87	0.645682	0.196	0.036	5.24067e-83	82.2806	82.2806	NCOA2	SigUp
2.68037e-77	0.645437	0.437	0.202	5.76307e-73	72.2393	72.2393	PGAM1	SigUp
3.03645e-84	0.644842	0.254	0.069	6.52867e-80	79.1852	79.1852	MAP4K1	SigUp
5.1909e-87	0.644565	0.217	0.047	1.1161e-82	81.9523	81.9523	TNFSF12	SigUp
2.25585e-94	0.644363	0.196	0.032	4.8503e-90	89.3142	89.3142	RAPGEF1	SigUp
1.48248e-107	0.643787	0.19	0.021	3.18749e-103	102.497	102.497	TSR3	SigUp
9.05893e-121	0.643753	0.149	0	1.94776e-116	115.71	115.71	SLC66A3	SigUp
2.03872e-80	0.643727	0.239	0.065	4.38345e-76	75.3582	75.3582	PPP6R1	SigUp
1.74606e-87	0.641116	0.216	0.046	3.75419e-83	82.4255	82.4255	ATP2A3	SigUp
8.12901e-73	0.640893	0.335	0.133	1.74782e-68	67.7575	67.7575	CBX3	SigUp
4.46533e-99	0.640057	0.187	0.024	9.6009e-95	94.0177	94.0177	PIM3	SigUp
6.48549e-101	0.639963	0.167	0.015	1.39445e-96	95.8556	95.8556	ZNF831	SigUp
1.8512e-77	0.639926	0.249	0.073	3.98026e-73	72.4001	72.4001	PRKDC	SigUp
1.42922e-88	0.639704	0.249	0.063	3.07296e-84	83.5124	83.5124	NAPA	SigUp
1.11967e-107	0.639684	0.157	0.008	2.4074e-103	102.618	102.618	BTBD9	SigUp
1.16295e-82	0.639565	0.256	0.072	2.50046e-78	77.602	77.602	PYCR2	SigUp
5.65089e-81	0.638891	0.321	0.114	1.215e-76	75.9154	75.9154	G3BP2	SigUp
1.04384e-106	0.638774	0.166	0.012	2.24436e-102	101.649	101.649	ZNRF2	SigUp
1.07754e-84	0.638656	0.232	0.057	2.31682e-80	79.6351	79.6351	RAB8B	SigUp
6.43595e-79	0.637937	0.283	0.091	1.38379e-74	73.8589	73.8589	SH3BP1	SigUp
2.07269e-96	0.637582	0.223	0.043	4.4565e-92	91.351	91.351	B3GNT2	SigUp
1.0665e-72	0.635784	0.319	0.122	2.29309e-68	67.6396	67.6396	HSPD1	SigUp
3.0745e-70	0.635217	0.212	0.058	6.61049e-66	65.1798	65.1798	BCL2	SigUp
1.92432e-71	0.635044	0.592	0.352	4.13747e-67	66.3833	66.3833	HNRNPK	SigUp
7.47131e-92	0.635015	0.745	0.473	1.60641e-87	86.7941	86.7941	PSME1	SigUp
2.32682e-125	0.634436	0.155	0	5.0029e-121	120.301	120.301	MCRIP1	SigUp
7.1117e-116	0.633862	0.144	0	1.52909e-111	110.816	110.816	PCNX2	SigUp
7.49748e-117	0.632218	0.145	0	1.61203e-112	111.793	111.793	AC245297.3	SigUp
1.21251e-93	0.631639	0.776	0.529	2.60702e-89	88.5839	88.5839	YWHAB	SigUp
2.6511e-95	0.631496	0.175	0.022	5.70012e-91	90.2441	90.2441	IGFLR1	SigUp
1.72244e-106	0.631495	0.162	0.011	3.70341e-102	101.431	101.431	SIAH2	SigUp
9.2626e-68	0.630218	0.517	0.281	1.99155e-63	62.7008	62.7008	KRT10	SigUp
1.07874e-86	0.629863	0.276	0.079	2.3194e-82	81.6346	81.6346	MDH1	SigUp
6.32785e-69	0.62927	0.372	0.164	1.36055e-64	63.8663	63.8663	PAK2	SigUp
4.39212e-105	0.628827	0.159	0.01	9.4435e-101	100.025	100.025	ARL15	SigUp
3.36042e-116	0.6288	0.144	0	7.22524e-112	111.141	111.141	TASOR2	SigUp
5.70101e-71	0.62855	0.242	0.075	1.22578e-66	65.9116	65.9116	TTC39C	SigUp
1.15209e-75	0.628036	0.293	0.101	2.4771e-71	70.6061	70.6061	DYNC1H1	SigUp
2.18332e-73	0.628016	0.301	0.107	4.69435e-69	68.3284	68.3284	SEMA4D	SigUp
5.29869e-107	0.627988	0.157	0.008	1.13927e-102	101.943	101.943	RAB24	SigUp
3.18131e-78	0.62767	0.549	0.285	6.84012e-74	73.1649	73.1649	TPI1	SigUp
8.8772e-72	0.626948	0.389	0.172	1.90869e-67	66.7193	66.7193	PSMA5	SigUp
8.55959e-82	0.626088	0.206	0.045	1.8404e-77	76.7351	76.7351	ITCH	SigUp
1.0067e-72	0.625758	0.373	0.157	2.1645e-68	67.6646	67.6646	LSM14A	SigUp
7.11169e-116	0.62521	0.144	0	1.52908e-111	110.816	110.816	SQOR	SigUp
4.37433e-65	0.62428	0.287	0.108	9.40524e-61	60.0266	60.0266	TRIM22	SigUp
1.42307e-114	0.62374	0.142	0	3.05975e-110	109.514	109.514	SMIM29	SigUp
2.33036e-73	0.623628	0.392	0.171	5.01051e-69	68.3001	68.3001	SRPK2	SigUp
2.06143e-69	0.623481	0.28	0.1	4.43228e-65	64.3534	64.3534	BIRC6	SigUp
3.92035e-65	0.623072	0.363	0.162	8.42914e-61	60.0742	60.0742	NAP1L4	SigUp
1.03923e-92	0.623063	0.116	0	2.23444e-88	87.6508	87.6508	AL627171.2	SigUp
1.65203e-84	0.623001	0.2	0.04	3.55203e-80	79.4495	79.4495	ZBTB1	SigUp
6.35646e-114	0.622892	0.141	0	1.3667e-109	108.864	108.864	SNHG1	SigUp
3.90283e-119	0.622138	0.147	0	8.39148e-115	114.076	114.076	CERT1	SigUp
4.67575e-76	0.621505	0.239	0.068	1.00533e-71	70.9977	70.9977	TNIK	SigUp
5.13702e-75	0.619749	0.301	0.106	1.10451e-70	69.9568	69.9568	LPXN	SigUp
9.24755e-82	0.619562	0.162	0.024	1.98832e-77	76.7015	76.7015	AKT3	SigUp
1.49756e-71	0.618356	0.259	0.084	3.21991e-67	66.4922	66.4922	ARHGEF3	SigUp
1.7457e-67	0.61805	0.319	0.129	3.75342e-63	62.4256	62.4256	FDFT1	SigUp
1.24528e-74	0.617882	0.293	0.102	2.67748e-70	69.5723	69.5723	RBBP6	SigUp
3.32767e-100	0.617469	0.171	0.017	7.15482e-96	95.1454	95.1454	SPIDR	SigUp
1.75848e-92	0.615702	0.163	0.018	3.78091e-88	87.4224	87.4224	C17orf49	SigUp
2.45987e-93	0.615625	0.193	0.03	5.28897e-89	88.2766	88.2766	PDCD7	SigUp
8.57375e-75	0.615548	0.39	0.168	1.84344e-70	69.7344	69.7344	PPP1R12A	SigUp
1.25511e-69	0.615036	0.422	0.2	2.69861e-65	64.5689	64.5689	PHB2	SigUp
1.38134e-77	0.61494	0.221	0.056	2.97002e-73	72.5272	72.5272	MBD5	SigUp
3.05859e-67	0.614901	0.485	0.256	6.57628e-63	62.182	62.182	EID1	SigUp
3.56662e-74	0.61357	0.354	0.142	7.6686e-70	69.1153	69.1153	PPM1G	SigUp
1.43751e-82	0.613546	0.189	0.036	3.09079e-78	77.5099	77.5099	GSK3B	SigUp
3.42495e-79	0.61297	0.236	0.064	7.36398e-75	74.1329	74.1329	TFAM	SigUp
1.20113e-83	0.612157	0.191	0.036	2.58256e-79	78.5879	78.5879	CBX4	SigUp
1.27833e-77	0.61203	0.261	0.079	2.74855e-73	72.5609	72.5609	ADD1	SigUp
3.85688e-81	0.611334	0.18	0.032	8.29268e-77	76.0813	76.0813	TRANK1	SigUp
6.59136e-79	0.610824	0.203	0.045	1.41721e-74	73.8486	73.8486	GLCCI1	SigUp
2.52719e-65	0.610326	0.319	0.13	5.43372e-61	60.2649	60.2649	SAMSN1	SigUp
4.18716e-75	0.610112	0.231	0.064	9.00281e-71	70.0456	70.0456	2023-03-07	SigUp
3.36042e-116	0.609853	0.144	0	7.22524e-112	111.141	111.141	HIKESHI	SigUp
7.58926e-62	0.609483	0.503	0.279	1.63177e-57	56.7873	56.7873	GIMAP1	SigUp
6.7309e-115	0.609456	0.142	0	1.44721e-110	109.839	109.839	HEXD	SigUp
3.40525e-75	0.608918	0.273	0.089	7.32164e-71	70.1354	70.1354	G3BP1	SigUp
1.98419e-59	0.608636	0.257	0.096	4.26621e-55	54.37	54.37	PDE4B	SigUp
1.92282e-72	0.608319	0.34	0.134	4.13426e-68	67.3836	67.3836	RAB7A	SigUp
7.50369e-78	0.607406	0.215	0.052	1.61337e-73	72.7923	72.7923	ADAM10	SigUp
1.55675e-89	0.607131	0.177	0.026	3.34716e-85	84.4753	84.4753	HIF1A	SigUp
5.12926e-78	0.606766	0.219	0.055	1.10284e-73	72.9575	72.9575	STAT5B	SigUp
1.18805e-111	0.606664	0.139	0	2.55442e-107	106.593	106.593	ADA2	SigUp
1.75325e-80	0.606553	0.211	0.048	3.76965e-76	75.4237	75.4237	CTCF	SigUp
1.16246e-66	0.60641	0.275	0.099	2.49941e-62	61.6022	61.6022	RNF19A	SigUp
3.14255e-68	0.605279	0.239	0.075	6.75679e-64	63.1703	63.1703	ST6GAL1	SigUp
5.4473e-99	0.605249	0.154	0.011	1.17122e-94	93.9314	93.9314	MAGED1	SigUp
2.39581e-90	0.605107	0.168	0.021	5.15123e-86	85.2881	85.2881	WWP2	SigUp
9.41963e-74	0.604823	0.219	0.059	2.02531e-69	68.6935	68.6935	CHD3	SigUp
1.57554e-167	0.60382	0.986	0.927	3.38758e-163	162.47	162.47	RPLP0	SigUp
3.08209e-88	0.603308	0.23	0.052	6.6268e-84	83.1787	83.1787	THAP11	SigUp
3.91009e-79	0.602399	0.274	0.086	8.40709e-75	74.0754	74.0754	PUF60	SigUp
9.63297e-85	0.602203	0.145	0.014	2.07118e-80	79.6838	79.6838	WWOX	SigUp
5.94669e-137	0.601306	0.939	0.816	1.2786e-132	131.893	131.893	ARHGDIB	SigUp
1.05731e-77	0.60105	0.317	0.113	2.27332e-73	72.6433	72.6433	PSMA2	SigUp
1.13227e-73	0.600752	0.532	0.279	2.43449e-69	68.6136	68.6136	SET	SigUp
1.74159e-84	0.600215	0.207	0.043	3.74459e-80	79.4266	79.4266	RPP21	SigUp
1.28574e-139	0.598826	0.949	0.825	2.76448e-135	134.558	134.558	RPL36A	SigUp
4.30567e-108	0.59874	0.134	0	9.25762e-104	103.034	103.034	DIPK1A	SigUp
1.13003e-67	0.598629	0.285	0.104	2.42968e-63	62.6145	62.6145	CCNH	SigUp
5.10136e-67	0.598108	0.33	0.135	1.09684e-62	61.9599	61.9599	TWF2	SigUp
1.12548e-92	0.597833	0.148	0.012	2.4199e-88	87.6162	87.6162	SNTB1	SigUp
5.46849e-106	0.59778	0.136	0.001	1.17578e-101	100.93	100.93	OOEP	SigUp
1.38601e-88	0.59757	0.175	0.025	2.98005e-84	83.5258	83.5258	KCNA3	SigUp
3.02597e-66	0.596804	0.366	0.162	6.50613e-62	61.1867	61.1867	U2SURP	SigUp
1.99075e-76	0.596292	0.215	0.054	4.2803e-72	71.3685	71.3685	MAGED2	SigUp
2.50428e-64	0.595446	0.251	0.086	5.38445e-60	59.2689	59.2689	CEP350	SigUp
3.44823e-58	0.595048	0.52	0.301	7.41403e-54	53.1299	53.1299	TUBB	SigUp
5.63163e-112	0.594953	0.139	0	1.21086e-107	106.917	106.917	ERG28	SigUp
2.4194e-79	0.594243	0.266	0.08	5.20196e-75	74.2838	74.2838	NDUFV1	SigUp
1.0123e-80	0.594028	0.225	0.056	2.17654e-76	75.6622	75.6622	ZFR	SigUp
4.2309e-83	0.59355	0.192	0.037	9.09685e-79	78.0411	78.0411	EIF4G1	SigUp
1.0854e-85	0.593426	0.198	0.038	2.33371e-81	80.632	80.632	GDI1	SigUp
1.55047e-81	0.592526	0.195	0.039	3.33366e-77	76.4771	76.4771	ATP11B	SigUp
4.61972e-109	0.591896	0.136	0	9.93285e-105	104.003	104.003	TUT7	SigUp
1.62612e-73	0.591517	0.223	0.061	3.49632e-69	68.4564	68.4564	DENND1C	SigUp
1.13167e-72	0.591094	0.308	0.113	2.4332e-68	67.6138	67.6138	CCT7	SigUp
1.95418e-89	0.590956	0.147	0.013	4.20168e-85	84.3766	84.3766	TRPS1	SigUp
5.93948e-70	0.590861	0.439	0.209	1.27705e-65	64.8938	64.8938	PRDX1	SigUp
1.76829e-140	0.590817	0.981	0.961	3.80201e-136	135.42	135.42	HLA-B	SigUp
2.751e-66	0.590789	0.426	0.205	5.91493e-62	61.2281	61.2281	RALY	SigUp
5.96941e-77	0.590296	0.246	0.07	1.28348e-72	71.8916	71.8916	CLTB	SigUp
2.19413e-109	0.589811	0.136	0	4.71759e-105	104.326	104.326	NCBP2AS2	SigUp
3.26683e-71	0.589592	0.244	0.074	7.02401e-67	66.1534	66.1534	RFTN1	SigUp
3.88187e-76	0.589452	0.225	0.059	8.3464e-72	71.0785	71.0785	FLOT2	SigUp
6.53578e-98	0.589251	0.15	0.01	1.40526e-93	92.8522	92.8522	CDC34	SigUp
1.23363e-78	0.589145	0.746	0.509	2.65243e-74	73.5764	73.5764	LCK	SigUp
4.1842e-67	0.589	0.35	0.148	8.99645e-63	62.0459	62.0459	USP15	SigUp
2.47365e-68	0.588375	0.285	0.104	5.3186e-64	63.2742	63.2742	DAXX	SigUp
8.59305e-112	0.588353	0.147	0.003	1.84759e-107	106.733	106.733	WBP1	SigUp
6.35646e-114	0.588154	0.141	0	1.3667e-109	108.864	108.864	RAMAC	SigUp
3.53362e-74	0.586394	0.245	0.073	7.59763e-70	69.1193	69.1193	TMOD3	SigUp
2.0301e-81	0.586213	0.218	0.051	4.36493e-77	76.36	76.36	GRSF1	SigUp
5.3047e-67	0.584951	0.226	0.07	1.14056e-62	61.9429	61.9429	USP3	SigUp
1.69233e-64	0.584897	0.275	0.101	3.63867e-60	59.4391	59.4391	TUBB4B	SigUp
9.55484e-85	0.58456	0.192	0.036	2.05439e-80	79.6873	79.6873	ATP6AP1	SigUp
1.32722e-49	0.584483	0.235	0.093	2.85366e-45	44.5446	44.5446	TNFAIP3	SigUp
2.00845e-83	0.584035	0.132	0.01	4.31837e-79	78.3647	78.3647	RAD51B	SigUp
4.30567e-108	0.582776	0.134	0	9.25762e-104	103.034	103.034	THAP12	SigUp
6.41756e-61	0.581696	0.441	0.227	1.37984e-56	55.8602	55.8602	EIF4G2	SigUp
3.12328e-67	0.58139	0.229	0.07	6.71536e-63	62.1729	62.1729	SRRT	SigUp
1.70784e-144	0.580882	0.964	0.862	3.67203e-140	139.435	139.435	HLA-E	SigUp
2.17947e-59	0.580727	0.313	0.133	4.68609e-55	54.3292	54.3292	CHD2	SigUp
2.10781e-62	0.58054	0.29	0.114	4.532e-58	57.3437	57.3437	STK38	SigUp
1.79629e-74	0.580535	0.202	0.048	3.86219e-70	69.4132	69.4132	ADK	SigUp
6.86227e-74	0.579333	0.225	0.061	1.47546e-69	68.8311	68.8311	NLRC3	SigUp
8.68797e-88	0.579278	0.163	0.02	1.868e-83	82.7286	82.7286	PLCG1	SigUp
5.53577e-77	0.579138	0.19	0.04	1.19025e-72	71.9244	71.9244	ERCC5	SigUp
1.91132e-73	0.579104	0.238	0.069	4.10953e-69	68.3862	68.3862	LMBRD1	SigUp
1.5026e-57	0.578301	0.292	0.121	3.23074e-53	52.4907	52.4907	TPM4	SigUp
8.04926e-74	0.577914	0.197	0.046	1.73067e-69	68.7618	68.7618	SP3	SigUp
2.60819e-91	0.577567	0.147	0.012	5.60788e-87	86.2512	86.2512	BCAS3	SigUp
4.00422e-107	0.577142	0.133	0	8.60947e-103	102.065	102.065	TMEM250	SigUp
7.65111e-80	0.576951	0.165	0.026	1.64507e-75	74.7838	74.7838	SOS1	SigUp
2.14765e-63	0.576155	0.307	0.124	4.61766e-59	58.3356	58.3356	NIPBL	SigUp
7.06504e-65	0.575643	0.181	0.045	1.51906e-60	59.8184	59.8184	AUTS2	SigUp
9.05674e-108	0.575381	0.134	0	1.94729e-103	102.711	102.711	PRORP	SigUp
5.18734e-89	0.575222	0.139	0.01	1.11533e-84	83.9526	83.9526	USP9Y	SigUp
1.02256e-57	0.575093	0.446	0.234	2.19862e-53	52.6579	52.6579	CDC37	SigUp
8.23916e-78	0.574858	0.169	0.029	1.7715e-73	72.7517	72.7517	SLC9A9	SigUp
3.41884e-80	0.574603	0.175	0.031	7.35084e-76	75.1337	75.1337	NUP98	SigUp
7.36132e-70	0.574525	0.25	0.079	1.58276e-65	64.8006	64.8006	MRFAP1L1	SigUp
1.34773e-78	0.57437	0.18	0.034	2.89776e-74	73.5379	73.5379	USP24	SigUp
1.46684e-84	0.572501	0.167	0.024	3.15385e-80	79.5012	79.5012	LINC00623	SigUp
2.59232e-61	0.572234	0.517	0.286	5.57374e-57	56.2539	56.2539	DAD1	SigUp
1.74821e-65	0.571697	0.256	0.088	3.75883e-61	60.4249	60.4249	CORO7	SigUp
1.81134e-79	0.571672	0.196	0.041	3.89457e-75	74.4095	74.4095	SEC13	SigUp
4.46197e-73	0.57136	0.207	0.052	9.59368e-69	68.018	68.018	TM9SF2	SigUp
2.79677e-81	0.571076	0.161	0.023	6.01333e-77	76.2209	76.2209	MAP3K5	SigUp
1.16838e-74	0.570859	0.208	0.051	2.51213e-70	69.6	69.6	EFR3A	SigUp
1.51455e-76	0.570291	0.204	0.048	3.25642e-72	71.4873	71.4873	ARFGEF1	SigUp
6.82366e-80	0.570178	0.196	0.041	1.46716e-75	74.8335	74.8335	ATXN2L	SigUp
1.78726e-97	0.570123	0.145	0.008	3.84278e-93	92.4154	92.4154	NPTN	SigUp
2.25212e-94	0.569904	0.849	0.62	4.84228e-90	89.3149	89.3149	ITM2B	SigUp
8.4158e-64	0.569638	0.215	0.065	1.80948e-59	58.7424	58.7424	PPP4R3A	SigUp
4.85265e-84	0.569219	0.185	0.032	1.04337e-79	78.9816	78.9816	COPB2	SigUp
2.42135e-73	0.568226	0.201	0.048	5.20615e-69	68.2835	68.2835	AP3B1	SigUp
2.4688e-58	0.567759	0.36	0.167	5.30817e-54	53.2751	53.2751	STAT4	SigUp
5.23032e-70	0.567656	0.222	0.063	1.12457e-65	64.949	64.949	CABIN1	SigUp
9.06739e-76	0.567362	0.178	0.035	1.94958e-71	70.7101	70.7101	TOR1AIP1	SigUp
9.15415e-75	0.567166	0.212	0.053	1.96823e-70	69.7059	69.7059	SCAMP3	SigUp
4.63994e-66	0.566679	0.627	0.396	9.97634e-62	61.001	61.001	PPP1CA	SigUp
2.34646e-68	0.566525	0.244	0.078	5.04511e-64	63.2971	63.2971	LUC7L2	SigUp
5.15219e-73	0.566453	0.198	0.047	1.10777e-68	67.9555	67.9555	HNRNPAB	SigUp
1.04644e-63	0.565841	0.367	0.164	2.24995e-59	58.6478	58.6478	CCT4	SigUp
1.1951e-51	0.565791	0.503	0.298	2.56958e-47	46.5901	46.5901	SYNE2	SigUp
1.44434e-58	0.565677	0.446	0.232	3.10547e-54	53.5079	53.5079	PIP4K2A	SigUp
1.88453e-72	0.565487	0.209	0.054	4.05194e-68	67.3923	67.3923	RELA	SigUp
9.3275e-74	0.565378	0.167	0.031	2.00551e-69	68.6978	68.6978	PDE4D	SigUp
1.51468e-99	0.565339	0.146	0.007	3.2567e-95	94.4872	94.4872	SLC35D2	SigUp
1.62016e-64	0.565269	0.58	0.341	3.48352e-60	59.458	59.458	PSMB8	SigUp
2.19319e-63	0.565044	0.236	0.078	4.71559e-59	58.3265	58.3265	NLRP1	SigUp
5.96266e-61	0.564906	0.371	0.17	1.28203e-56	55.8921	55.8921	AIP	SigUp
5.15302e-84	0.564748	0.153	0.018	1.10795e-79	78.9555	78.9555	EIF4G3	SigUp
3.46673e-61	0.564555	0.296	0.119	7.45382e-57	56.1276	56.1276	CANX	SigUp
1.41949e-68	0.564134	0.393	0.174	3.05204e-64	63.5154	63.5154	PSMB3	SigUp
5.03924e-72	0.563859	0.2	0.049	1.08349e-67	66.9652	66.9652	GRAMD1A	SigUp
8.75823e-73	0.563639	0.191	0.044	1.88311e-68	67.7251	67.7251	DNM2	SigUp
5.61018e-80	0.563576	0.195	0.04	1.20625e-75	74.9186	74.9186	SARNP	SigUp
8.41653e-107	0.563464	0.133	0	1.80964e-102	101.742	101.742	CZIB	SigUp
1.18222e-101	0.563306	0.127	0	2.54189e-97	96.5948	96.5948	PGGHG	SigUp
3.11778e-60	0.563183	0.24	0.083	6.70354e-56	55.1737	55.1737	KMT2C	SigUp
4.1191e-65	0.562814	0.232	0.073	8.85647e-61	60.0527	60.0527	GTF2B	SigUp
4.05544e-82	0.562744	0.168	0.026	8.71959e-78	77.0595	77.0595	EXOC2	SigUp
8.2831e-64	0.562622	0.232	0.075	1.78095e-59	58.7493	58.7493	EPRS	SigUp
1.8865e-68	0.561554	0.2	0.052	4.05617e-64	63.3919	63.3919	PPP6R3	SigUp
5.88682e-75	0.560999	0.121	0.01	1.26572e-70	69.8977	69.8977	CTLA4	SigUp
1.43598e-83	0.560895	0.131	0.009	3.08751e-79	78.5104	78.5104	METRNL	SigUp
9.94884e-65	0.560799	0.268	0.095	2.1391e-60	59.6698	59.6698	RAB14	SigUp
4.7222e-75	0.560745	0.194	0.044	1.01532e-70	69.9934	69.9934	HNRNPH2	SigUp
1.03059e-59	0.560679	0.284	0.112	2.21587e-55	54.6545	54.6545	MIER1	SigUp
3.11722e-67	0.559865	0.239	0.076	6.70234e-63	62.1738	62.1738	ALKBH5	SigUp
1.09097e-74	0.55868	0.194	0.043	2.34569e-70	69.6297	69.6297	SETD2	SigUp
6.71811e-79	0.557916	0.199	0.043	1.44446e-74	73.8403	73.8403	RBM42	SigUp
2.696e-102	0.557503	0.127	0	5.79666e-98	97.2368	97.2368	LINC02084	SigUp
2.20594e-68	0.557265	0.191	0.047	4.74299e-64	63.3239	63.3239	ZMYND11	SigUp
2.34019e-60	0.556665	0.268	0.101	5.03164e-56	55.2983	55.2983	IL2RB	SigUp
6.45028e-58	0.556285	0.235	0.083	1.38687e-53	52.858	52.858	KAT6A	SigUp
6.86083e-78	0.556175	0.165	0.027	1.47515e-73	72.8312	72.8312	CAMK2D	SigUp
1.17127e-62	0.555737	0.25	0.086	2.51836e-58	57.5989	57.5989	TOP1	SigUp
2.57551e-67	0.554825	0.173	0.038	5.5376e-63	62.2567	62.2567	RERE	SigUp
1.19401e-76	0.554434	0.168	0.029	2.56725e-72	71.5905	71.5905	SFMBT2	SigUp
9.9113e-100	0.554405	0.124	0	2.13103e-95	94.6714	94.6714	MTREX	SigUp
1.56572e-94	0.554255	0.142	0.008	3.36646e-90	89.4728	89.4728	PGP	SigUp
1.53816e-65	0.553833	0.253	0.085	3.30719e-61	60.4805	60.4805	SENP6	SigUp
3.53302e-63	0.553744	0.254	0.088	7.59634e-59	58.1194	58.1194	PRPF6	SigUp
3.55785e-66	0.553248	0.256	0.086	7.64973e-62	61.1164	61.1164	SDHA	SigUp
1.82473e-71	0.553147	0.159	0.028	3.92336e-67	66.4063	66.4063	N4BP1	SigUp
1.20023e-72	0.553052	0.22	0.059	2.58061e-68	67.5883	67.5883	CNPPD1	SigUp
4.74045e-100	0.552991	0.125	0	1.01924e-95	94.9917	94.9917	WASHC2C	SigUp
2.20883e-65	0.552131	0.252	0.085	4.74921e-61	60.3234	60.3234	OGFR	SigUp
1.37264e-97	0.551995	0.129	0.002	2.9513e-93	92.53	92.53	ECI1	SigUp
1.85006e-52	0.551519	0.325	0.151	3.97781e-48	47.4004	47.4004	CYTH1	SigUp
2.45526e-68	0.550993	0.205	0.054	5.27904e-64	63.2774	63.2774	MORC3	SigUp
4.03498e-65	0.55098	0.233	0.074	8.67561e-61	60.0617	60.0617	FLI1	SigUp
6.60348e-58	0.55096	0.286	0.116	1.41981e-53	52.8478	52.8478	DIAPH1	SigUp
3.18395e-83	0.550758	0.149	0.017	6.8458e-79	78.1646	78.1646	ARL8A	SigUp
3.91302e-73	0.550688	0.185	0.04	8.41339e-69	68.075	68.075	CPSF6	SigUp
1.28698e-102	0.550685	0.128	0	2.76714e-98	97.558	97.558	RELCH	SigUp
2.69997e-60	0.550436	0.203	0.061	5.8052e-56	55.2362	55.2362	FKBP5	SigUp
5.91122e-71	0.549491	0.173	0.036	1.27097e-66	65.8959	65.8959	EIF3B	SigUp
3.67702e-56	0.549154	0.302	0.13	7.90595e-52	51.102	51.102	CTSD	SigUp
5.96916e-53	0.548736	0.518	0.311	1.28343e-48	47.8916	47.8916	ACTR3	SigUp
4.42038e-63	0.548719	0.199	0.056	9.50426e-59	58.0221	58.0221	CAPRIN1	SigUp
8.51261e-81	0.548517	0.16	0.023	1.8303e-76	75.7375	75.7375	AKT1	SigUp
3.44621e-56	0.548269	0.461	0.251	7.4097e-52	51.1302	51.1302	PSME2	SigUp
1.78026e-73	0.548008	0.17	0.032	3.82775e-69	68.4171	68.4171	FOXN2	SigUp
4.99995e-58	0.54772	0.317	0.135	1.07504e-53	52.9686	52.9686	CCM2	SigUp
2.696e-102	0.547667	0.127	0	5.79666e-98	97.2368	97.2368	ZNRD2	SigUp
7.51163e-74	0.547541	0.156	0.025	1.61508e-69	68.7918	68.7918	TBX21	SigUp
9.04565e-99	0.547363	0.123	0	1.94491e-94	93.7111	93.7111	CFAP298	SigUp
5.64824e-66	0.547316	0.2	0.054	1.21443e-61	60.9156	60.9156	STT3B	SigUp
7.61457e-55	0.547175	0.56	0.346	1.63721e-50	49.7859	49.7859	CAP1	SigUp
4.99665e-93	0.547139	0.116	0	1.07433e-88	87.9689	87.9689	AC053513.1	SigUp
9.14376e-74	0.546827	0.205	0.05	1.966e-69	68.7064	68.7064	TMEM248	SigUp
2.55731e-63	0.546821	0.3	0.117	5.49847e-59	58.2598	58.2598	ARHGAP9	SigUp
4.48125e-62	0.546733	0.22	0.069	9.63513e-58	57.0161	57.0161	RALGDS	SigUp
4.81563e-60	0.546513	0.242	0.085	1.03541e-55	54.9849	54.9849	PRKAR1A	SigUp
3.54058e-74	0.546491	0.173	0.034	7.61259e-70	69.1185	69.1185	UBN1	SigUp
2.45023e-84	0.546476	0.145	0.015	5.26823e-80	79.2783	79.2783	FCHSD2	SigUp
1.61247e-61	0.545738	0.706	0.48	3.46697e-57	56.4601	56.4601	GIMAP4	SigUp
1.43322e-67	0.545646	0.234	0.072	3.08156e-63	62.5112	62.5112	HSPA9	SigUp
2.57603e-55	0.544989	0.305	0.132	5.53873e-51	50.2566	50.2566	NR3C1	SigUp
5.29185e-87	0.544919	0.131	0.008	1.1378e-82	81.9439	81.9439	TRAPPC9	SigUp
4.03013e-91	0.544812	0.114	0	8.66518e-87	86.0622	86.0622	AC025164.1	SigUp
1.84918e-61	0.544632	0.304	0.122	3.97592e-57	56.4006	56.4006	ANXA7	SigUp
4.02396e-65	0.544476	0.227	0.07	8.65193e-61	60.0629	60.0629	ZNF644	SigUp
8.67664e-80	0.543849	0.163	0.025	1.86557e-75	74.7292	74.7292	GTPBP6	SigUp
3.3964e-75	0.543792	0.176	0.034	7.30259e-71	70.1365	70.1365	RC3H1	SigUp
3.92288e-56	0.543261	0.284	0.116	8.43458e-52	51.0739	51.0739	JMJD1C	SigUp
1.52944e-61	0.541873	0.269	0.101	3.28844e-57	56.483	56.483	PSAP	SigUp
1.18222e-101	0.541873	0.127	0	2.54189e-97	96.5948	96.5948	CENPX	SigUp
5.05974e-55	0.541622	0.317	0.14	1.08789e-50	49.9634	49.9634	KRAS	SigUp
2.86285e-61	0.541457	0.3	0.121	6.15541e-57	56.2107	56.2107	KDELR1	SigUp
4.67166e-62	0.541427	0.227	0.073	1.00445e-57	56.9981	56.9981	KDM2A	SigUp
7.46812e-62	0.541061	0.223	0.071	1.60572e-57	56.7943	56.7943	MICU2	SigUp
2.21929e-55	0.540889	0.259	0.102	4.7717e-51	50.3213	50.3213	ICAM2	SigUp
7.19356e-64	0.540822	0.236	0.077	1.54669e-59	58.8106	58.8106	VOPP1	SigUp
7.9638e-64	0.540531	0.259	0.091	1.7123e-59	58.7664	58.7664	NOP58	SigUp
3.78175e-66	0.54034	0.222	0.066	8.13114e-62	61.0898	61.0898	RB1	SigUp
5.64627e-102	0.540221	0.127	0	1.214e-97	96.9158	96.9158	TLNRD1	SigUp
4.26013e-61	0.53961	0.317	0.132	9.1597e-57	56.0381	56.0381	MAX	SigUp
1.90286e-62	0.539412	0.278	0.105	4.09135e-58	57.3881	57.3881	CCT6A	SigUp
3.58819e-97	0.539135	0.121	0	7.71496e-93	92.1127	92.1127	TMEM131L	SigUp
5.82421e-65	0.539125	0.214	0.062	1.25226e-60	59.9023	59.9023	FIP1L1	SigUp
8.23783e-98	0.538992	0.122	0	1.77122e-93	92.7517	92.7517	VPS26C	SigUp
8.14725e-86	0.538229	0.131	0.008	1.75174e-81	80.7565	80.7565	SH3GLB2	SigUp
7.43148e-58	0.538143	0.294	0.12	1.59784e-53	52.7965	52.7965	RAB11B	SigUp
4.74045e-100	0.537822	0.125	0	1.01924e-95	94.9917	94.9917	RTL8C	SigUp
2.12862e-88	0.537563	0.124	0.005	4.57674e-84	83.3394	83.3394	ZNF862	SigUp
1.46067e-56	0.53739	0.269	0.106	3.14059e-52	51.503	51.503	SPCS3	SigUp
2.87698e-71	0.537321	0.176	0.037	6.18578e-67	66.2086	66.2086	PRKD2	SigUp
8.58643e-56	0.536615	0.235	0.084	1.84617e-51	50.7337	50.7337	MAPK1	SigUp
2.05639e-58	0.536232	0.269	0.104	4.42145e-54	53.3544	53.3544	TOMM5	SigUp
1.96695e-59	0.536141	0.214	0.068	4.22915e-55	54.3737	54.3737	HERC1	SigUp
4.32953e-99	0.535131	0.124	0	9.30893e-95	94.0311	94.0311	AC118549.1	SigUp
1.71948e-97	0.53509	0.122	0	3.69704e-93	92.4321	92.4321	PLPBP	SigUp
2.1876e-63	0.534847	0.184	0.047	4.70355e-59	58.3276	58.3276	ST8SIA4	SigUp
3.38868e-62	0.534478	0.258	0.091	7.28601e-58	57.1375	57.1375	SH2D2A	SigUp
5.61852e-70	0.534336	0.198	0.049	1.20804e-65	64.9179	64.9179	USP11	SigUp
2.62912e-60	0.534136	0.262	0.097	5.65287e-56	55.2477	55.2477	PPP2CA	SigUp
8.81902e-72	0.533369	0.158	0.028	1.89618e-67	66.7221	66.7221	MTR	SigUp
3.86323e-69	0.5331	0.162	0.032	8.30633e-65	64.0806	64.0806	NFKB1	SigUp
4.99665e-93	0.532947	0.116	0	1.07433e-88	87.9689	87.9689	MRTFA	SigUp
1.22105e-71	0.532906	0.203	0.05	2.62538e-67	66.5808	66.5808	CAB39	SigUp
1.27901e-62	0.532855	0.252	0.088	2.74999e-58	57.5607	57.5607	CCT5	SigUp
1.11442e-57	0.53198	0.205	0.064	2.39612e-53	52.6205	52.6205	PECAM1	SigUp
3.28838e-55	0.531916	0.258	0.1	7.07036e-51	50.1506	50.1506	MAPK1IP1L	SigUp
5.19097e-65	0.531859	0.198	0.053	1.11611e-60	59.9523	59.9523	DAZAP1	SigUp
5.16673e-50	0.531845	0.525	0.318	1.1109e-45	44.9543	44.9543	CD247	SigUp
3.12351e-69	0.531677	0.135	0.018	6.71585e-65	64.1729	64.1729	IMMP2L	SigUp
2.47475e-101	0.531351	0.126	0	5.32096e-97	96.274	96.274	WASHC2A	SigUp
3.22297e-89	0.531021	0.112	0	6.92971e-85	84.1593	84.1593	PRKY	SigUp
5.33386e-48	0.530796	0.563	0.359	1.14683e-43	42.9405	42.9405	CCND3	SigUp
3.52351e-51	0.529927	0.388	0.198	7.5759e-47	46.1206	46.1206	MYCBP2	SigUp
2.76964e-65	0.529919	0.178	0.042	5.95501e-61	60.2251	60.2251	PICALM	SigUp
1.93029e-85	0.529864	0.11	0.001	4.15032e-81	80.3819	80.3819	PLCL1	SigUp
8.21168e-69	0.529561	0.228	0.067	1.76559e-64	63.7531	63.7531	UQCRC1	SigUp
1.04584e-72	0.529308	0.162	0.029	2.24865e-68	67.6481	67.6481	VPS26B	SigUp
1.79546e-73	0.529207	0.171	0.033	3.86043e-69	68.4134	68.4134	API5	SigUp
3.51735e-53	0.528933	0.427	0.228	7.56265e-49	48.1213	48.1213	RNF167	SigUp
3.61026e-74	0.52874	0.153	0.024	7.76243e-70	69.11	69.11	RNF38	SigUp
7.26543e-56	0.528457	0.329	0.147	1.56214e-51	50.8063	50.8063	DNAJA1	SigUp
5.89342e-50	0.528374	0.326	0.155	1.26714e-45	44.8972	44.8972	HNRNPUL1	SigUp
2.41446e-65	0.527783	0.199	0.053	5.19133e-61	60.2847	60.2847	BAZ1B	SigUp
1.55366e-89	0.527608	0.112	0	3.34053e-85	84.4762	84.4762	AC022706.1	SigUp
2.18636e-58	0.527593	0.285	0.113	4.70088e-54	53.3278	53.3278	SDHD	SigUp
2.27923e-60	0.527572	0.227	0.075	4.90058e-56	55.3098	55.3098	UBTF	SigUp
5.9092e-59	0.527321	0.247	0.089	1.27054e-54	53.896	53.896	SERINC3	SigUp
1.56143e-96	0.527272	0.12	0	3.35723e-92	91.474	91.474	TENT2	SigUp
3.58819e-97	0.527264	0.121	0	7.71497e-93	92.1127	92.1127	GABPB1-IT1	SigUp
6.087e-55	0.527074	0.436	0.226	1.30877e-50	49.8831	49.8831	BUB3	SigUp
5.94388e-65	0.525592	0.198	0.054	1.27799e-60	59.8935	59.8935	PRRC2A	SigUp
4.43457e-80	0.525509	0.146	0.017	9.53476e-76	75.0207	75.0207	CCDC92	SigUp
9.82146e-66	0.525489	0.183	0.044	2.11171e-61	60.6754	60.6754	SIRPG	SigUp
3.59155e-49	0.524392	0.517	0.312	7.72219e-45	44.1123	44.1123	TUBA4A	SigUp
1.49233e-44	0.524135	0.334	0.169	3.20865e-40	39.4937	39.4937	GPR65	SigUp
2.41758e-68	0.523981	0.185	0.044	5.19804e-64	63.2842	63.2842	FBXL5	SigUp
1.45167e-68	0.523788	0.154	0.028	3.12123e-64	63.5057	63.5057	CDR2	SigUp
3.23517e-40	0.522973	0.132	0.04	6.95594e-36	35.1576	35.1576	LEF1	SigUp
3.21581e-51	0.522973	0.59	0.374	6.91432e-47	46.1603	46.1603	SF1	SigUp
6.27287e-73	0.522966	0.118	0.01	1.34873e-68	67.8701	67.8701	CCR4	SigUp
6.36481e-77	0.522804	0.136	0.015	1.3685e-72	71.8638	71.8638	DDX3Y	SigUp
7.48602e-97	0.522759	0.121	0	1.60957e-92	91.7933	91.7933	DGLUCY	SigUp
7.72312e-82	0.521824	0.12	0.006	1.66055e-77	76.7797	76.7797	ELP4	SigUp
1.39965e-68	0.521765	0.163	0.032	3.0094e-64	63.5215	63.5215	MON2	SigUp
6.7882e-96	0.521303	0.12	0	1.45953e-91	90.8358	90.8358	MINDY2	SigUp
8.37012e-91	0.520938	0.114	0	1.79966e-86	85.7448	85.7448	SHLD2	SigUp
1.1344e-72	0.520762	0.144	0.021	2.43908e-68	67.6128	67.6128	NSF	SigUp
4.22142e-64	0.520757	0.263	0.091	9.07647e-60	59.0421	59.0421	SLC3A2	SigUp
3.02065e-80	0.52075	0.138	0.013	6.4947e-76	75.1874	75.1874	MFSD6	SigUp
3.25605e-96	0.520732	0.12	0	7.00082e-92	91.1549	91.1549	SNHG32	SigUp
2.52762e-60	0.520534	0.245	0.085	5.43464e-56	55.2648	55.2648	UBE3A	SigUp
6.91722e-52	0.519678	0.208	0.073	1.48727e-47	46.8276	46.8276	RPS6KA3	SigUp
2.48124e-76	0.519137	0.153	0.022	5.33492e-72	71.2729	71.2729	SMAD4	SigUp
6.97495e-56	0.519097	0.256	0.098	1.49968e-51	50.824	50.824	SNRNP200	SigUp
1.25174e-66	0.518521	0.206	0.056	2.69137e-62	61.57	61.57	LYSMD2	SigUp
4.7687e-70	0.518466	0.155	0.027	1.02532e-65	64.9891	64.9891	COG5	SigUp
6.35333e-56	0.518032	0.288	0.12	1.36603e-51	50.8645	50.8645	MTPN	SigUp
2.55407e-65	0.518005	0.172	0.04	5.49151e-61	60.2603	60.2603	PIBF1	SigUp
2.58255e-62	0.517754	0.141	0.026	5.55274e-58	57.2555	57.2555	TNFSF8	SigUp
3.87131e-32	0.517045	0.659	0.504	8.3237e-28	27.0797	27.0797	CD69	SigUp
7.21216e-46	0.516946	0.295	0.138	1.55069e-41	40.8095	40.8095	LYST	SigUp
2.43227e-78	0.516367	0.139	0.015	5.22961e-74	73.2815	73.2815	MFSD5	SigUp
8.52058e-63	0.515708	0.213	0.063	1.83201e-58	57.7371	57.7371	PPP4R2	SigUp
2.05252e-57	0.515631	0.206	0.065	4.41313e-53	52.3553	52.3553	MYO9B	SigUp
3.56126e-52	0.515573	0.287	0.123	7.65707e-48	47.1159	47.1159	ELOVL5	SigUp
8.48213e-59	0.515267	0.244	0.086	1.82374e-54	53.739	53.739	TTC17	SigUp
2.6422e-65	0.515249	0.159	0.033	5.68099e-61	60.2456	60.2456	SECISBP2L	SigUp
6.54111e-77	0.515074	0.144	0.018	1.4064e-72	71.8519	71.8519	LPGAT1	SigUp
8.31261e-65	0.514776	0.161	0.034	1.78729e-60	59.7478	59.7478	ARCN1	SigUp
1.05705e-60	0.514648	0.163	0.038	2.27276e-56	55.6434	55.6434	SLAMF1	SigUp
1.41365e-50	0.514517	0.413	0.218	3.0395e-46	45.5172	45.5172	RBM8A	SigUp
2.95134e-61	0.514481	0.237	0.078	6.34568e-57	56.1975	56.1975	NRBP1	SigUp
4.09102e-73	0.51442	0.154	0.025	8.7961e-69	68.0557	68.0557	DBP	SigUp
4.68855e-59	0.51319	0.244	0.086	1.00808e-54	53.9965	53.9965	RGS14	SigUp
2.49744e-81	0.512951	0.128	0.009	5.36974e-77	76.27	76.27	LDB1	SigUp
5.45598e-65	0.512112	0.191	0.049	1.17309e-60	59.9307	59.9307	DNAJC21	SigUp
9.80583e-48	0.511767	0.546	0.348	2.10835e-43	42.6761	42.6761	WIPF1	SigUp
8.08237e-65	0.511599	0.161	0.034	1.73779e-60	59.76	59.76	VTI1A	SigUp
5.9706e-51	0.511399	0.314	0.142	1.28374e-46	45.8915	45.8915	TSEN54	SigUp
2.92443e-62	0.511183	0.157	0.034	6.28781e-58	57.2015	57.2015	LRRC8C	SigUp
3.52734e-84	0.510739	0.119	0.004	7.58414e-80	79.1201	79.1201	CYP51A1	SigUp
2.67227e-65	0.510386	0.176	0.041	5.74565e-61	60.2407	60.2407	FAM117A	SigUp
8.20302e-78	0.51022	0.144	0.018	1.76373e-73	72.7536	72.7536	LFNG	SigUp
5.23774e-52	0.51006	0.267	0.109	1.12617e-47	46.9484	46.9484	IRF2	SigUp
1.02045e-57	0.51006	0.196	0.059	2.19407e-53	52.6587	52.6587	CTR9	SigUp
4.99665e-93	0.509538	0.116	0	1.07433e-88	87.9689	87.9689	PIP4P1	SigUp
3.84608e-52	0.509522	0.253	0.1	8.26946e-48	47.0825	47.0825	KANSL1	SigUp
2.39821e-59	0.509463	0.194	0.056	5.15639e-55	54.2877	54.2877	SLC38A2	SigUp
8.56494e-50	0.509229	0.604	0.392	1.84155e-45	44.7348	44.7348	CAPZB	SigUp
2.37423e-48	0.507158	0.279	0.124	5.10483e-44	43.292	43.292	PHF3	SigUp
1.78697e-71	0.50668	0.148	0.023	3.84215e-67	66.4154	66.4154	ATR	SigUp
1.50083e-68	0.506214	0.154	0.027	3.22693e-64	63.4912	63.4912	PARP15	SigUp
4.49223e-92	0.505833	0.115	0	9.65875e-88	87.0151	87.0151	VIRMA	SigUp
8.97784e-65	0.505438	0.173	0.04	1.93033e-60	59.7144	59.7144	RNF220	SigUp
3.76989e-79	0.505365	0.145	0.017	8.10564e-75	74.0912	74.0912	RBM15B	SigUp
2.33201e-65	0.505324	0.17	0.038	5.01405e-61	60.2998	60.2998	APEH	SigUp
4.63325e-51	0.505264	0.592	0.377	9.96194e-47	46.0017	46.0017	GSTP1	SigUp
1.20327e-60	0.505217	0.181	0.047	2.58716e-56	55.5872	55.5872	AKAP8L	SigUp
2.34636e-62	0.505195	0.15	0.03	5.04491e-58	57.2971	57.2971	FNDC3A	SigUp
1.46413e-58	0.504964	0.224	0.074	3.14802e-54	53.502	53.502	NSMCE3	SigUp
2.55566e-87	0.504805	0.109	0	5.49493e-83	82.26	82.26	AC093010.2	SigUp
4.49224e-92	0.504484	0.115	0	9.65876e-88	87.0151	87.0151	NUP42	SigUp
3.15338e-94	0.504393	0.12	0.001	6.78008e-90	89.1688	89.1688	GNG10	SigUp
5.78454e-49	0.503732	0.471	0.27	1.24373e-44	43.9053	43.9053	SERBP1	SigUp
2.72637e-63	0.503726	0.184	0.047	5.86197e-59	58.232	58.232	MALT1	SigUp
8.8652e-65	0.50372	0.146	0.027	1.90611e-60	59.7199	59.7199	SIDT1	SigUp
3.31453e-51	0.5036	0.204	0.07	7.12657e-47	46.1471	46.1471	AP2B1	SigUp
2.281e-59	0.503091	0.172	0.044	4.90438e-55	54.3094	54.3094	NEDD9	SigUp
1.23649e-62	0.502631	0.171	0.041	2.65857e-58	57.5754	57.5754	TRPC4AP	SigUp
2.13321e-65	0.50251	0.157	0.031	4.58662e-61	60.3385	60.3385	CAMK1D	SigUp
5.98935e-59	0.502427	0.195	0.057	1.28777e-54	53.8902	53.8902	NUTM2A-AS1	SigUp
8.23915e-76	0.502306	0.145	0.019	1.7715e-71	70.7517	70.7517	KMT2B	SigUp
9.5476e-59	0.501416	0.188	0.053	2.05283e-54	53.6876	53.6876	CEP85L	SigUp
7.4878e-90	0.50114	0.112	0	1.60995e-85	84.7932	84.7932	SHISAL2A	SigUp
2.11674e-57	0.500927	0.206	0.064	4.55121e-53	52.3419	52.3419	ZCCHC7	SigUp
4.9243e-50	0.500364	0.333	0.159	1.05877e-45	44.9752	44.9752	ANKRD11	SigUp
8.47571e-45	0.500316	0.571	0.37	1.82236e-40	39.7394	39.7394	RNF213	SigUp
2.46995e-67	0.500252	0.166	0.034	5.31064e-63	62.2749	62.2749	EIF4E3	SigUp
5.32499e-54	0.500023	0.197	0.063	1.14493e-49	48.9412	48.9412	GOPC	SigUp
4.77184e-58	0.49991	0.198	0.06	1.02599e-53	52.9889	52.9889	SEC31A	SigUp
2.87303e-88	0.499469	0.11	0	6.1773e-84	83.2092	83.2092	ILF3-DT	SigUp
1.17778e-60	0.499462	0.167	0.04	2.53234e-56	55.5965	55.5965	SND1	SigUp
1.51524e-77	0.49929	0.103	0.002	3.25791e-73	72.4871	72.4871	TNFSF9	SigUp
1.13866e-56	0.499088	0.205	0.064	2.44822e-52	51.6111	51.6111	MXD4	SigUp
1.01161e-69	0.498629	0.129	0.016	2.17507e-65	64.6625	64.6625	ACBD3	SigUp
2.02405e-75	0.498388	0.136	0.015	4.35191e-71	70.3613	70.3613	WRNIP1	SigUp
6.68342e-51	0.498383	0.67	0.453	1.437e-46	45.8425	45.8425	MZT2B	SigUp
6.69319e-54	0.498104	0.283	0.116	1.4391e-49	48.8419	48.8419	PAFAH1B1	SigUp
2.67555e-63	0.498089	0.156	0.032	5.75269e-59	58.2401	58.2401	NUMA1	SigUp
1.41064e-69	0.497747	0.156	0.028	3.03302e-65	64.5181	64.5181	PPP3CB	SigUp
2.00942e-85	0.497424	0.107	0	4.32046e-81	80.3645	80.3645	AC068587.4	SigUp
9.58048e-53	0.496868	0.357	0.173	2.0599e-48	47.6862	47.6862	GHITM	SigUp
8.0137e-53	0.496566	0.286	0.12	1.72303e-48	47.7637	47.7637	MLF2	SigUp
1.3746e-60	0.496271	0.224	0.072	2.95553e-56	55.5294	55.5294	PRDX3	SigUp
9.8951e-41	0.496147	0.514	0.323	2.12754e-36	35.6721	35.6721	CKLF	SigUp
6.31246e-68	0.496005	0.159	0.031	1.35724e-63	62.8673	62.8673	GMIP	SigUp
5.95429e-88	0.495916	0.11	0	1.28023e-83	82.8927	82.8927	SNHG14	SigUp
9.73433e-62	0.49581	0.167	0.039	2.09298e-57	56.6792	56.6792	GTDC1	SigUp
1.35448e-52	0.495203	0.235	0.087	2.91226e-48	47.5358	47.5358	INPP4A	SigUp
9.75037e-55	0.494531	0.667	0.441	2.09643e-50	49.6785	49.6785	COX6A1	SigUp
4.98899e-52	0.493752	0.28	0.118	1.07268e-47	46.9695	46.9695	PHYKPL	SigUp
1.44136e-50	0.493264	0.387	0.195	3.09906e-46	45.5088	45.5088	ROMO1	SigUp
2.44098e-56	0.493257	0.19	0.056	5.24836e-52	51.28	51.28	SLC16A7	SigUp
1.19364e-58	0.493111	0.183	0.05	2.56643e-54	53.5907	53.5907	LIX1L	SigUp
9.95823e-58	0.492869	0.178	0.048	2.14112e-53	52.6694	52.6694	MAN2A1	SigUp
3.2929e-49	0.492818	0.209	0.075	7.08007e-45	44.15	44.15	SMARCC1	SigUp
3.26293e-61	0.492628	0.159	0.036	7.01563e-57	56.1539	56.1539	ODC1	SigUp
9.4809e-43	0.492412	0.403	0.227	2.03849e-38	37.6907	37.6907	EMB	SigUp
3.09405e-61	0.492181	0.156	0.034	6.65251e-57	56.177	56.177	IL21R	SigUp
2.00942e-85	0.49175	0.107	0	4.32046e-81	80.3645	80.3645	SEPTIN11	SigUp
2.99768e-46	0.491717	0.551	0.348	6.44531e-42	41.1908	41.1908	NDUFA11	SigUp
2.63102e-59	0.491635	0.183	0.049	5.65697e-55	54.2474	54.2474	U2AF2	SigUp
3.04779e-43	0.491426	0.288	0.136	6.55305e-39	38.1836	38.1836	PPP3CC	SigUp
9.66654e-74	0.491199	0.128	0.013	2.0784e-69	68.6823	68.6823	BRAF	SigUp
1.60399e-51	0.491157	0.377	0.187	3.44874e-47	46.4623	46.4623	ARF5	SigUp
8.08559e-44	0.491019	0.314	0.155	1.73848e-39	38.7598	38.7598	ABHD14B	SigUp
5.16062e-64	0.49099	0.151	0.029	1.10958e-59	58.9548	58.9548	DYM	SigUp
4.49223e-92	0.490752	0.115	0	9.65875e-88	87.0151	87.0151	CCNQ	SigUp
2.47787e-68	0.490069	0.139	0.021	5.32768e-64	63.2735	63.2735	TSPAN5	SigUp
9.47569e-57	0.489859	0.191	0.056	2.03737e-52	51.6909	51.6909	EXOC4	SigUp
4.97434e-56	0.489693	0.203	0.064	1.06953e-51	50.9708	50.9708	IST1	SigUp
6.89698e-67	0.489545	0.162	0.033	1.48292e-62	61.8289	61.8289	MOGS	SigUp
1.47636e-50	0.489528	0.759	0.569	3.17432e-46	45.4983	45.4983	FXYD5	SigUp
1.077e-66	0.489401	0.141	0.022	2.31567e-62	61.6353	61.6353	RNF169	SigUp
8.42206e-80	0.489137	0.112	0.004	1.81083e-75	74.7421	74.7421	PTPRM	SigUp
1.41988e-63	0.489117	0.168	0.038	3.05289e-59	58.5153	58.5153	PLEKHO1	SigUp
7.48781e-90	0.489095	0.112	0	1.60995e-85	84.7932	84.7932	ADORA2A	SigUp
4.09264e-59	0.488947	0.15	0.032	8.79958e-55	54.0555	54.0555	ASAP1	SigUp
1.816e-81	0.488646	0.111	0.003	3.90458e-77	76.4084	76.4084	ZFPM1	SigUp
1.91762e-65	0.488298	0.822	0.634	4.12307e-61	60.3848	60.3848	CD99	SigUp
8.11481e-48	0.487609	0.224	0.086	1.74476e-43	42.7583	42.7583	MED15	SigUp
5.21382e-63	0.487247	0.15	0.029	1.12102e-58	57.9504	57.9504	LATS1	SigUp
1.15179e-59	0.486992	0.194	0.056	2.47646e-55	54.6062	54.6062	PLD3	SigUp
1.79385e-43	0.486709	0.165	0.054	3.85696e-39	38.4138	38.4138	HIST1H1C	SigUp
7.46278e-50	0.486102	0.223	0.083	1.60457e-45	44.7946	44.7946	ADSS	SigUp
3.99934e-70	0.486011	0.133	0.017	8.59897e-66	65.0656	65.0656	RASA1	SigUp
1.28301e-63	0.485988	0.132	0.02	2.75861e-59	58.5593	58.5593	CDKAL1	SigUp
2.41075e-51	0.485629	0.176	0.053	5.18335e-47	46.2854	46.2854	CDK6	SigUp
2.0071e-49	0.48554	0.231	0.088	4.31547e-45	44.365	44.365	TACC1	SigUp
6.70749e-42	0.485458	0.33	0.17	1.44218e-37	36.841	36.841	ZC3HAV1	SigUp
6.73605e-54	0.485205	0.205	0.068	1.44832e-49	48.8391	48.8391	SUPT16H	SigUp
3.62018e-48	0.485146	0.311	0.144	7.78375e-44	43.1088	43.1088	AUP1	SigUp
4.69487e-86	0.485068	0.108	0	1.00944e-81	80.9959	80.9959	AF165147.1	SigUp
1.10944e-54	0.484936	0.174	0.049	2.38541e-50	49.6224	49.6224	UTP23	SigUp
1.128e-50	0.484715	0.221	0.081	2.42531e-46	45.6152	45.6152	PARVG	SigUp
1.67848e-74	0.484345	0.133	0.015	3.6089e-70	69.4426	69.4426	GMDS	SigUp
1.49893e-77	0.484337	0.117	0.007	3.22285e-73	72.4918	72.4918	CROCC	SigUp
6.16474e-48	0.483774	0.254	0.105	1.32548e-43	42.8776	42.8776	CPNE1	SigUp
1.96374e-67	0.483659	0.153	0.028	4.22224e-63	62.3745	62.3745	FAM50A	SigUp
2.75565e-44	0.483636	0.476	0.278	5.92492e-40	39.2273	39.2273	ARHGDIA	SigUp
4.34425e-52	0.483031	0.198	0.065	9.34057e-48	47.0296	47.0296	CLTC	SigUp
4.52812e-46	0.482861	0.316	0.152	9.7359e-42	41.0116	41.0116	ANP32A	SigUp
2.17802e-42	0.482333	0.393	0.217	4.68297e-38	37.3295	37.3295	PRKCB	SigUp
1.9437e-63	0.482072	0.144	0.026	4.17915e-59	58.3789	58.3789	KIF21B	SigUp
7.05694e-49	0.481567	0.192	0.065	1.51731e-44	43.8189	43.8189	STAT1	SigUp
9.64214e-53	0.481308	0.207	0.07	2.07316e-48	47.6834	47.6834	PDCD2	SigUp
4.26982e-77	0.481251	0.11	0.004	9.18054e-73	72.0371	72.0371	PAM16	SigUp
1.39848e-50	0.481078	0.239	0.093	3.00687e-46	45.5219	45.5219	IRF9	SigUp
9.68546e-43	0.480017	0.368	0.195	2.08247e-38	37.6814	37.6814	TPR	SigUp
1.09589e-86	0.479856	0.108	0	2.35628e-82	81.6278	81.6278	OTULINL	SigUp
4.22701e-46	0.479453	0.281	0.125	9.0885e-42	41.0415	41.0415	TMX4	SigUp
2.00942e-85	0.479082	0.107	0	4.32046e-81	80.3645	80.3645	MARF1	SigUp
8.59233e-85	0.479055	0.106	0	1.84744e-80	79.7334	79.7334	NEPRO	SigUp
2.53486e-56	0.478965	0.165	0.043	5.45021e-52	51.2636	51.2636	CSNK2A1	SigUp
2.34374e-46	0.478901	0.295	0.136	5.03928e-42	41.2976	41.2976	ZNF292	SigUp
1.22745e-66	0.478811	0.132	0.019	2.63914e-62	61.5785	61.5785	SNHG25	SigUp
2.63033e-47	0.478808	0.459	0.258	5.65547e-43	42.2475	42.2475	ELF1	SigUp
2.01239e-45	0.478425	0.261	0.115	4.32684e-41	40.3638	40.3638	USP34	SigUp
7.58418e-84	0.478408	0.105	0	1.63067e-79	78.7876	78.7876	MOSMO	SigUp
2.81364e-53	0.478272	0.205	0.068	6.04961e-49	48.2183	48.2183	ZNF148	SigUp
3.38739e-52	0.47816	0.214	0.075	7.28322e-48	47.1377	47.1377	AATF	SigUp
2.15717e-72	0.477863	0.128	0.014	4.63813e-68	67.3337	67.3337	OSBP	SigUp
7.58418e-84	0.4775	0.105	0	1.63068e-79	78.7876	78.7876	GMDS-DT	SigUp
1.28888e-69	0.477325	0.14	0.02	2.77123e-65	64.5573	64.5573	METRN	SigUp
3.75609e-50	0.477086	0.242	0.095	8.07597e-46	45.0928	45.0928	PRMT1	SigUp
1.75877e-45	0.47628	0.512	0.306	3.78152e-41	40.4223	40.4223	FKBP8	SigUp
1.69067e-46	0.475966	0.272	0.121	3.63512e-42	41.4395	41.4395	REST	SigUp
4.32231e-44	0.475745	0.438	0.251	9.2934e-40	39.0318	39.0318	CSDE1	SigUp
9.714e-86	0.475732	0.107	0	2.08861e-81	80.6801	80.6801	AC092683.1	SigUp
1.12183e-45	0.475494	0.372	0.193	2.41205e-41	40.6176	40.6176	SLC38A1	SigUp
8.18333e-63	0.47515	0.146	0.027	1.7595e-58	57.7546	57.7546	GSK3A	SigUp
3.80218e-57	0.475102	0.163	0.04	8.17508e-53	52.0875	52.0875	PARP4	SigUp
2.1997e-49	0.475087	0.238	0.093	4.72957e-45	44.3252	44.3252	SLBP	SigUp
9.24205e-46	0.475024	0.221	0.087	1.98713e-41	40.7018	40.7018	SLAMF7	SigUp
6.93448e-51	0.4749	0.177	0.054	1.49098e-46	45.8265	45.8265	OGDH	SigUp
7.58418e-84	0.474859	0.105	0	1.63068e-79	78.7876	78.7876	SMIM27	SigUp
1.53193e-41	0.47454	0.513	0.324	3.29379e-37	36.4823	36.4823	CALR	SigUp
6.82807e-60	0.474517	0.145	0.029	1.4681e-55	54.8332	54.8332	QRICH1	SigUp
1.21055e-54	0.474254	0.223	0.077	2.60279e-50	49.5846	49.5846	TMUB1	SigUp
3.21139e-51	0.474102	0.21	0.073	6.9048e-47	46.1608	46.1608	RABEP1	SigUp
1.18738e-45	0.474101	0.31	0.148	2.55298e-41	40.593	40.593	TMEM179B	SigUp
7.3141e-67	0.474022	0.144	0.024	1.5726e-62	61.8034	61.8034	MCTP2	SigUp
5.55198e-44	0.473836	0.495	0.296	1.19373e-39	38.9231	38.9231	NDUFB8	SigUp
1.78357e-50	0.473733	0.183	0.057	3.83486e-46	45.4163	45.4163	NCOA3	SigUp
1.37953e-49	0.473437	0.166	0.049	2.96613e-45	44.5278	44.5278	PUM1	SigUp
3.44562e-45	0.473434	0.224	0.089	7.40843e-41	40.1303	40.1303	SARS	SigUp
5.27237e-47	0.473114	0.235	0.095	1.13361e-42	41.9455	41.9455	SCML4	SigUp
5.23698e-31	0.472834	0.408	0.263	1.126e-26	25.9485	25.9485	ALOX5AP	SigUp
2.58919e-52	0.472832	0.268	0.107	5.56702e-48	47.2544	47.2544	WBP2	SigUp
1.99474e-49	0.472785	0.397	0.204	4.28889e-45	44.3677	44.3677	THRAP3	SigUp
1.04886e-46	0.47249	0.378	0.195	2.25516e-42	41.6468	41.6468	NOL7	SigUp
3.8174e-63	0.472447	0.144	0.026	8.20778e-59	58.0858	58.0858	SPPL3	SigUp
3.09905e-43	0.472267	0.42	0.236	6.66326e-39	38.1763	38.1763	IKZF3	SigUp
1.01049e-52	0.472134	0.196	0.062	2.17264e-48	47.663	47.663	RNF44	SigUp
2.33084e-46	0.472032	0.218	0.084	5.01154e-42	41.3	41.3	ELF2	SigUp
6.68024e-83	0.472002	0.104	0	1.43632e-78	77.8427	77.8427	FMC1	SigUp
4.20241e-63	0.471919	0.133	0.021	9.03561e-59	58.044	58.044	SGK3	SigUp
2.39375e-47	0.471704	0.196	0.069	5.14681e-43	42.2885	42.2885	IFNAR2	SigUp
8.64252e-60	0.471613	0.144	0.029	1.85823e-55	54.7309	54.7309	MED13L	SigUp
4.63631e-41	0.471429	0.53	0.338	9.96852e-37	36.0014	36.0014	ANXA2	SigUp
2.43606e-53	0.471416	0.175	0.051	5.23778e-49	48.2809	48.2809	DHX9	SigUp
1.72912e-62	0.471204	0.145	0.027	3.71779e-58	57.4297	57.4297	2023-03-09	SigUp
2.07237e-63	0.470833	0.138	0.023	4.45579e-59	58.3511	58.3511	MTAP	SigUp
1.01191e-41	0.470088	0.484	0.298	2.17571e-37	36.6624	36.6624	FNBP1	SigUp
7.47016e-48	0.469989	0.221	0.084	1.60616e-43	42.7942	42.7942	ABI1	SigUp
6.14619e-55	0.46991	0.184	0.054	1.32149e-50	49.8789	49.8789	NCOA1	SigUp
1.40186e-52	0.469451	0.119	0.022	3.01414e-48	47.5208	47.5208	PTMS	SigUp
1.16149e-58	0.469327	0.16	0.038	2.49732e-54	53.6025	53.6025	TUBA1C	SigUp
1.55899e-42	0.469265	0.539	0.341	3.35197e-38	37.4747	37.4747	PRRC2C	SigUp
4.04402e-54	0.469104	0.18	0.053	8.69505e-50	49.0607	49.0607	IL17RA	SigUp
5.7601e-54	0.46903	0.146	0.034	1.23848e-49	48.9071	48.9071	DTHD1	SigUp
5.42716e-43	0.468483	0.227	0.094	1.16689e-38	37.933	37.933	CRLF3	SigUp
1.43949e-43	0.468436	0.336	0.169	3.09505e-39	38.5093	38.5093	SNX6	SigUp
1.10569e-55	0.468276	0.16	0.04	2.37734e-51	50.6239	50.6239	COMMD10	SigUp
5.64676e-58	0.467884	0.156	0.036	1.21411e-53	52.9157	52.9157	TRIP12	SigUp
1.19988e-51	0.467491	0.153	0.04	2.57985e-47	46.5884	46.5884	DLEU2	SigUp
2.00489e-48	0.467486	0.236	0.093	4.31071e-44	43.3655	43.3655	FRYL	SigUp
1.43301e-50	0.467439	0.227	0.084	3.08113e-46	45.5113	45.5113	R3HDM4	SigUp
7.28794e-51	0.467322	0.207	0.072	1.56698e-46	45.8049	45.8049	TMED5	SigUp
9.20131e-48	0.467017	0.211	0.077	1.97837e-43	42.7037	42.7037	LPP	SigUp
1.25293e-68	0.466948	0.149	0.025	2.69392e-64	63.5696	63.5696	CLPTM1L	SigUp
7.39085e-54	0.466878	0.15	0.036	1.58911e-49	48.7988	48.7988	CRTAP	SigUp
5.35435e-57	0.466254	0.199	0.06	1.15124e-52	51.9388	51.9388	TOP2B	SigUp
1.52866e-48	0.466222	0.236	0.092	3.28678e-44	43.4832	43.4832	ANKRD13D	SigUp
5.32369e-46	0.46619	0.201	0.074	1.14465e-41	40.9413	40.9413	RSU1	SigUp
1.63504e-52	0.466158	0.154	0.04	3.5155e-48	47.454	47.454	NSMAF	SigUp
7.24076e-60	0.466144	0.136	0.025	1.55684e-55	54.8078	54.8078	MTFP1	SigUp
5.1757e-64	0.465926	0.143	0.025	1.11283e-59	58.9536	58.9536	TNFRSF10A	SigUp
1.32088e-69	0.465766	0.122	0.013	2.84003e-65	64.5467	64.5467	GBF1	SigUp
1.85372e-75	0.465643	0.111	0.006	3.98568e-71	70.3995	70.3995	ZXDC	SigUp
2.65085e-65	0.464654	0.1	0.006	5.6996e-61	60.2442	60.2442	GPHN	SigUp
2.27197e-48	0.464588	0.227	0.087	4.88496e-44	43.3111	43.3111	SERPINB9	SigUp
3.50541e-50	0.464565	0.176	0.054	7.53699e-46	45.1228	45.1228	UVRAG	SigUp
8.31341e-48	0.463863	0.494	0.284	1.78747e-43	42.7478	42.7478	ENO1	SigUp
1.99956e-42	0.463735	0.312	0.155	4.29926e-38	37.3666	37.3666	HNRNPM	SigUp
7.69718e-56	0.463685	0.162	0.041	1.65497e-51	50.7812	50.7812	UBR1	SigUp
2.84581e-82	0.463665	0.103	0	6.11879e-78	77.2133	77.2133	TOMM70	SigUp
1.89808e-38	0.463501	0.287	0.142	4.08105e-34	33.3892	33.3892	ARID5B	SigUp
1.91234e-79	0.463366	0.1	0	4.11172e-75	74.386	74.386	WASHC4	SigUp
4.16752e-51	0.462269	0.197	0.065	8.96058e-47	46.0477	46.0477	PBRM1	SigUp
4.06386e-52	0.462158	0.154	0.04	8.73771e-48	47.0586	47.0586	STIM1	SigUp
1.25306e-61	0.462072	0.142	0.026	2.69419e-57	56.5696	56.5696	TRIM8	SigUp
2.72499e-41	0.461902	0.172	0.062	5.859e-37	36.2322	36.2322	AQP3	SigUp
2.58635e-49	0.461021	0.183	0.059	5.56091e-45	44.2549	44.2549	DCAF5	SigUp
1.05911e-55	0.460583	0.125	0.022	2.27718e-51	50.6426	50.6426	CAMKMT	SigUp
2.9487e-44	0.460352	0.265	0.118	6.34001e-40	39.1979	39.1979	ZNF638	SigUp
9.84168e-57	0.46032	0.175	0.047	2.11606e-52	51.6745	51.6745	MVP	SigUp
4.85662e-44	0.459703	0.208	0.08	1.04422e-39	38.9812	38.9812	ATP8A1	SigUp
2.46291e-43	0.459222	0.45	0.259	5.29551e-39	38.2761	38.2761	CYTIP	SigUp
4.69079e-43	0.459052	0.226	0.093	1.00857e-38	37.9963	37.9963	C4orf48	SigUp
5.43351e-47	0.459035	0.165	0.051	1.16826e-42	41.9325	41.9325	ZEB1	SigUp
2.01432e-42	0.45875	0.431	0.244	4.33099e-38	37.3634	37.3634	EIF5	SigUp
6.99309e-68	0.458552	0.122	0.014	1.50358e-63	62.8229	62.8229	TBCK	SigUp
5.45491e-50	0.45843	0.207	0.073	1.17286e-45	44.9308	44.9308	RRP1B	SigUp
4.4076e-51	0.457821	0.163	0.046	9.47678e-47	46.0233	46.0233	USP7	SigUp
1.56665e-83	0.457685	0.105	0	3.36845e-79	78.4726	78.4726	AC079793.1	SigUp
9.28577e-80	0.457128	0.1	0	1.99653e-75	74.6997	74.6997	HIST1H3D	SigUp
2.40386e-64	0.456796	0.139	0.023	5.16855e-60	59.2866	59.2866	ZNF639	SigUp
5.1733e-66	0.456518	0.128	0.017	1.11231e-61	60.9538	60.9538	FAM120B	SigUp
1.0971e-53	0.456508	0.151	0.037	2.35887e-49	48.6273	48.6273	STIP1	SigUp
1.40575e-67	0.456033	0.119	0.012	3.0225e-63	62.5196	62.5196	SMAD7	SigUp
1.9541e-63	0.455734	0.118	0.015	4.20151e-59	58.3766	58.3766	ZNF585A	SigUp
3.81725e-44	0.455656	0.299	0.142	8.20746e-40	39.0858	39.0858	YY1	SigUp
1.56042e-54	0.455612	0.167	0.045	3.35505e-50	49.4743	49.4743	MAPRE2	SigUp
6.28667e-47	0.455397	0.186	0.064	1.3517e-42	41.8691	41.8691	PSMD2	SigUp
1.64279e-61	0.455317	0.141	0.026	3.53217e-57	56.452	56.452	SLC10A3	SigUp
1.11059e-49	0.455277	0.173	0.053	2.38788e-45	44.622	44.622	ASCC3	SigUp
1.39242e-44	0.455222	0.229	0.093	2.99385e-40	39.5238	39.5238	FGD3	SigUp
2.86629e-48	0.455191	0.171	0.053	6.16281e-44	43.2102	43.2102	AASDHPPT	SigUp
4.13829e-68	0.454999	0.121	0.013	8.89774e-64	63.0507	63.0507	UTY	SigUp
1.86634e-59	0.45492	0.151	0.032	4.01282e-55	54.3966	54.3966	PIK3CG	SigUp
1.08854e-71	0.454638	0.112	0.008	2.34046e-67	66.6307	66.6307	RABGEF1	SigUp
4.87032e-45	0.454589	0.193	0.069	1.04717e-40	39.98	39.98	B4GALT1	SigUp
1.28339e-45	0.454567	0.21	0.08	2.75941e-41	40.5592	40.5592	KCNAB2	SigUp
5.50049e-56	0.454516	0.158	0.039	1.18266e-51	50.9271	50.9271	SNX1	SigUp
4.02396e-42	0.454417	0.249	0.11	8.65192e-38	37.0629	37.0629	LRP10	SigUp
1.78591e-55	0.454183	0.141	0.031	3.83988e-51	50.4157	50.4157	TRERF1	SigUp
4.66753e-45	0.45404	0.308	0.147	1.00357e-40	39.9985	39.9985	ECH1	SigUp
8.70498e-48	0.453639	0.327	0.152	1.87166e-43	42.7278	42.7278	HMOX2	SigUp
4.26718e-50	0.453508	0.216	0.078	9.17486e-46	45.0374	45.0374	CD58	SigUp
2.39455e-66	0.453273	0.117	0.013	5.14852e-62	61.2883	61.2883	NBPF15	SigUp
1.28354e-62	0.453117	0.127	0.019	2.75975e-58	57.5591	57.5591	SEC24B	SigUp
1.71824e-43	0.452221	0.263	0.118	3.69438e-39	38.4325	38.4325	VPS4B	SigUp
1.05687e-80	0.452134	0.928	0.806	2.27238e-76	75.6435	75.6435	CYBA	SigUp
4.50808e-41	0.451746	0.214	0.088	9.69283e-37	36.0135	36.0135	DGKA	SigUp
1.49819e-69	0.451414	0.124	0.013	3.22126e-65	64.492	64.492	SMARCD2	SigUp
6.77338e-42	0.451331	0.377	0.201	1.45634e-37	36.8367	36.8367	TAX1BP1	SigUp
7.96398e-53	0.451111	0.152	0.038	1.71234e-48	47.7664	47.7664	PPM1M	SigUp
4.50605e-43	0.450695	0.267	0.12	9.68846e-39	38.0137	38.0137	UBAC2	SigUp
7.42499e-65	0.450631	0.125	0.017	1.59645e-60	59.7968	59.7968	TFIP11	SigUp
1.27119e-45	0.450229	0.229	0.091	2.73319e-41	40.5633	40.5633	CCND2	SigUp
8.99473e-48	0.450189	0.358	0.174	1.93396e-43	42.7136	42.7136	EIF5A	SigUp
2.54745e-62	0.450069	0.144	0.027	5.47727e-58	57.2614	57.2614	VTA1	SigUp
4.05602e-72	0.45001	0.12	0.011	8.72086e-68	67.0594	67.0594	TPGS1	SigUp
9.67432e-53	0.449689	0.16	0.042	2.08008e-48	47.6819	47.6819	ATXN7L3B	SigUp
1.22133e-37	0.449234	0.513	0.327	2.62598e-33	32.5807	32.5807	HNRNPC	SigUp
3.71201e-43	0.44915	0.314	0.153	7.98119e-39	38.0979	38.0979	SNRPD3	SigUp
1.60859e-32	0.44894	0.412	0.255	3.45863e-28	27.4611	27.4611	KTN1	SigUp
1.33924e-54	0.447698	0.154	0.038	2.8795e-50	49.5407	49.5407	CUL1	SigUp
2.95344e-48	0.447547	0.181	0.059	6.35019e-44	43.1972	43.1972	USP33	SigUp
1.66477e-54	0.447517	0.136	0.029	3.57943e-50	49.4462	49.4462	VPS13D	SigUp
1.46546e-43	0.447264	0.181	0.064	3.15088e-39	38.5016	38.5016	PTPN1	SigUp
5.21071e-40	0.446994	0.284	0.138	1.12035e-35	34.9506	34.9506	RILPL2	SigUp
1.55246e-48	0.446937	0.187	0.061	3.33795e-44	43.4765	43.4765	SLFN12L	SigUp
1.9299e-55	0.446735	0.155	0.038	4.14949e-51	50.382	50.382	IGSF8	SigUp
1.6191e-53	0.446635	0.15	0.036	3.48123e-49	48.4583	48.4583	GLUD1	SigUp
1.12707e-58	0.446474	0.131	0.023	2.42332e-54	53.6156	53.6156	TXNRD1	SigUp
8.51479e-42	0.446155	0.322	0.16	1.83076e-37	36.7374	36.7374	RAB2A	SigUp
4.84787e-61	0.445991	0.128	0.02	1.04234e-56	55.982	55.982	MPZL3	SigUp
7.89098e-56	0.445881	0.133	0.026	1.69664e-51	50.7704	50.7704	MAP4K5	SigUp
4.89141e-86	0.445734	0.944	0.825	1.0517e-81	80.9781	80.9781	CFL1	SigUp
2.09699e-47	0.445417	0.16	0.047	4.50873e-43	42.3459	42.3459	GNA13	SigUp
2.24941e-50	0.445348	0.168	0.049	4.83645e-46	45.3155	45.3155	SF3B3	SigUp
5.73857e-47	0.445298	0.158	0.047	1.23385e-42	41.9087	41.9087	GATAD2A	SigUp
3.77128e-46	0.444343	0.233	0.094	8.10864e-42	41.0911	41.0911	SHKBP1	SigUp
1.71845e-66	0.4443	0.116	0.012	3.69483e-62	61.4324	61.4324	PPP2R2D	SigUp
1.77891e-46	0.444255	0.15	0.042	3.82482e-42	41.4174	41.4174	FCRL3	SigUp
4.76999e-71	0.443752	0.106	0.006	1.0256e-66	65.989	65.989	BTBD6	SigUp
9.04604e-60	0.443683	0.136	0.025	1.94499e-55	54.7111	54.7111	MBNL2	SigUp
1.22591e-42	0.443587	0.308	0.15	2.63583e-38	37.5791	37.5791	CCT8	SigUp
2.02379e-29	0.443191	0.655	0.494	4.35134e-25	24.3614	24.3614	JUNB	SigUp
1.95097e-53	0.442285	0.147	0.035	4.19479e-49	48.3773	48.3773	ICE1	SigUp
8.33698e-51	0.442249	0.183	0.057	1.79253e-46	45.7465	45.7465	PSMD9	SigUp
9.74558e-64	0.442225	0.83	0.616	2.0954e-59	58.6787	58.6787	MYL12B	SigUp
4.70949e-69	0.442198	0.113	0.009	1.01259e-64	63.9946	63.9946	GTF2IRD2B	SigUp
1.0762e-65	0.442144	0.117	0.013	2.31393e-61	60.6356	60.6356	PREP	SigUp
1.53867e-50	0.442041	0.206	0.07	3.3083e-46	45.4804	45.4804	PPP6C	SigUp
7.12502e-37	0.441966	0.427	0.256	1.53195e-32	31.8148	31.8148	FOXP1	SigUp
1.00768e-56	0.441887	0.146	0.032	2.16662e-52	51.6642	51.6642	XAB2	SigUp
7.7204e-53	0.441595	0.146	0.034	1.65996e-48	47.7799	47.7799	SYTL2	SigUp
4.17705e-59	0.441304	0.139	0.026	8.98107e-55	54.0467	54.0467	SLC25A1	SigUp
1.14548e-40	0.440372	0.225	0.096	2.46289e-36	35.6086	35.6086	IFNGR1	SigUp
4.91262e-43	0.440302	0.192	0.071	1.05626e-38	37.9762	37.9762	TMEM204	SigUp
1.02786e-57	0.440272	0.165	0.041	2.20999e-53	52.6556	52.6556	EIF4A3	SigUp
5.15016e-81	0.439996	0.102	0	1.10734e-76	75.9557	75.9557	DMAC1	SigUp
1.26105e-40	0.43996	0.319	0.162	2.71139e-36	35.5668	35.5668	LMAN2	SigUp
1.10513e-65	0.439614	0.122	0.015	2.37613e-61	60.6241	60.6241	VWA8	SigUp
1.0003e-56	0.43948	0.151	0.034	2.15074e-52	51.6674	51.6674	SLK	SigUp
7.96864e-36	0.438858	0.461	0.283	1.71334e-31	30.7662	30.7662	TUBA1B	SigUp
7.7807e-54	0.438514	0.147	0.034	1.67293e-49	48.7765	48.7765	HMCES	SigUp
9.94594e-35	0.438469	0.246	0.118	2.13848e-30	29.6699	29.6699	PRDM1	SigUp
8.40866e-50	0.438208	0.153	0.041	1.80795e-45	44.7428	44.7428	TP53I13	SigUp
6.98134e-38	0.43784	0.522	0.337	1.50106e-33	32.8236	32.8236	ARF1	SigUp
1.47844e-46	0.43752	0.18	0.06	3.17879e-42	41.4977	41.4977	PXN	SigUp
3.96953e-53	0.43722	0.135	0.029	8.53489e-49	48.0688	48.0688	CNST	SigUp
1.22099e-61	0.436856	0.105	0.01	2.62526e-57	56.5808	56.5808	BBS9	SigUp
8.56472e-48	0.43684	0.184	0.06	1.8415e-43	42.7348	42.7348	CIAO1	SigUp
2.91031e-49	0.436592	0.156	0.043	6.25745e-45	44.2036	44.2036	SNTB2	SigUp
2.12426e-51	0.436493	0.154	0.04	4.56736e-47	46.3403	46.3403	ITPR2	SigUp
1.09323e-39	0.436354	0.26	0.121	2.35056e-35	34.6288	34.6288	PRPF4B	SigUp
8.58192e-46	0.436245	0.189	0.066	1.8452e-41	40.734	40.734	TCIRG1	SigUp
2.13191e-38	0.435604	0.236	0.106	4.58383e-34	33.3388	33.3388	TNFRSF1B	SigUp
2.70247e-49	0.435581	0.189	0.062	5.81058e-45	44.2358	44.2358	RECQL	SigUp
4.71375e-42	0.435454	0.261	0.118	1.0135e-37	36.9942	36.9942	CCT2	SigUp
5.86947e-29	0.435301	0.19	0.089	1.262e-24	23.8989	23.8989	MAP3K8	SigUp
1.00695e-60	0.434988	0.124	0.018	2.16504e-56	55.6645	55.6645	MAP2K4	SigUp
9.55083e-46	0.433939	0.185	0.064	2.05352e-41	40.6875	40.6875	FUBP1	SigUp
2.73354e-58	0.433924	0.125	0.02	5.87738e-54	53.2308	53.2308	TGFBR1	SigUp
1.91449e-44	0.433503	0.218	0.086	4.11634e-40	39.3855	39.3855	WAPL	SigUp
3.67018e-51	0.433432	0.147	0.037	7.89126e-47	46.1029	46.1029	POM121C	SigUp
4.23785e-48	0.433165	0.163	0.048	9.1118e-44	43.0404	43.0404	MKLN1	SigUp
1.05792e-46	0.432877	0.175	0.056	2.27463e-42	41.6431	41.6431	ASXL2	SigUp
4.31094e-54	0.432812	0.146	0.034	9.26896e-50	49.033	49.033	TVP23B	SigUp
2.79213e-39	0.431505	0.278	0.135	6.00335e-35	34.2216	34.2216	DNAJB14	SigUp
9.25616e-57	0.431472	0.122	0.02	1.99017e-52	51.7011	51.7011	SIPA1L1	SigUp
2.47105e-43	0.431332	0.242	0.102	5.31301e-39	38.2747	38.2747	SURF4	SigUp
3.07613e-49	0.430994	0.155	0.043	6.61398e-45	44.1795	44.1795	SMARCA4	SigUp
4.97883e-41	0.430847	0.224	0.093	1.0705e-36	35.9704	35.9704	TMEM109	SigUp
6.74478e-46	0.430255	0.21	0.079	1.45019e-41	40.8386	40.8386	STXBP2	SigUp
4.58586e-35	0.430121	0.447	0.273	9.86005e-31	30.0061	30.0061	DEK	SigUp
1.43741e-42	0.43	0.223	0.091	3.09057e-38	37.51	37.51	RALBP1	SigUp
5.57961e-86	0.429928	0.952	0.844	1.19967e-81	80.9209	80.9209	MYL12A	SigUp
6.28513e-60	0.429834	0.119	0.017	1.35137e-55	54.8692	54.8692	VEGFB	SigUp
2.06809e-43	0.42929	0.21	0.082	4.44661e-39	38.352	38.352	CNOT2	SigUp
1.54657e-45	0.429219	0.216	0.083	3.32528e-41	40.4782	40.4782	MOB4	SigUp
2.63434e-36	0.429139	0.344	0.191	5.6641e-32	31.2469	31.2469	MDH2	SigUp
8.01768e-53	0.429116	0.142	0.032	1.72388e-48	47.7635	47.7635	SH2D3C	SigUp
9.01598e-28	0.429061	0.207	0.101	1.93853e-23	22.7125	22.7125	STMN1	SigUp
3.94406e-48	0.428849	0.145	0.038	8.48012e-44	43.0716	43.0716	SLAIN2	SigUp
3.67253e-41	0.428785	0.242	0.105	7.89632e-37	36.1026	36.1026	ABI3	SigUp
2.50216e-68	0.428631	0.111	0.009	5.3799e-64	63.2692	63.2692	EHBP1L1	SigUp
3.29807e-58	0.428255	0.115	0.016	7.09118e-54	53.1493	53.1493	FTO	SigUp
9.84498e-58	0.42807	0.129	0.022	2.11677e-53	52.6743	52.6743	SCMH1	SigUp
3.6241e-50	0.427857	0.139	0.034	7.79217e-46	45.1083	45.1083	SPEN	SigUp
2.71666e-42	0.427777	0.165	0.055	5.84109e-38	37.2335	37.2335	SLC44A2	SigUp
1.45531e-42	0.427758	0.165	0.055	3.12907e-38	37.5046	37.5046	FTX	SigUp
4.14204e-50	0.427757	0.137	0.032	8.90581e-46	45.0503	45.0503	CSGALNACT2	SigUp
7.19966e-46	0.427713	0.166	0.052	1.548e-41	40.8102	40.8102	ANKRD17	SigUp
2.22963e-49	0.42757	0.155	0.043	4.79393e-45	44.3193	44.3193	HTATSF1	SigUp
3.01168e-43	0.427331	0.168	0.056	6.47542e-39	38.1887	38.1887	TGFBR3	SigUp
1.98731e-39	0.426881	0.266	0.124	4.27292e-35	34.3693	34.3693	CCDC91	SigUp
2.27851e-59	0.426871	0.128	0.021	4.89902e-55	54.3099	54.3099	NOP2	SigUp
5.04238e-43	0.426702	0.178	0.062	1.08416e-38	37.9649	37.9649	PTK2B	SigUp
7.45381e-50	0.426568	0.149	0.039	1.60264e-45	44.7952	44.7952	DCAF8	SigUp
1.96299e-40	0.4264	0.205	0.082	4.22062e-36	35.3746	35.3746	PPP2R5A	SigUp
3.82878e-53	0.426236	0.143	0.033	8.23225e-49	48.0845	48.0845	TRAPPC12	SigUp
3.19133e-49	0.426101	0.16	0.046	6.86168e-45	44.1636	44.1636	TAB2	SigUp
8.3592e-41	0.425661	0.187	0.07	1.79731e-36	35.7454	35.7454	LMF2	SigUp
7.53412e-38	0.425522	0.316	0.165	1.61991e-33	32.7905	32.7905	HNRNPR	SigUp
5.05733e-27	0.425449	0.412	0.276	1.08738e-22	21.9636	21.9636	GZMH	SigUp
1.72524e-43	0.425217	0.63	0.431	3.70944e-39	38.4307	38.4307	HLA-DPA1	SigUp
4.18472e-44	0.42492	0.182	0.063	8.99756e-40	39.0459	39.0459	UFL1	SigUp
2.53564e-36	0.424853	0.19	0.079	5.45187e-32	31.2635	31.2635	APPL1	SigUp
7.25112e-51	0.424627	0.14	0.033	1.55906e-46	45.8071	45.8071	COPG1	SigUp
1.46349e-39	0.424625	0.408	0.23	3.14665e-35	34.5022	34.5022	BSG	SigUp
1.39859e-38	0.424514	0.248	0.114	3.00711e-34	33.5219	33.5219	RBBP4	SigUp
1.6799e-38	0.424443	0.235	0.105	3.61195e-34	33.4423	33.4423	MIDN	SigUp
8.40794e-50	0.424393	0.166	0.048	1.80779e-45	44.7429	44.7429	SMU1	SigUp
1.48641e-46	0.424153	0.13	0.032	3.19593e-42	41.4954	41.4954	JAKMIP2	SigUp
8.53526e-49	0.424004	0.192	0.065	1.83517e-44	43.7363	43.7363	RAD23B	SigUp
3.69426e-30	0.423764	0.301	0.167	7.94303e-26	25.1	25.1	EOMES	SigUp
3.4553e-67	0.423758	0.105	0.007	7.42924e-63	62.1291	62.1291	ASB3	SigUp
7.41291e-53	0.423439	0.138	0.031	1.59385e-48	47.7976	47.7976	PPP6R2	SigUp
7.92084e-52	0.423291	0.125	0.025	1.70306e-47	46.7688	46.7688	SPATS2L	SigUp
2.26934e-40	0.423095	0.253	0.114	4.8793e-36	35.3116	35.3116	CMTM3	SigUp
8.81472e-36	0.422979	0.254	0.121	1.89525e-31	30.7223	30.7223	CNOT6L	SigUp
8.71203e-53	0.422925	0.155	0.04	1.87317e-48	47.7274	47.7274	USP10	SigUp
6.31308e-53	0.422814	0.135	0.029	1.35738e-48	47.8673	47.8673	APBB1	SigUp
1.61138e-50	0.422794	0.141	0.034	3.46463e-46	45.4603	45.4603	LRPPRC	SigUp
1.64501e-45	0.422477	0.175	0.058	3.53693e-41	40.4514	40.4514	UBR2	SigUp
1.74359e-49	0.422117	0.143	0.036	3.74889e-45	44.4261	44.4261	UBE2R2	SigUp
1.57057e-54	0.421975	0.133	0.027	3.37688e-50	49.4715	49.4715	EBPL	SigUp
3.71342e-50	0.421908	0.88	0.754	7.98423e-46	45.0978	45.0978	DDX5	SigUp
3.41988e-55	0.421843	0.122	0.021	7.35309e-51	50.1335	50.1335	ZHX2	SigUp
7.18234e-41	0.421754	0.236	0.102	1.54428e-36	35.8113	35.8113	BNIP2	SigUp
2.2216e-73	0.421473	0.1	0.003	4.77667e-69	68.3209	68.3209	FBXL14	SigUp
6.05865e-41	0.421195	0.208	0.083	1.30267e-36	35.8852	35.8852	CREB1	SigUp
2.13788e-36	0.420867	0.409	0.239	4.59666e-32	31.3376	31.3376	DOK2	SigUp
1.55922e-59	0.420459	0.123	0.019	3.35249e-55	54.4746	54.4746	STRN	SigUp
7.41866e-38	0.420348	0.237	0.107	1.59509e-33	32.7972	32.7972	RSBN1	SigUp
5.20194e-41	0.420129	0.211	0.086	1.11847e-36	35.9514	35.9514	RAB10	SigUp
6.06346e-61	0.419899	0.114	0.014	1.3037e-56	55.8848	55.8848	PAXBP1	SigUp
1.72086e-38	0.419819	0.246	0.112	3.70003e-34	33.4318	33.4318	BRD4	SigUp
2.94533e-36	0.419817	0.239	0.112	6.33275e-32	31.1984	31.1984	DDX39A	SigUp
9.12788e-43	0.419744	0.176	0.06	1.96259e-38	37.7072	37.7072	NFAT5	SigUp
2.49949e-30	0.419704	0.588	0.423	5.37415e-26	25.2697	25.2697	LINC00861	SigUp
1.20117e-66	0.419699	0.105	0.008	2.58264e-62	61.5879	61.5879	SPECC1L	SigUp
1.27394e-43	0.419565	0.153	0.047	2.7391e-39	38.5624	38.5624	FBXW7	SigUp
1.24555e-47	0.419317	0.161	0.047	2.67806e-43	42.5722	42.5722	SEL1L3	SigUp
5.71242e-44	0.419215	0.174	0.059	1.22823e-39	38.9107	38.9107	NCOA4	SigUp
6.09343e-62	0.419153	0.117	0.015	1.31015e-57	56.8827	56.8827	AGFG1	SigUp
3.87518e-29	0.419142	0.284	0.158	8.33202e-25	24.0792	24.0792	NUCB2	SigUp
1.78339e-39	0.419087	0.202	0.082	3.83446e-35	34.4163	34.4163	RCN2	SigUp
6.50436e-54	0.419	0.128	0.025	1.3985e-49	48.8543	48.8543	RNF111	SigUp
3.4888e-37	0.418717	0.294	0.149	7.50127e-33	32.1249	32.1249	PRPF40A	SigUp
2.58898e-44	0.418467	0.19	0.067	5.56656e-40	39.2544	39.2544	DYRK2	SigUp
3.86265e-40	0.418431	0.265	0.123	8.30508e-36	35.0807	35.0807	DNAJA2	SigUp
1.09188e-36	0.418398	0.658	0.47	2.34765e-32	31.6294	31.6294	ALDOA	SigUp
1.29922e-24	0.418269	0.413	0.269	2.79346e-20	19.5539	19.5539	BAX	SigUp
1.18468e-57	0.417589	0.126	0.021	2.54719e-53	52.5939	52.5939	BRAT1	SigUp
6.67678e-42	0.417457	0.197	0.075	1.43557e-37	36.843	36.843	DCAF7	SigUp
1.51038e-43	0.416742	0.2	0.075	3.24747e-39	38.4885	38.4885	SP140	SigUp
5.66406e-53	0.416662	0.145	0.034	1.21783e-48	47.9144	47.9144	KIAA2013	SigUp
3.25004e-49	0.416551	0.124	0.026	6.9879e-45	44.1557	44.1557	HIVEP3	SigUp
2.36013e-51	0.416446	0.134	0.03	5.07451e-47	46.2946	46.2946	NOLC1	SigUp
1.44916e-36	0.416291	0.325	0.172	3.11585e-32	31.5064	31.5064	WTAP	SigUp
1.70152e-56	0.416123	0.105	0.013	3.65845e-52	51.4367	51.4367	STXBP5	SigUp
5.62587e-45	0.415972	0.192	0.068	1.20962e-40	39.9174	39.9174	GTF2F1	SigUp
2.61572e-43	0.415956	0.165	0.054	5.62406e-39	38.2499	38.2499	KPNA4	SigUp
1.29104e-37	0.415611	0.159	0.056	2.77587e-33	32.5566	32.5566	PLEC	SigUp
1.08754e-48	0.415321	0.754	0.542	2.33833e-44	43.6311	43.6311	CALM2	SigUp
7.2992e-34	0.415318	0.529	0.357	1.5694e-29	28.8043	28.8043	CD53	SigUp
3.07646e-43	0.415298	0.158	0.05	6.61469e-39	38.1795	38.1795	GNPTG	SigUp
3.32034e-30	0.415182	0.454	0.293	7.13906e-26	25.1464	25.1464	MBP	SigUp
4.57179e-41	0.415034	0.138	0.041	9.8298e-37	36.0075	36.0075	SREBF2	SigUp
1.20782e-49	0.41496	0.156	0.042	2.59694e-45	44.5855	44.5855	JAK3	SigUp
9.41396e-40	0.414931	0.259	0.119	2.0241e-35	34.6938	34.6938	ILF2	SigUp
6.80477e-38	0.414824	0.177	0.068	1.46309e-33	32.8347	32.8347	FAM13B	SigUp
1.68578e-43	0.414675	0.22	0.088	3.62461e-39	38.4407	38.4407	ILK	SigUp
6.46299e-41	0.414568	0.198	0.077	1.38961e-36	35.8571	35.8571	SNRK	SigUp
8.85902e-57	0.414246	0.115	0.017	1.90478e-52	51.7202	51.7202	ERCC3	SigUp
5.34026e-54	0.414201	0.12	0.021	1.14821e-49	48.94	48.94	LINC00342	SigUp
2.00424e-40	0.414095	0.16	0.054	4.30932e-36	35.3656	35.3656	ADAM8	SigUp
4.88462e-46	0.413628	0.161	0.049	1.05024e-41	40.9787	40.9787	HUWE1	SigUp
5.6647e-60	0.413454	0.112	0.014	1.21797e-55	54.9144	54.9144	NRF1	SigUp
2.28275e-59	0.413344	0.91	0.777	4.90814e-55	54.3091	54.3091	EEF2	SigUp
7.08407e-47	0.413034	0.127	0.03	1.52315e-42	41.8173	41.8173	HIPK3	SigUp
3.29671e-45	0.412897	0.163	0.051	7.08826e-41	40.1495	40.1495	TPP2	SigUp
2.04661e-61	0.412847	0.105	0.01	4.40041e-57	56.3565	56.3565	LMBR1	SigUp
1.62043e-37	0.412633	0.191	0.076	3.48409e-33	32.4579	32.4579	SLC4A7	SigUp
4.12322e-49	0.412563	0.127	0.028	8.86533e-45	44.0523	44.0523	PHTF2	SigUp
7.63516e-40	0.412473	0.263	0.122	1.64163e-35	34.7847	34.7847	MMADHC	SigUp
4.58571e-33	0.41245	0.17	0.069	9.85973e-29	28.0061	28.0061	ITM2C	SigUp
2.73045e-35	0.412308	0.386	0.22	5.87075e-31	30.2313	30.2313	DHRS7	SigUp
1.65528e-45	0.412305	0.166	0.052	3.55901e-41	40.4487	40.4487	ARIH1	SigUp
4.79532e-45	0.412228	0.16	0.05	1.03104e-40	39.9867	39.9867	ZNFX1	SigUp
1.71487e-34	0.411968	0.168	0.066	3.68714e-30	29.4333	29.4333	PDCD1	SigUp
4.01017e-51	0.411604	0.135	0.03	8.62226e-47	46.0644	46.0644	KPNA5	SigUp
1.48864e-34	0.411426	0.539	0.355	3.20073e-30	29.4948	29.4948	ICAM3	SigUp
3.49763e-39	0.411354	0.207	0.085	7.52025e-35	34.1238	34.1238	SNX5	SigUp
6.15981e-43	0.411242	0.177	0.062	1.32442e-38	37.878	37.878	ANKRD36B	SigUp
6.57043e-49	0.411182	0.155	0.043	1.41271e-44	43.8499	43.8499	DENND1B	SigUp
1.52752e-49	0.410911	0.131	0.029	3.28433e-45	44.4836	44.4836	FBXW11	SigUp
2.66022e-36	0.410635	0.267	0.132	5.71973e-32	31.2426	31.2426	SNX17	SigUp
2.78522e-46	0.410575	0.14	0.037	5.98851e-42	41.2227	41.2227	CNOT11	SigUp
7.80333e-40	0.410481	0.349	0.184	1.67779e-35	34.7753	34.7753	PPP4C	SigUp
1.05908e-35	0.410445	0.327	0.175	2.27712e-31	30.6426	30.6426	IDS	SigUp
9.53969e-47	0.410208	0.173	0.055	2.05113e-42	41.688	41.688	ETNK1	SigUp
1.06025e-41	0.410175	0.18	0.065	2.27964e-37	36.6421	36.6421	SNX2	SigUp
4.86978e-43	0.409968	0.205	0.079	1.04705e-38	37.98	37.98	PSMD6	SigUp
5.66635e-50	0.409959	0.119	0.023	1.21832e-45	44.9142	44.9142	DCTN1	SigUp
4.3311e-44	0.409946	0.173	0.058	9.31231e-40	39.0309	39.0309	HPCAL1	SigUp
3.47553e-49	0.409731	0.169	0.05	7.47274e-45	44.1265	44.1265	FAS	SigUp
2.80257e-43	0.409628	0.16	0.051	6.02581e-39	38.22	38.22	CLINT1	SigUp
3.03426e-31	0.409605	0.384	0.233	6.52395e-27	26.1855	26.1855	PSMA1	SigUp
5.09475e-52	0.409543	0.117	0.021	1.09542e-47	46.9604	46.9604	CLASP1	SigUp
3.55273e-42	0.409501	0.171	0.058	7.63872e-38	37.117	37.117	INO80E	SigUp
3.04767e-53	0.409177	0.13	0.027	6.55279e-49	48.1836	48.1836	UBE2H	SigUp
7.47395e-30	0.409111	0.342	0.201	1.60697e-25	24.794	24.794	ADD3	SigUp
3.27982e-39	0.408804	0.467	0.276	7.05193e-35	34.1517	34.1517	TECR	SigUp
2.04254e-52	0.408788	0.133	0.028	4.39166e-48	47.3574	47.3574	CAPN7	SigUp
2.31426e-56	0.408474	0.113	0.016	4.9759e-52	51.3031	51.3031	C11orf68	SigUp
1.01102e-47	0.408426	0.151	0.041	2.17379e-43	42.6628	42.6628	USP4	SigUp
8.05023e-35	0.408386	0.26	0.13	1.73088e-30	29.7617	29.7617	CYLD	SigUp
4.60004e-56	0.408353	0.121	0.02	9.89054e-52	51.0048	51.0048	CEP120	SigUp
1.60358e-47	0.408306	0.144	0.038	3.44786e-43	42.4625	42.4625	KAT8	SigUp
8.97151e-35	0.408063	0.353	0.197	1.92897e-30	29.7147	29.7147	STUB1	SigUp
1.40776e-42	0.407982	0.158	0.05	3.02683e-38	37.519	37.519	CUL4A	SigUp
3.08155e-50	0.407849	0.108	0.018	6.62564e-46	45.1788	45.1788	OSBPL3	SigUp
2.20885e-44	0.407444	0.146	0.042	4.74925e-40	39.3234	39.3234	TBC1D2B	SigUp
5.87239e-39	0.407324	0.239	0.107	1.26262e-34	33.8987	33.8987	CEP57	SigUp
5.99006e-37	0.407265	0.193	0.079	1.28792e-32	31.8901	31.8901	COPA	SigUp
1.19462e-54	0.407172	0.112	0.017	2.56856e-50	49.5903	49.5903	ZNF107	SigUp
1.40603e-36	0.406563	0.312	0.161	3.02311e-32	31.5195	31.5195	PSMB6	SigUp
1.12484e-36	0.406288	0.258	0.124	2.41852e-32	31.6165	31.6165	STOM	SigUp
5.42392e-41	0.40616	0.151	0.049	1.1662e-36	35.9332	35.9332	SMC1A	SigUp
2.75373e-127	0.405957	0.988	0.951	5.9208e-123	122.228	122.228	HLA-C	SigUp
4.16318e-40	0.40577	0.204	0.082	8.95126e-36	35.0481	35.0481	YME1L1	SigUp
8.2991e-37	0.405538	0.438	0.255	1.78439e-32	31.7485	31.7485	NDUFC2	SigUp
2.02664e-55	0.405516	0.113	0.017	4.35748e-51	50.3608	50.3608	GRINA	SigUp
1.51989e-50	0.405422	0.115	0.021	3.26791e-46	45.4857	45.4857	RYK	SigUp
3.82223e-32	0.405421	0.311	0.171	8.21818e-28	27.0852	27.0852	BCLAF1	SigUp
5.13961e-57	0.40532	0.104	0.012	1.10507e-52	51.9566	51.9566	AFF1	SigUp
3.40437e-47	0.40516	0.126	0.029	7.31974e-43	42.1355	42.1355	TACC3	SigUp
2.22643e-51	0.40461	0.135	0.03	4.78704e-47	46.3199	46.3199	FAF2	SigUp
1.25501e-45	0.404574	0.161	0.049	2.6984e-41	40.5689	40.5689	LPCAT4	SigUp
1.29902e-48	0.404488	0.125	0.027	2.79303e-44	43.5539	43.5539	FUT8	SigUp
1.87476e-48	0.404448	0.106	0.018	4.03093e-44	43.3946	43.3946	ANTXR2	SigUp
3.45439e-47	0.404417	0.141	0.037	7.42728e-43	42.1292	42.1292	BET1L	SigUp
1.39354e-43	0.404092	0.15	0.045	2.99624e-39	38.5234	38.5234	OASL	SigUp
1.397e-46	0.403894	0.138	0.035	3.00369e-42	41.5223	41.5223	AEBP2	SigUp
3.87198e-40	0.403868	0.235	0.101	8.32514e-36	35.0796	35.0796	PSMF1	SigUp
8.18262e-39	0.403707	0.158	0.054	1.75935e-34	33.7546	33.7546	MYADM	SigUp
9.21682e-35	0.403263	0.231	0.108	1.98171e-30	29.703	29.703	YTHDF2	SigUp
4.95487e-55	0.403008	0.117	0.019	1.06535e-50	49.9725	49.9725	TRIM21	SigUp
8.74963e-61	0.402517	0.114	0.014	1.88126e-56	55.7256	55.7256	SLC25A12	SigUp
1.65471e-35	0.40229	0.275	0.138	3.5578e-31	30.4488	30.4488	DECR1	SigUp
3.24833e-35	0.402255	0.276	0.137	6.98422e-31	30.1559	30.1559	ADRM1	SigUp
3.1645e-51	0.402252	0.125	0.025	6.804e-47	46.1672	46.1672	HDGF	SigUp
2.07859e-33	0.402226	0.314	0.171	4.46918e-29	28.3498	28.3498	NDFIP1	SigUp
3.43158e-38	0.402199	0.164	0.059	7.37825e-34	33.132	33.132	UBQLN1	SigUp
7.44254e-44	0.402166	0.136	0.036	1.60022e-39	38.7958	38.7958	FAM160B1	SigUp
7.47415e-39	0.401967	0.139	0.043	1.60702e-34	33.794	33.794	MX1	SigUp
1.09675e-41	0.40179	0.182	0.066	2.35813e-37	36.6274	36.6274	HBP1	SigUp
6.44326e-40	0.401729	0.17	0.061	1.38537e-35	34.8584	34.8584	MLEC	SigUp
2.20818e-46	0.401368	0.122	0.027	4.74782e-42	41.3235	41.3235	SLC25A24	SigUp
8.5302e-53	0.401327	0.112	0.018	1.83408e-48	47.7366	47.7366	SGMS1	SigUp
3.97756e-36	0.401084	0.19	0.078	8.55215e-32	31.0679	31.0679	MLLT3	SigUp
1.54575e-31	0.40108	0.424	0.261	3.32351e-27	26.4784	26.4784	RHOG	SigUp
6.65312e-43	0.40043	0.16	0.052	1.43049e-38	37.8445	37.8445	CDC73	SigUp
4.74448e-29	0.399818	0.522	0.355	1.02011e-24	23.9914	23.9914	CDC42SE2	SigUp
5.22026e-35	0.399728	0.214	0.096	1.12241e-30	29.9498	29.9498	ARF4	SigUp
1.3563e-41	0.399582	0.119	0.03	2.91617e-37	36.5352	36.5352	NCALD	SigUp
4.52612e-43	0.399501	0.152	0.046	9.73161e-39	38.0118	38.0118	PFKL	SigUp
1.42723e-38	0.39922	0.188	0.075	3.06868e-34	33.513	33.513	SF3A3	SigUp
3.71791e-35	0.399214	0.378	0.215	7.99388e-31	30.0972	30.0972	REEP5	SigUp
2.30939e-29	0.399093	0.442	0.286	4.96542e-25	24.304	24.304	LBH	SigUp
5.34321e-48	0.399084	0.131	0.031	1.14884e-43	42.9397	42.9397	PTPN11	SigUp
3.83689e-41	0.399077	0.19	0.071	8.24969e-37	36.0836	36.0836	DDX50	SigUp
1.41801e-36	0.39906	0.257	0.122	3.04887e-32	31.5159	31.5159	PSMD7	SigUp
2.43556e-36	0.398071	0.236	0.108	5.2367e-32	31.2809	31.2809	CEBPZ	SigUp
5.49051e-40	0.398053	0.147	0.046	1.18051e-35	34.9279	34.9279	AGTPBP1	SigUp
3.10982e-51	0.39789	0.116	0.021	6.68642e-47	46.1748	46.1748	TMEM87B	SigUp
1.47812e-48	0.397882	0.136	0.033	3.17811e-44	43.4978	43.4978	MEF2A	SigUp
7.24027e-37	0.397714	0.163	0.06	1.55673e-32	31.8078	31.8078	JADE2	SigUp
5.46163e-38	0.397266	0.207	0.086	1.17431e-33	32.9302	32.9302	PTBP1	SigUp
8.34422e-40	0.396997	0.156	0.053	1.79409e-35	34.7462	34.7462	PTDSS1	SigUp
9.19011e-44	0.396789	0.137	0.038	1.97596e-39	38.7042	38.7042	SENP7	SigUp
1.30443e-36	0.396526	0.247	0.116	2.80466e-32	31.5521	31.5521	HM13	SigUp
7.11928e-34	0.396413	0.454	0.278	1.53072e-29	28.8151	28.8151	WDR83OS	SigUp
6.53286e-45	0.396381	0.132	0.034	1.40463e-40	39.8524	39.8524	PPP1R21	SigUp
3.81883e-36	0.396337	0.46	0.278	8.21087e-32	31.0856	31.0856	PSMB1	SigUp
1.14585e-55	0.396276	0.106	0.013	2.46369e-51	50.6084	50.6084	ANO6	SigUp
4.30682e-50	0.395909	0.105	0.016	9.26008e-46	45.0334	45.0334	EHBP1	SigUp
8.27153e-33	0.395905	0.215	0.099	1.77846e-28	27.75	27.75	FAM172A	SigUp
1.33701e-44	0.39584	0.142	0.039	2.87471e-40	39.5414	39.5414	ARHGEF6	SigUp
1.39192e-51	0.395518	0.117	0.021	2.99278e-47	46.5239	46.5239	GFPT1	SigUp
1.45418e-51	0.395386	0.117	0.021	3.12663e-47	46.5049	46.5049	MAN2B1	SigUp
4.26964e-44	0.395278	0.141	0.039	9.18015e-40	39.0372	39.0372	CCNT1	SigUp
7.36205e-38	0.395269	0.203	0.084	1.58292e-33	32.8005	32.8005	PPP4R3B	SigUp
9.80544e-41	0.395222	0.162	0.055	2.10827e-36	35.6761	35.6761	REV3L	SigUp
2.96133e-50	0.395065	0.883	0.74	6.36716e-46	45.1961	45.1961	MYL6	SigUp
8.85236e-46	0.394547	0.129	0.031	1.90334e-41	40.7205	40.7205	KDM3B	SigUp
1.55651e-38	0.394473	0.21	0.088	3.34666e-34	33.4754	33.4754	LMAN1	SigUp
7.69046e-41	0.394454	0.169	0.059	1.65353e-36	35.7816	35.7816	DDB1	SigUp
1.9461e-43	0.394445	0.188	0.067	4.18432e-39	38.3784	38.3784	RALA	SigUp
9.52782e-42	0.394331	0.181	0.065	2.04858e-37	36.6885	36.6885	CYB5R3	SigUp
1.6261e-38	0.393964	0.188	0.073	3.49627e-34	33.4564	33.4564	PAN3	SigUp
5.70229e-49	0.393762	0.114	0.022	1.22605e-44	43.9115	43.9115	REEP3	SigUp
7.01498e-34	0.39339	0.151	0.056	1.50829e-29	28.8215	28.8215	RCAN3	SigUp
6.04469e-50	0.393312	0.115	0.021	1.29967e-45	44.8862	44.8862	CENPB	SigUp
1.22933e-40	0.393068	0.157	0.052	2.64318e-36	35.5779	35.5779	TESPA1	SigUp
3.61531e-51	0.392775	0.118	0.022	7.77327e-47	46.1094	46.1094	RLF	SigUp
5.20176e-52	0.392704	0.108	0.017	1.11843e-47	46.9514	46.9514	ARMC10	SigUp
3.24988e-34	0.392439	0.252	0.123	6.98756e-30	29.1557	29.1557	TBRG1	SigUp
3.98789e-35	0.392218	0.352	0.192	8.57437e-31	30.0668	30.0668	UQCRFS1	SigUp
4.82643e-42	0.391784	0.15	0.046	1.03773e-37	36.9839	36.9839	ARHGAP35	SigUp
3.235e-40	0.391771	0.146	0.046	6.95558e-36	35.1577	35.1577	TM9SF3	SigUp
3.46323e-41	0.391303	0.193	0.074	7.44628e-37	36.1281	36.1281	COMT	SigUp
4.56003e-35	0.39128	0.188	0.078	9.80453e-31	30.0086	30.0086	MAT2A	SigUp
5.6027e-52	0.391131	0.109	0.017	1.20464e-47	46.9191	46.9191	LARP4B	SigUp
1.88979e-34	0.390757	0.177	0.072	4.06323e-30	29.3911	29.3911	SHOC2	SigUp
2.54772e-33	0.390523	0.307	0.163	5.47785e-29	28.2614	28.2614	NME3	SigUp
2.57874e-43	0.390199	0.128	0.033	5.54455e-39	38.2561	38.2561	NMT1	SigUp
1.84991e-56	0.390087	0.114	0.016	3.97749e-52	51.4004	51.4004	CRTC2	SigUp
2.64314e-33	0.38997	0.256	0.127	5.68302e-29	28.2454	28.2454	ARID5A	SigUp
9.76189e-53	0.389722	0.104	0.014	2.0989e-48	47.678	47.678	MSC-AS1	SigUp
1.50472e-45	0.389652	0.133	0.034	3.23529e-41	40.4901	40.4901	UMAD1	SigUp
1.92117e-41	0.389479	0.175	0.062	4.13071e-37	36.384	36.384	NUB1	SigUp
2.50767e-36	0.389296	0.197	0.082	5.39173e-32	31.2683	31.2683	U2AF1	SigUp
7.25803e-54	0.389257	0.102	0.013	1.56055e-49	48.8067	48.8067	C5orf51	SigUp
1.61534e-44	0.388401	0.133	0.034	3.47315e-40	39.4593	39.4593	FPGS	SigUp
1.20299e-28	0.387962	0.267	0.145	2.58655e-24	23.5873	23.5873	RNF125	SigUp
6.56204e-36	0.387766	0.2	0.085	1.41091e-31	30.8505	30.8505	UHMK1	SigUp
1.91247e-36	0.387711	0.253	0.119	4.11199e-32	31.3859	31.3859	CLPP	SigUp
2.56455e-38	0.387145	0.18	0.068	5.51405e-34	33.2585	33.2585	SUZ12	SigUp
1.68045e-35	0.387075	0.198	0.084	3.61314e-31	30.4421	30.4421	CPNE3	SigUp
3.69743e-36	0.386898	0.207	0.089	7.94985e-32	31.0996	31.0996	PDCD6IP	SigUp
3.75017e-36	0.38676	0.196	0.082	8.06325e-32	31.0935	31.0935	MOB3A	SigUp
1.95622e-40	0.386222	0.163	0.055	4.20607e-36	35.3761	35.3761	C1GALT1	SigUp
6.62529e-32	0.385964	0.337	0.189	1.4245e-27	26.8463	26.8463	CGGBP1	SigUp
6.55735e-31	0.385895	0.335	0.191	1.4099e-26	25.8508	25.8508	HNRNPH3	SigUp
7.81886e-31	0.385803	0.453	0.287	1.68113e-26	25.7744	25.7744	RABAC1	SigUp
1.04621e-43	0.385458	0.134	0.036	2.24946e-39	38.6479	38.6479	DCTN4	SigUp
6.50464e-41	0.385446	0.144	0.044	1.39856e-36	35.8543	35.8543	RAB22A	SigUp
3.72524e-29	0.38513	0.347	0.206	8.00965e-25	24.0964	24.0964	PRDX2	SigUp
1.34044e-44	0.38512	0.132	0.034	2.88208e-40	39.5403	39.5403	RC3H2	SigUp
4.0205e-41	0.385059	0.164	0.055	8.64448e-37	36.0633	36.0633	COPS2	SigUp
3.34492e-29	0.384929	0.545	0.372	7.1919e-25	24.1432	24.1432	GNG5	SigUp
3.48583e-40	0.384598	0.185	0.069	7.49488e-36	35.1252	35.1252	PPWD1	SigUp
8.46529e-44	0.384545	0.115	0.026	1.82012e-39	38.7399	38.7399	NR1D2	SigUp
3.28065e-35	0.384409	0.214	0.094	7.05373e-31	30.1516	30.1516	TNRC6A	SigUp
6.79625e-49	0.384029	0.139	0.034	1.46126e-44	43.8353	43.8353	FLII	SigUp
2.13958e-32	0.383935	0.569	0.392	4.60032e-28	27.3372	27.3372	TBC1D10C	SigUp
2.02403e-54	0.38379	0.1	0.012	4.35186e-50	49.3613	49.3613	RPTOR	SigUp
1.20708e-50	0.383513	0.119	0.023	2.59535e-46	45.5858	45.5858	MTA2	SigUp
1.90774e-35	0.38334	0.192	0.079	4.10182e-31	30.387	30.387	SUPT3H	SigUp
1.30366e-43	0.383161	0.15	0.045	2.803e-39	38.5524	38.5524	ZFAND5	SigUp
1.69802e-43	0.382872	0.152	0.046	3.65092e-39	38.4376	38.4376	C21orf91	SigUp
6.00459e-16	0.38287	0.377	0.274	1.29105e-11	10.8891	10.8891	TCF7	SigUp
5.94351e-53	0.382789	0.102	0.013	1.27791e-48	47.8935	47.8935	MAP1S	SigUp
1.50466e-42	0.382671	0.137	0.038	3.23516e-38	37.4901	37.4901	NBN	SigUp
8.25579e-39	0.382523	0.165	0.058	1.77508e-34	33.7508	33.7508	TRIM27	SigUp
8.84376e-45	0.38198	0.119	0.027	1.9015e-40	39.7209	39.7209	MYO5A	SigUp
1.25241e-39	0.381507	0.155	0.052	2.69281e-35	34.5698	34.5698	C6orf89	SigUp
7.78506e-34	0.38122	0.183	0.076	1.67387e-29	28.7763	28.7763	CWF19L2	SigUp
3.45428e-37	0.381138	0.114	0.03	7.42705e-33	32.1292	32.1292	SOCS1	SigUp
1.94974e-50	0.3811	0.113	0.02	4.19214e-46	45.3776	45.3776	USP20	SigUp
9.03146e-28	0.381035	0.292	0.164	1.94186e-23	22.7118	22.7118	STAT3	SigUp
2.4547e-43	0.380919	0.103	0.02	5.27786e-39	38.2775	38.2775	PZP	SigUp
5.39626e-46	0.380865	0.118	0.026	1.16025e-41	40.9354	40.9354	CERK	SigUp
5.01524e-33	0.380816	0.269	0.138	1.07833e-28	27.9672	27.9672	SERPINB1	SigUp
1.69209e-43	0.380796	0.12	0.029	3.63817e-39	38.4391	38.4391	DIAPH2	SigUp
0.000444151	0.38075	0.457	0.436	1	0	0	IL7R	SigUp
2.27255e-29	0.380443	0.279	0.152	4.8862e-25	24.311	24.311	EAPP	SigUp
1.81004e-31	0.380289	0.269	0.14	3.89177e-27	26.4099	26.4099	NONO	SigUp
8.33265e-41	0.380063	0.139	0.041	1.7916e-36	35.7468	35.7468	HDLBP	SigUp
1.0712e-47	0.379943	0.12	0.025	2.30319e-43	42.6377	42.6377	ATE1	SigUp
5.88051e-29	0.379878	0.395	0.244	1.26437e-24	23.8981	23.8981	TCEA1	SigUp
4.66329e-38	0.37987	0.156	0.054	1.00265e-33	32.9988	32.9988	THOC3	SigUp
6.76948e-36	0.37981	0.171	0.066	1.45551e-31	30.837	30.837	RNF4	SigUp
6.9189e-24	0.37978	0.153	0.071	1.48763e-19	18.8275	18.8275	CCR7	SigUp
2.6317e-41	0.379746	0.173	0.06	5.65841e-37	36.2473	36.2473	UBA3	SigUp
4.57815e-32	0.379634	0.185	0.079	9.84348e-28	27.0069	27.0069	PPP2R2B	SigUp
2.59701e-30	0.379546	0.188	0.085	5.58382e-26	25.2531	25.2531	MAN1A2	SigUp
8.82492e-30	0.378792	0.334	0.191	1.89745e-25	24.7218	24.7218	PDIA6	SigUp
8.03802e-41	0.378655	0.151	0.048	1.72825e-36	35.7624	35.7624	TBC1D1	SigUp
1.36557e-35	0.378412	0.173	0.067	2.93611e-31	30.5322	30.5322	ZNF721	SigUp
1.20071e-38	0.378254	0.172	0.063	2.58164e-34	33.5881	33.5881	TLE4	SigUp
2.10896e-33	0.378228	0.352	0.196	4.53447e-29	28.3435	28.3435	TRAM1	SigUp
1.46936e-34	0.377764	0.186	0.077	3.15927e-30	29.5004	29.5004	P2RY10	SigUp
2.07022e-36	0.3777	0.228	0.102	4.45117e-32	31.3515	31.3515	NDUFB6	SigUp
7.24647e-41	0.377242	0.135	0.039	1.55806e-36	35.8074	35.8074	DYRK1A	SigUp
1.50968e-32	0.377143	0.649	0.457	3.24596e-28	27.4887	27.4887	PTGES3	SigUp
8.89119e-49	0.377124	0.105	0.018	1.91169e-44	43.7186	43.7186	TRRAP	SigUp
4.60931e-39	0.377113	0.128	0.037	9.91048e-35	34.0039	34.0039	FOXJ3	SigUp
1.33363e-31	0.376959	0.259	0.132	2.86744e-27	26.5425	26.5425	PHF1	SigUp
1.11793e-48	0.376952	0.107	0.018	2.40367e-44	43.6191	43.6191	ATPAF1	SigUp
1.18311e-24	0.376783	0.219	0.117	2.5438e-20	19.5945	19.5945	CLIC3	SigUp
5.2382e-40	0.376492	0.14	0.043	1.12626e-35	34.9484	34.9484	MARK2	SigUp
2.17831e-49	0.376173	0.11	0.019	4.68358e-45	44.3294	44.3294	ARHGEF7	SigUp
1.57593e-38	0.37582	0.185	0.071	3.38841e-34	33.47	33.47	SUCLG2	SigUp
2.81866e-31	0.375798	0.246	0.122	6.06039e-27	26.2175	26.2175	ZNF22	SigUp
1.79433e-34	0.375636	0.151	0.055	3.858e-30	29.4136	29.4136	KIAA1109	SigUp
6.99207e-30	0.375499	0.214	0.101	1.50337e-25	24.8229	24.8229	LAG3	SigUp
3.33129e-30	0.375344	0.552	0.378	7.16261e-26	25.1449	25.1449	NDUFA3	SigUp
1.07725e-30	0.375058	0.487	0.313	2.31619e-26	25.6352	25.6352	TMEM50A	SigUp
3.80142e-44	0.374973	0.143	0.04	8.17344e-40	39.0876	39.0876	TMEM203	SigUp
1.6485e-43	0.374758	0.115	0.026	3.54444e-39	38.4505	38.4505	CD300A	SigUp
1.8344e-27	0.374705	0.331	0.195	3.94413e-23	22.404	22.404	GLIPR1	SigUp
1.38521e-42	0.374594	0.117	0.027	2.97835e-38	37.526	37.526	RP9	SigUp
8.04984e-42	0.374171	0.14	0.04	1.7308e-37	36.7618	36.7618	OSBPL9	SigUp
3.38578e-40	0.373621	0.124	0.033	7.27976e-36	35.1379	35.1379	SMURF2	SigUp
6.27841e-34	0.373596	0.207	0.092	1.34992e-29	28.8697	28.8697	GLOD4	SigUp
4.20586e-33	0.373292	0.24	0.116	9.04302e-29	28.0437	28.0437	POLR2E	SigUp
3.4196e-32	0.373126	0.24	0.117	7.35248e-28	27.1336	27.1336	OXA1L	SigUp
1.48709e-33	0.372867	0.218	0.1	3.1974e-29	28.4952	28.4952	TLK1	SigUp
3.21366e-42	0.372754	0.854	0.705	6.9097e-38	37.1605	37.1605	EMP3	SigUp
2.05627e-43	0.372732	0.147	0.043	4.42119e-39	38.3545	38.3545	WIPI2	SigUp
3.90483e-47	0.372598	0.131	0.031	8.39577e-43	42.0759	42.0759	LIMA1	SigUp
9.38615e-37	0.372563	0.244	0.112	2.01812e-32	31.6951	31.6951	AKR1B1	SigUp
8.4364e-29	0.37218	0.365	0.218	1.81391e-24	23.7414	23.7414	TAPBP	SigUp
3.1482e-35	0.372153	0.161	0.06	6.76894e-31	30.1695	30.1695	LGALS3	SigUp
6.987e-37	0.372053	0.18	0.069	1.50227e-32	31.8233	31.8233	TRPV2	SigUp
3.40679e-37	0.372013	0.21	0.088	7.32493e-33	32.1352	32.1352	DCP2	SigUp
3.61391e-29	0.371941	0.205	0.099	7.77028e-25	24.1096	24.1096	AFF4	SigUp
2.67277e-29	0.371718	0.382	0.227	5.74673e-25	24.2406	24.2406	PET100	SigUp
3.96666e-30	0.37167	0.211	0.1	8.52871e-26	25.0691	25.0691	SMARCC2	SigUp
2.58954e-38	0.371616	0.168	0.061	5.56776e-34	33.2543	33.2543	AAMP	SigUp
5.84045e-46	0.371418	0.126	0.029	1.25575e-41	40.9011	40.9011	KEAP1	SigUp
1.55658e-47	0.371371	0.115	0.023	3.34681e-43	42.4754	42.4754	SEC23B	SigUp
3.04161e-41	0.371173	0.137	0.039	6.53976e-37	36.1844	36.1844	WWP1	SigUp
7.10613e-33	0.371051	0.144	0.053	1.52789e-28	27.8159	27.8159	TCERG1	SigUp
4.25117e-33	0.371003	0.237	0.114	9.14045e-29	28.039	28.039	UBA2	SigUp
1.21677e-33	0.370982	0.206	0.091	2.61617e-29	28.5823	28.5823	PPP3CA	SigUp
1.86265e-36	0.370945	0.135	0.043	4.00488e-32	31.3974	31.3974	GATAD2B	SigUp
2.68186e-44	0.370799	0.125	0.03	5.76626e-40	39.2391	39.2391	RANBP9	SigUp
1.52421e-36	0.370404	0.146	0.05	3.27721e-32	31.4845	31.4845	DENND4A	SigUp
6.10717e-36	0.370256	0.185	0.074	1.3131e-31	30.8817	30.8817	SLC20A1	SigUp
3.34007e-29	0.370186	0.334	0.194	7.18149e-25	24.1438	24.1438	EIF2S2	SigUp
1.2514e-28	0.370162	0.367	0.223	2.69064e-24	23.5701	23.5701	BST2	SigUp
2.79273e-34	0.370093	0.159	0.06	6.00464e-30	29.2215	29.2215	NT5DC1	SigUp
6.31956e-42	0.369973	0.132	0.036	1.35877e-37	36.8669	36.8669	HSPA4	SigUp
1.49632e-41	0.369962	0.119	0.029	3.21723e-37	36.4925	36.4925	SLC38A10	SigUp
2.15554e-29	0.369543	0.234	0.117	4.63463e-25	24.334	24.334	TNFRSF1A	SigUp
3.96423e-46	0.369476	0.107	0.02	8.5235e-42	41.0694	41.0694	NBAS	SigUp
2.82709e-40	0.368688	0.122	0.032	6.07853e-36	35.2162	35.2162	ENO2	SigUp
2.48795e-31	0.368479	0.158	0.063	5.34934e-27	26.2717	26.2717	MAP4K4	SigUp
1.13839e-44	0.368463	0.114	0.024	2.44765e-40	39.6112	39.6112	METAP1	SigUp
2.32459e-28	0.368075	0.439	0.276	4.9981e-24	23.3012	23.3012	CD47	SigUp
7.2103e-35	0.367752	0.142	0.049	1.55029e-30	29.8096	29.8096	SMNDC1	SigUp
2.29994e-32	0.367542	0.174	0.072	4.94511e-28	27.3058	27.3058	ITFG1	SigUp
5.17441e-28	0.367473	0.295	0.165	1.11255e-23	22.9537	22.9537	TMC6	SigUp
3.47422e-41	0.367048	0.118	0.029	7.46993e-37	36.1267	36.1267	ZDHHC20	SigUp
8.62789e-34	0.366788	0.359	0.201	1.85508e-29	28.7316	28.7316	CLTA	SigUp
3.32898e-33	0.366761	0.129	0.043	7.15764e-29	28.1452	28.1452	KIF22	SigUp
9.62573e-46	0.366733	0.119	0.026	2.06963e-41	40.6841	40.6841	MINK1	SigUp
2.07426e-51	0.366459	0.113	0.019	4.45987e-47	46.3507	46.3507	CSNK2A2	SigUp
2.19645e-39	0.366232	0.142	0.044	4.72258e-35	34.3258	34.3258	GCLM	SigUp
2.16773e-43	0.36616	0.116	0.027	4.66084e-39	38.3315	38.3315	VPS41	SigUp
1.84117e-30	0.365922	0.582	0.397	3.95871e-26	25.4024	25.4024	RAN	SigUp
2.70804e-52	0.365728	0.101	0.013	5.82256e-48	47.2349	47.2349	ABCC1	SigUp
2.87871e-24	0.365714	0.314	0.189	6.18952e-20	19.2083	19.2083	BRD2	SigUp
6.95112e-36	0.365567	0.246	0.115	1.49456e-31	30.8255	30.8255	ADH5	SigUp
7.97574e-43	0.365243	0.122	0.03	1.71486e-38	37.7658	37.7658	NT5C2	SigUp
2.77781e-28	0.365166	0.431	0.274	5.97257e-24	23.2238	23.2238	CAPZA1	SigUp
8.33034e-42	0.365149	0.119	0.029	1.79111e-37	36.7469	36.7469	NSUN2	SigUp
5.43801e-36	0.364826	0.131	0.041	1.16923e-31	30.9321	30.9321	SUPT6H	SigUp
2.0835e-37	0.364619	0.148	0.05	4.47973e-33	32.3487	32.3487	PSMD3	SigUp
4.24617e-46	0.364602	0.112	0.022	9.12969e-42	41.0395	41.0395	RIPK1	SigUp
3.43305e-38	0.363821	0.139	0.044	7.38141e-34	33.1319	33.1319	FASLG	SigUp
1.41856e-41	0.363815	0.131	0.036	3.05004e-37	36.5157	36.5157	SAMM50	SigUp
5.82422e-38	0.363664	0.128	0.038	1.25227e-33	32.9023	32.9023	PSMD1	SigUp
4.20745e-36	0.363661	0.149	0.052	9.04645e-32	31.0435	31.0435	PTTG1	SigUp
2.06125e-18	0.363634	0.605	0.483	4.43188e-14	13.3534	13.3534	IFITM2	SigUp
1.43235e-49	0.363608	0.103	0.016	3.0797e-45	44.5115	44.5115	PPP5C	SigUp
3.65326e-35	0.363434	0.144	0.05	7.85487e-31	30.1049	30.1049	ATXN7L1	SigUp
1.73407e-34	0.363141	0.149	0.053	3.72842e-30	29.4285	29.4285	DBF4	SigUp
1.42219e-39	0.36314	0.132	0.039	3.05784e-35	34.5146	34.5146	UCHL5	SigUp
9.93752e-39	0.363093	0.132	0.039	2.13667e-34	33.6703	33.6703	SP4	SigUp
2.79625e-29	0.363082	0.295	0.163	6.01223e-25	24.221	24.221	FNBP4	SigUp
5.34204e-35	0.363079	0.124	0.038	1.14859e-30	29.9398	29.9398	PARP10	SigUp
1.19181e-33	0.36292	0.148	0.054	2.56252e-29	28.5913	28.5913	PLEKHA2	SigUp
1.024e-41	0.362848	0.116	0.028	2.20171e-37	36.6572	36.6572	LY75	SigUp
5.59323e-38	0.362689	0.136	0.042	1.2026e-33	32.9199	32.9199	JKAMP	SigUp
2.19281e-44	0.362632	0.125	0.03	4.71476e-40	39.3265	39.3265	KCMF1	SigUp
4.42677e-35	0.362512	0.154	0.056	9.51801e-31	30.0215	30.0215	ZNF652	SigUp
1.47908e-31	0.362494	0.24	0.118	3.18017e-27	26.4975	26.4975	MEA1	SigUp
5.74629e-52	0.362412	0.103	0.014	1.23551e-47	46.9082	46.9082	ALKBH6	SigUp
1.14888e-28	0.362357	0.304	0.172	2.4702e-24	23.6073	23.6073	SRSF4	SigUp
1.84036e-42	0.362348	0.127	0.033	3.95696e-38	37.4026	37.4026	ERAP1	SigUp
4.22997e-37	0.362277	0.14	0.046	9.09485e-33	32.0412	32.0412	TBC1D22A	SigUp
3.65182e-32	0.362269	0.226	0.107	7.85178e-28	27.105	27.105	PSMD13	SigUp
5.62414e-32	0.361835	0.19	0.082	1.20925e-27	26.9175	26.9175	F2R	SigUp
5.12578e-40	0.361744	0.132	0.038	1.10209e-35	34.9578	34.9578	PMS1	SigUp
4.60273e-49	0.361728	0.117	0.023	9.89632e-45	44.0045	44.0045	SBF1	SigUp
3.39092e-39	0.361621	0.187	0.071	7.29082e-35	34.1372	34.1372	PSMC4	SigUp
8.20864e-41	0.361506	0.123	0.032	1.76494e-36	35.7533	35.7533	CDC27	SigUp
3.28817e-31	0.361464	0.193	0.087	7.06989e-27	26.1506	26.1506	TMX1	SigUp
1.19559e-34	0.36142	0.158	0.058	2.57064e-30	29.59	29.59	RALGAPA1	SigUp
1.90788e-22	0.360694	0.162	0.079	4.10214e-18	17.387	17.387	XCL2	SigUp
1.15513e-32	0.360621	0.155	0.059	2.48364e-28	27.6049	27.6049	ZFC3H1	SigUp
4.51267e-42	0.360269	0.108	0.023	9.7027e-38	37.0131	37.0131	SLC15A4	SigUp
7.23039e-43	0.359855	0.101	0.019	1.55461e-38	37.8084	37.8084	ERCC6L2	SigUp
5.125e-34	0.359828	0.161	0.061	1.10193e-29	28.9578	28.9578	USO1	SigUp
4.01374e-42	0.359606	0.129	0.034	8.62994e-38	37.064	37.064	ANKIB1	SigUp
1.25926e-43	0.359572	0.106	0.021	2.70754e-39	38.5674	38.5674	SCAF8	SigUp
6.1323e-32	0.359502	0.211	0.098	1.31851e-27	26.8799	26.8799	OXNAD1	SigUp
4.11457e-35	0.359162	0.159	0.059	8.84674e-31	30.0532	30.0532	POLR2A	SigUp
5.67328e-29	0.359096	0.231	0.117	1.21981e-24	23.9137	23.9137	OGT	SigUp
9.60464e-28	0.359016	0.424	0.266	2.06509e-23	22.6851	22.6851	EPC1	SigUp
7.86124e-36	0.358863	0.861	0.736	1.69025e-31	30.7721	30.7721	PABPC1	SigUp
1.79151e-37	0.358423	0.127	0.038	3.85192e-33	32.4143	32.4143	CHD8	SigUp
2.82789e-32	0.358373	0.205	0.093	6.08025e-28	27.2161	27.2161	FUNDC2	SigUp
1.94425e-32	0.358209	0.151	0.057	4.18034e-28	27.3788	27.3788	ACADVL	SigUp
2.97898e-35	0.358194	0.156	0.056	6.40511e-31	30.1935	30.1935	ARID2	SigUp
1.71313e-33	0.358175	0.205	0.091	3.6834e-29	28.4338	28.4338	NDUFS2	SigUp
1.26725e-33	0.357868	0.175	0.071	2.72471e-29	28.5647	28.5647	TMF1	SigUp
2.89637e-40	0.357839	0.119	0.031	6.22749e-36	35.2057	35.2057	PIKFYVE	SigUp
6.59073e-27	0.357815	0.455	0.293	1.41707e-22	21.8486	21.8486	LRRFIP1	SigUp
3.30597e-33	0.3574	0.18	0.074	7.10817e-29	28.1482	28.1482	NASP	SigUp
8.51954e-37	0.357359	0.144	0.048	1.83179e-32	31.7371	31.7371	SPTBN1	SigUp
1.58874e-28	0.357215	0.273	0.149	3.41594e-24	23.4665	23.4665	YTHDC1	SigUp
9.90442e-40	0.357117	0.12	0.031	2.12955e-35	34.6717	34.6717	RNGTT	SigUp
1.00865e-31	0.357099	0.231	0.111	2.1687e-27	26.6638	26.6638	HERC4	SigUp
7.25379e-33	0.357067	0.165	0.065	1.55964e-28	27.807	27.807	MFSD14A	SigUp
2.31797e-40	0.356907	0.133	0.038	4.98387e-36	35.3024	35.3024	IARS2	SigUp
5.43837e-35	0.356847	0.128	0.041	1.1693e-30	29.9321	29.9321	RNPC3	SigUp
3.0851e-38	0.356816	0.108	0.026	6.63327e-34	33.1783	33.1783	JAZF1	SigUp
3.20106e-36	0.356665	0.167	0.062	6.8826e-32	31.1622	31.1622	CUL5	SigUp
6.31378e-37	0.356348	0.137	0.043	1.35753e-32	31.8673	31.8673	BAG6	SigUp
2.1035e-46	0.356114	0.102	0.017	4.52274e-42	41.3446	41.3446	AHCTF1	SigUp
3.07531e-34	0.356092	0.139	0.048	6.61222e-30	29.1797	29.1797	ACTR1A	SigUp
5.06819e-41	0.356046	0.114	0.027	1.08971e-36	35.9627	35.9627	PHF21A	SigUp
2.38519e-32	0.355959	0.204	0.092	5.1284e-28	27.29	27.29	SNRPA	SigUp
1.82969e-26	0.355838	0.307	0.178	3.93402e-22	21.4052	21.4052	SYTL1	SigUp
2.63984e-37	0.355633	0.12	0.034	5.67592e-33	32.246	32.246	CCNT2	SigUp
6.72763e-31	0.355494	0.207	0.096	1.44651e-26	25.8397	25.8397	DARS	SigUp
8.97119e-32	0.355407	0.153	0.059	1.9289e-27	26.7147	26.7147	ANKRD10	SigUp
8.1673e-48	0.35506	0.115	0.022	1.75605e-43	42.7555	42.7555	PAF1	SigUp
1.65923e-44	0.35499	0.11	0.022	3.56752e-40	39.4476	39.4476	AGFG2	SigUp
1.60774e-28	0.354956	0.306	0.172	3.4568e-24	23.4613	23.4613	RSF1	SigUp
3.1367e-26	0.354952	0.201	0.1	6.74422e-22	21.1711	21.1711	PLEKHF1	SigUp
9.17064e-37	0.354664	0.158	0.056	1.97178e-32	31.7051	31.7051	NUFIP2	SigUp
3.16252e-37	0.354469	0.139	0.045	6.79974e-33	32.1675	32.1675	CDK9	SigUp
3.49157e-41	0.354285	0.121	0.031	7.50723e-37	36.1245	36.1245	SUCO	SigUp
9.86328e-45	0.354129	0.104	0.019	2.1207e-40	39.6735	39.6735	FAM89B	SigUp
2.26804e-47	0.354089	0.102	0.017	4.87652e-43	42.3119	42.3119	CARS2	SigUp
1.75661e-39	0.354084	0.13	0.037	3.77689e-35	34.4229	34.4229	PLEKHA3	SigUp
5.69513e-42	0.354046	0.117	0.028	1.22451e-37	36.912	36.912	KDM7A	SigUp
4.35108e-31	0.353945	0.229	0.111	9.35526e-27	26.0289	26.0289	ATP6V0E2	SigUp
6.6833e-35	0.353854	0.115	0.033	1.43698e-30	29.8426	29.8426	CBLL1	SigUp
1.05319e-23	0.353821	0.445	0.3	2.26447e-19	18.645	18.645	CELF2	SigUp
4.42283e-42	0.353668	0.115	0.027	9.50954e-38	37.0218	37.0218	CD2AP	SigUp
1.02093e-36	0.353587	0.125	0.037	2.19511e-32	31.6585	31.6585	HSPH1	SigUp
1.01627e-33	0.352869	0.214	0.096	2.18507e-29	28.6605	28.6605	HMGA1	SigUp
4.14859e-40	0.352781	0.11	0.026	8.91988e-36	35.0496	35.0496	ARL8B	SigUp
8.09023e-27	0.352189	0.256	0.139	1.73948e-22	21.7596	21.7596	STAG2	SigUp
2.83565e-23	0.351909	0.532	0.379	6.09692e-19	18.2149	18.2149	LEPROTL1	SigUp
6.90388e-34	0.351865	0.192	0.081	1.4844e-29	28.8284	28.8284	NUCB1	SigUp
5.1831e-29	0.351826	0.198	0.094	1.11442e-24	23.953	23.953	SYNCRIP	SigUp
2.90315e-33	0.351681	0.136	0.047	6.24207e-29	28.2047	28.2047	DDX42	SigUp
1.66141e-26	0.351519	0.266	0.147	3.57219e-22	21.4471	21.4471	RASGRP2	SigUp
2.24222e-34	0.351134	0.123	0.039	4.82101e-30	29.3169	29.3169	OXCT1	SigUp
9.8794e-40	0.351124	0.127	0.035	2.12417e-35	34.6728	34.6728	UBE2Z	SigUp
1.02119e-22	0.351082	0.479	0.331	2.19566e-18	17.6584	17.6584	CIB1	SigUp
3.1526e-30	0.350843	0.197	0.09	6.7784e-26	25.1689	25.1689	ERAP2	SigUp
4.0406e-37	0.350825	0.14	0.046	8.6877e-33	32.0611	32.0611	ACO2	SigUp
6.74974e-34	0.350745	0.153	0.057	1.45126e-29	28.8383	28.8383	CERS2	SigUp
1.69125e-40	0.350678	0.108	0.024	3.63636e-36	35.4393	35.4393	SCLT1	SigUp
2.0128e-22	0.350629	0.205	0.11	4.32772e-18	17.3637	17.3637	PBXIP1	SigUp
6.15904e-33	0.350611	0.141	0.051	1.32426e-28	27.878	27.878	LPCAT1	SigUp
2.92765e-38	0.350373	0.118	0.032	6.29474e-34	33.201	33.201	GPR137B	SigUp
6.42955e-28	0.350359	0.178	0.081	1.38242e-23	22.8594	22.8594	BRWD1	SigUp
2.62795e-40	0.350348	0.131	0.037	5.65035e-36	35.2479	35.2479	SS18	SigUp
1.35301e-32	0.350285	0.153	0.058	2.90912e-28	27.5362	27.5362	VEZF1	SigUp
8.66882e-38	0.350114	0.118	0.032	1.86388e-33	32.7296	32.7296	MCPH1	SigUp
2.99843e-43	0.349787	0.105	0.021	6.44692e-39	38.1906	38.1906	TMEM131	SigUp
2.69931e-24	0.349777	0.405	0.262	5.80379e-20	19.2363	19.2363	IL10RA	SigUp
3.56702e-36	0.349536	0.117	0.033	7.66945e-32	31.1152	31.1152	MYO9A	SigUp
6.87944e-38	0.349428	0.115	0.03	1.47915e-33	32.83	32.83	ZFYVE28	SigUp
9.88281e-35	0.349404	0.139	0.047	2.1249e-30	29.6727	29.6727	UBLCP1	SigUp
1.82748e-41	0.34925	0.106	0.023	3.92925e-37	36.4057	36.4057	YBX3	SigUp
2.7454e-36	0.349198	0.148	0.051	5.90289e-32	31.2289	31.2289	CBFB	SigUp
3.91149e-37	0.349178	0.119	0.033	8.41009e-33	32.0752	32.0752	EDEM3	SigUp
4.40733e-43	0.349036	0.118	0.027	9.4762e-39	38.0234	38.0234	SMG7	SigUp
9.69595e-40	0.34894	0.124	0.033	2.08473e-35	34.681	34.681	RBM14	SigUp
9.6737e-36	0.348907	0.155	0.055	2.07994e-31	30.6819	30.6819	EHMT1	SigUp
7.28072e-31	0.348572	0.222	0.106	1.56543e-26	25.8054	25.8054	RBBP7	SigUp
3.21937e-40	0.348571	0.112	0.027	6.92196e-36	35.1598	35.1598	NPC1	SigUp
4.93365e-31	0.348528	0.308	0.167	1.06078e-26	25.9744	25.9744	PDLIM2	SigUp
5.91384e-42	0.348273	0.104	0.021	1.27153e-37	36.8957	36.8957	TYW1	SigUp
2.40973e-30	0.348153	0.142	0.054	5.18116e-26	25.2856	25.2856	KAT6B	SigUp
4.14105e-38	0.347905	0.12	0.033	8.90367e-34	33.0504	33.0504	NUP214	SigUp
1.44477e-34	0.347896	0.138	0.047	3.10639e-30	29.5077	29.5077	IQSEC1	SigUp
2.88593e-35	0.347698	0.161	0.06	6.20504e-31	30.2073	30.2073	RTCB	SigUp
1.65709e-31	0.347516	0.188	0.082	3.56291e-27	26.4482	26.4482	USP47	SigUp
2.6842e-41	0.347319	0.108	0.024	5.7713e-37	36.2387	36.2387	EIF1AY	SigUp
4.43534e-27	0.347308	0.47	0.309	9.53643e-23	22.0206	22.0206	TNFAIP8	SigUp
4.63012e-32	0.34717	0.132	0.045	9.95522e-28	27.0019	27.0019	XPO4	SigUp
1.26026e-28	0.346647	0.227	0.112	2.70968e-24	23.5671	23.5671	NLRC5	SigUp
2.39273e-24	0.34662	0.461	0.308	5.14461e-20	19.2886	19.2886	SIT1	SigUp
3.86858e-46	0.346583	0.104	0.018	8.31783e-42	41.08	41.08	SPTLC1	SigUp
3.2326e-34	0.346471	0.137	0.046	6.95042e-30	29.158	29.158	JARID2	SigUp
3.61195e-28	0.345862	0.28	0.155	7.76605e-24	23.1098	23.1098	RNH1	SigUp
2.41974e-41	0.345844	0.112	0.026	5.20268e-37	36.2838	36.2838	CEP250	SigUp
4.76556e-20	0.345805	0.233	0.136	1.02464e-15	14.9894	14.9894	NFKBIA	SigUp
2.68141e-41	0.345726	0.103	0.022	5.7653e-37	36.2392	36.2392	AGO4	SigUp
4.19955e-42	0.345489	0.106	0.022	9.02946e-38	37.0443	37.0443	PLAA	SigUp
1.77253e-29	0.345484	0.216	0.104	3.81111e-25	24.4189	24.4189	MGAT1	SigUp
1.09387e-33	0.345334	0.154	0.058	2.35194e-29	28.6286	28.6286	CNOT8	SigUp
2.03135e-29	0.345286	0.207	0.097	4.36761e-25	24.3598	24.3598	HPS1	SigUp
2.61127e-38	0.344955	0.106	0.025	5.61448e-34	33.2507	33.2507	FARS2	SigUp
5.46209e-28	0.34474	0.286	0.159	1.1744e-23	22.9302	22.9302	C1QBP	SigUp
1.10517e-26	0.344727	0.222	0.114	2.37622e-22	21.6241	21.6241	SMARCE1	SigUp
8.34267e-35	0.343884	0.135	0.045	1.79376e-30	29.7462	29.7462	UBE4A	SigUp
1.91642e-27	0.343576	0.198	0.096	4.12049e-23	22.3851	22.3851	GTF2I	SigUp
1.12956e-30	0.343553	0.311	0.17	2.42868e-26	25.6146	25.6146	MAGOH	SigUp
2.53601e-36	0.343456	0.131	0.041	5.45268e-32	31.2634	31.2634	CCDC47	SigUp
1.40972e-39	0.343426	0.137	0.041	3.03103e-35	34.5184	34.5184	PRPF19	SigUp
1.56211e-34	0.343342	0.149	0.053	3.35869e-30	29.4738	29.4738	BTN3A3	SigUp
4.51816e-40	0.343317	0.124	0.033	9.71449e-36	35.0126	35.0126	LLGL2	SigUp
1.96096e-30	0.342868	0.182	0.079	4.21626e-26	25.3751	25.3751	SMAD2	SigUp
1.09902e-36	0.342837	0.131	0.04	2.363e-32	31.6265	31.6265	OTUD5	SigUp
4.81617e-45	0.342527	0.1	0.018	1.03553e-40	39.9848	39.9848	HTT	SigUp
1.54229e-33	0.34231	0.137	0.047	3.31607e-29	28.4794	28.4794	OAT	SigUp
3.74479e-40	0.342281	0.106	0.024	8.05168e-36	35.0941	35.0941	TWF1	SigUp
1.92487e-35	0.341779	0.123	0.037	4.13866e-31	30.3831	30.3831	CTC1	SigUp
2.23273e-28	0.341699	0.239	0.122	4.80058e-24	23.3187	23.3187	VKORC1	SigUp
1.13567e-31	0.341574	0.216	0.1	2.44181e-27	26.6123	26.6123	RAB37	SigUp
2.30382e-38	0.341413	0.119	0.032	4.95345e-34	33.3051	33.3051	SEC24C	SigUp
5.59099e-35	0.341047	0.143	0.049	1.20212e-30	29.9201	29.9201	GPS1	SigUp
8.11693e-32	0.340568	0.195	0.086	1.74522e-27	26.7581	26.7581	SETD5	SigUp
4.09384e-37	0.340453	0.115	0.031	8.80217e-33	32.0554	32.0554	MAPKAPK2	SigUp
5.64954e-24	0.340281	0.198	0.101	1.21471e-19	18.9155	18.9155	CRTAM	SigUp
1.57169e-41	0.340185	0.106	0.023	3.37929e-37	36.4712	36.4712	POLR3C	SigUp
9.87424e-26	0.339764	0.304	0.179	2.12306e-21	20.673	20.673	GDI2	SigUp
9.87706e-31	0.339753	0.181	0.078	2.12367e-26	25.6729	25.6729	HSF1	SigUp
1.48327e-27	0.339271	0.237	0.123	3.18917e-23	22.4963	22.4963	ATP6AP2	SigUp
1.10669e-40	0.339	0.139	0.04	2.3795e-36	35.6235	35.6235	TBK1	SigUp
5.13808e-35	0.338498	0.127	0.039	1.10474e-30	29.9567	29.9567	TRPT1	SigUp
2.24027e-31	0.338378	0.141	0.053	4.81681e-27	26.3172	26.3172	SNX14	SigUp
5.34294e-34	0.338211	0.153	0.056	1.14878e-29	28.9398	28.9398	ZNF146	SigUp
2.41387e-26	0.338172	0.316	0.183	5.19005e-22	21.2848	21.2848	MFSD10	SigUp
5.83607e-41	0.338129	0.115	0.027	1.25481e-36	35.9014	35.9014	PI4KA	SigUp
2.756e-29	0.33782	0.237	0.12	5.92567e-25	24.2273	24.2273	FBXO7	SigUp
3.12487e-25	0.337761	0.666	0.508	6.71879e-21	20.1727	20.1727	EVL	SigUp
1.61059e-28	0.337547	0.167	0.072	3.46293e-24	23.4606	23.4606	DIDO1	SigUp
2.29483e-37	0.33745	0.119	0.033	4.93411e-33	32.3068	32.3068	DDX54	SigUp
8.90079e-28	0.337403	0.175	0.078	1.91376e-23	22.7181	22.7181	RNF34	SigUp
5.16192e-32	0.337344	0.155	0.06	1.10986e-27	26.9547	26.9547	CLN3	SigUp
8.79322e-26	0.337282	0.322	0.188	1.89063e-21	20.7234	20.7234	ITSN2	SigUp
1.24702e-26	0.336707	0.242	0.129	2.68121e-22	21.5717	21.5717	TMED10	SigUp
2.00437e-34	0.336633	0.154	0.056	4.30959e-30	29.3656	29.3656	ELOVL1	SigUp
7.19223e-29	0.336268	0.19	0.088	1.5464e-24	23.8107	23.8107	ATG5	SigUp
1.10724e-37	0.336217	0.108	0.027	2.38067e-33	32.6233	32.6233	ACLY	SigUp
2.57892e-24	0.336155	0.304	0.178	5.54493e-20	19.2561	19.2561	CDC42EP3	SigUp
1.34647e-26	0.335678	0.228	0.116	2.89504e-22	21.5383	21.5383	TANK	SigUp
3.17478e-37	0.335677	0.107	0.026	6.82609e-33	32.1658	32.1658	UBE3C	SigUp
8.68331e-30	0.335559	0.156	0.064	1.867e-25	24.7289	24.7289	STARD7	SigUp
1.29272e-35	0.335379	0.11	0.03	2.77948e-31	30.556	30.556	ARHGAP18	SigUp
4.40401e-38	0.335351	0.112	0.029	9.46907e-34	33.0237	33.0237	KDM6A	SigUp
6.00156e-38	0.335102	0.106	0.026	1.2904e-33	32.8893	32.8893	ECD	SigUp
3.8773e-30	0.334455	0.132	0.048	8.33659e-26	25.079	25.079	FBXO11	SigUp
1.41513e-38	0.334359	0.115	0.03	3.04267e-34	33.5167	33.5167	DCAF15	SigUp
3.13164e-28	0.334217	0.324	0.184	6.73333e-24	23.1718	23.1718	CSNK1A1	SigUp
5.28201e-26	0.333989	0.356	0.216	1.13569e-21	20.9447	20.9447	PSMD8	SigUp
7.04016e-28	0.333874	0.196	0.093	1.5137e-23	22.82	22.82	ARIH2	SigUp
9.34184e-32	0.333836	0.124	0.041	2.00859e-27	26.6971	26.6971	UBR4	SigUp
1.11779e-26	0.333698	0.181	0.085	2.40337e-22	21.6192	21.6192	SDR39U1	SigUp
8.00535e-39	0.333691	0.105	0.025	1.72123e-34	33.7642	33.7642	UGCG	SigUp
3.97433e-32	0.333663	0.102	0.028	8.54521e-28	27.0683	27.0683	PVT1	SigUp
6.30588e-35	0.333479	0.125	0.038	1.35583e-30	29.8678	29.8678	MDM2	SigUp
9.99048e-29	0.332876	0.253	0.13	2.14805e-24	23.668	23.668	EMC4	SigUp
4.35549e-32	0.332622	0.157	0.061	9.36473e-28	27.0285	27.0285	PPIH	SigUp
1.48138e-34	0.332553	0.15	0.053	3.18511e-30	29.4969	29.4969	DLG1	SigUp
4.71546e-24	0.332404	0.306	0.182	1.01387e-19	18.994	18.994	SLTM	SigUp
1.07945e-23	0.332174	0.199	0.103	2.32093e-19	18.6343	18.6343	BAZ2A	SigUp
4.14243e-29	0.331981	0.11	0.036	8.90663e-25	24.0503	24.0503	NR4A2	SigUp
2.98005e-33	0.331882	0.138	0.048	6.40741e-29	28.1933	28.1933	ATAD1	SigUp
2.73063e-31	0.33171	0.157	0.062	5.87112e-27	26.2313	26.2313	AP1G2	SigUp
2.85336e-39	0.331664	0.104	0.023	6.135e-35	34.2122	34.2122	EPC2	SigUp
3.52748e-30	0.331569	0.164	0.068	7.58443e-26	25.1201	25.1201	ECHDC1	SigUp
1.60361e-32	0.33146	0.151	0.057	3.44792e-28	27.4624	27.4624	ELAVL1	SigUp
1.75081e-27	0.331408	0.166	0.073	3.76442e-23	22.4243	22.4243	TGS1	SigUp
8.09131e-27	0.331295	0.143	0.06	1.73971e-22	21.7595	21.7595	CD82	SigUp
2.38218e-35	0.330931	0.133	0.043	5.12192e-31	30.2906	30.2906	UBA1	SigUp
5.03909e-42	0.330892	0.107	0.023	1.08345e-37	36.9652	36.9652	ARRDC2	SigUp
4.26351e-29	0.330676	0.175	0.077	9.16698e-25	24.0378	24.0378	INTS6	SigUp
3.04557e-28	0.330408	0.192	0.09	6.54829e-24	23.1839	23.1839	STX8	SigUp
2.74136e-44	0.330281	0.107	0.021	5.89419e-40	39.2296	39.2296	CENPK	SigUp
4.44578e-38	0.330191	0.102	0.023	9.55887e-34	33.0196	33.0196	HEATR5B	SigUp
4.70247e-37	0.330016	0.109	0.028	1.01108e-32	31.9952	31.9952	ITGA6	SigUp
2.24232e-35	0.330005	0.106	0.028	4.82122e-31	30.3168	30.3168	ATAD2B	SigUp
6.61921e-41	0.32998	0.1	0.02	1.4232e-36	35.8467	35.8467	SLC30A9	SigUp
4.6628e-32	0.329831	0.165	0.066	1.00255e-27	26.9989	26.9989	PCGF5	SigUp
1.71198e-29	0.329027	0.14	0.054	3.68093e-25	24.434	24.434	DIMT1	SigUp
9.31588e-26	0.328751	0.211	0.107	2.00301e-21	20.6983	20.6983	WDR33	SigUp
1.00487e-31	0.328501	0.143	0.053	2.16058e-27	26.6654	26.6654	VPS72	SigUp
7.93151e-34	0.328446	0.106	0.029	1.70535e-29	28.7682	28.7682	INO80	SigUp
3.03028e-36	0.328352	0.124	0.036	6.51541e-32	31.1861	31.1861	FBRS	SigUp
8.53596e-23	0.328276	0.343	0.215	1.83532e-18	17.7363	17.7363	ADAR	SigUp
8.15831e-35	0.328096	0.11	0.031	1.75412e-30	29.7559	29.7559	RRN3	SigUp
2.38675e-27	0.327886	0.142	0.058	5.13175e-23	22.2897	22.2897	RIOK3	SigUp
6.78357e-29	0.327837	0.186	0.084	1.45854e-24	23.8361	23.8361	MAP4	SigUp
3.2011e-20	0.327759	0.3	0.187	6.88268e-16	15.1622	15.1622	HSPB1	SigUp
1.0284e-23	0.327624	0.147	0.066	2.21116e-19	18.6554	18.6554	KIF21A	SigUp
2.32453e-24	0.327598	0.648	0.487	4.99798e-20	19.3012	19.3012	HNRNPDL	SigUp
8.0598e-30	0.327225	0.139	0.053	1.73294e-25	24.7612	24.7612	USP36	SigUp
8.85632e-26	0.327006	0.198	0.098	1.9042e-21	20.7203	20.7203	DENR	SigUp
3.89366e-27	0.327001	0.217	0.109	8.37176e-23	22.0772	22.0772	MIR4435-2HG	SigUp
3.47169e-36	0.326897	0.118	0.033	7.46447e-32	31.127	31.127	OAS2	SigUp
2.00222e-29	0.326605	0.13	0.047	4.30498e-25	24.366	24.366	NFX1	SigUp
2.01506e-35	0.326388	0.129	0.041	4.33258e-31	30.3633	30.3633	UBR5	SigUp
3.42347e-29	0.326369	0.162	0.068	7.36081e-25	24.1331	24.1331	CALCOCO2	SigUp
2.88659e-35	0.326341	0.113	0.031	6.20646e-31	30.2072	30.2072	STAU2	SigUp
4.39188e-27	0.32583	0.361	0.215	9.44299e-23	22.0249	22.0249	NDUFS7	SigUp
8.83434e-33	0.325697	0.114	0.034	1.89947e-28	27.7214	27.7214	MCM3	SigUp
2.30498e-34	0.325258	0.112	0.032	4.95593e-30	29.3049	29.3049	SLC25A32	SigUp
2.18462e-30	0.325104	0.175	0.075	4.69715e-26	25.3282	25.3282	SMC5	SigUp
6.8726e-21	0.324933	0.304	0.186	1.47768e-16	15.8304	15.8304	RAB27A	SigUp
1.49802e-29	0.324613	0.148	0.058	3.22089e-25	24.492	24.492	MRPS35	SigUp
4.89571e-34	0.324431	0.129	0.041	1.05263e-29	28.9777	28.9777	VAV1	SigUp
6.22044e-31	0.324218	0.182	0.079	1.33746e-26	25.8737	25.8737	NUDT21	SigUp
1.72763e-35	0.324196	0.11	0.03	3.71457e-31	30.4301	30.4301	WDR70	SigUp
9.8391e-25	0.324188	0.634	0.476	2.1155e-20	19.6746	19.6746	GSTK1	SigUp
6.98136e-24	0.324058	0.262	0.148	1.50106e-19	18.8236	18.8236	DAP3	SigUp
2.37446e-42	0.323521	0.1	0.019	5.10532e-38	37.292	37.292	UHRF2	SigUp
1.19096e-33	0.323276	0.124	0.039	2.56069e-29	28.5916	28.5916	ERVK3-1	SigUp
5.12579e-33	0.323069	0.127	0.042	1.1021e-28	27.9578	27.9578	MTHFS	SigUp
6.66172e-37	0.322862	0.102	0.024	1.43234e-32	31.844	31.844	KIAA0232	SigUp
4.54893e-29	0.322402	0.208	0.099	9.78065e-25	24.0096	24.0096	CTNNB1	SigUp
1.89175e-23	0.322354	0.286	0.167	4.06746e-19	18.3907	18.3907	FNTA	SigUp
4.51739e-31	0.32233	0.139	0.051	9.71283e-27	26.0127	26.0127	BCCIP	SigUp
1.11854e-33	0.322	0.112	0.032	2.40498e-29	28.6189	28.6189	CLASP2	SigUp
1.48894e-24	0.321935	0.271	0.154	3.20137e-20	19.4947	19.4947	ILF3	SigUp
4.03578e-34	0.321843	0.127	0.04	8.67733e-30	29.0616	29.0616	USP22	SigUp
1.07157e-21	0.321494	0.252	0.147	2.30399e-17	16.6375	16.6375	HLA-DQA1	SigUp
7.86802e-34	0.321421	0.128	0.041	1.6917e-29	28.7717	28.7717	PEPD	SigUp
3.00439e-28	0.321223	0.156	0.065	6.45974e-24	23.1898	23.1898	PRR5	SigUp
8.4123e-32	0.321107	0.142	0.052	1.80873e-27	26.7426	26.7426	ACADM	SigUp
1.12193e-14	0.32094	0.297	0.205	2.41227e-10	9.61757	9.61757	ITGB1	SigUp
6.12588e-37	0.320894	0.107	0.027	1.31713e-32	31.8804	31.8804	PML	SigUp
1.52872e-29	0.320852	0.173	0.075	3.28691e-25	24.4832	24.4832	CHORDC1	SigUp
2.56334e-29	0.3202	0.124	0.044	5.51143e-25	24.2587	24.2587	ZC3H7A	SigUp
1.66115e-28	0.320154	0.129	0.048	3.57164e-24	23.4471	23.4471	ACYP2	SigUp
5.59192e-24	0.31993	0.219	0.115	1.20232e-19	18.92	18.92	PAG1	SigUp
6.40059e-32	0.319878	0.136	0.048	1.37619e-27	26.8613	26.8613	HACD3	SigUp
1.28044e-36	0.319624	0.1	0.023	2.75307e-32	31.5602	31.5602	ARHGAP12	SigUp
2.30083e-37	0.319551	0.105	0.026	4.94702e-33	32.3057	32.3057	TMEM175	SigUp
1.11194e-31	0.319253	0.105	0.031	2.39078e-27	26.6215	26.6215	DDX58	SigUp
1.33097e-27	0.318744	0.17	0.075	2.86172e-23	22.5434	22.5434	RNF145	SigUp
9.90894e-28	0.318595	0.271	0.146	2.13052e-23	22.6715	22.6715	LAPTM4A	SigUp
7.39516e-33	0.318573	0.117	0.036	1.59003e-28	27.7986	27.7986	MAPK14	SigUp
8.21964e-29	0.318268	0.117	0.041	1.7673e-24	23.7527	23.7527	GARS	SigUp
2.11167e-27	0.317998	0.259	0.137	4.54029e-23	22.3429	22.3429	CASP8	SigUp
2.54513e-31	0.317964	0.141	0.052	5.47227e-27	26.2618	26.2618	ACAA2	SigUp
7.19446e-34	0.317922	0.127	0.04	1.54688e-29	28.8105	28.8105	ARAF	SigUp
3.01569e-21	0.317896	0.397	0.26	6.48403e-17	16.1882	16.1882	TSC22D4	SigUp
1.20381e-25	0.317637	0.283	0.159	2.58831e-21	20.587	20.587	CCT3	SigUp
1.14643e-24	0.317432	0.192	0.096	2.46494e-20	19.6082	19.6082	DCTN2	SigUp
9.62816e-29	0.317326	0.156	0.065	2.07015e-24	23.684	23.684	PPAN	SigUp
2.09881e-22	0.317023	0.307	0.184	4.51265e-18	17.3456	17.3456	PTPN4	SigUp
2.38803e-25	0.31692	0.131	0.053	5.1345e-21	20.2895	20.2895	NSMCE2	SigUp
3.14313e-26	0.316787	0.152	0.066	6.75804e-22	21.1702	21.1702	GBP1	SigUp
4.02759e-32	0.316758	0.135	0.047	8.65971e-28	27.0625	27.0625	AFTPH	SigUp
5.88698e-22	0.316234	0.644	0.49	1.26576e-17	16.8976	16.8976	CD3G	SigUp
2.33957e-28	0.316201	0.193	0.09	5.03032e-24	23.2984	23.2984	CENPC	SigUp
2.49797e-22	0.316012	0.419	0.278	5.37089e-18	17.27	17.27	ARID4B	SigUp
9.30756e-24	0.315729	0.246	0.135	2.00122e-19	18.6987	18.6987	VPS36	SigUp
1.09853e-27	0.315266	0.155	0.065	2.36196e-23	22.6267	22.6267	NBR1	SigUp
2.85409e-23	0.314712	0.248	0.139	6.13659e-19	18.2121	18.2121	MOB1A	SigUp
1.27806e-25	0.314592	0.173	0.081	2.74795e-21	20.561	20.561	WBP11	SigUp
3.08725e-33	0.314524	0.123	0.039	6.63789e-29	28.178	28.178	TNPO1	SigUp
1.31091e-39	0.314301	0.1	0.021	2.81859e-35	34.55	34.55	KIFAP3	SigUp
2.91352e-19	0.314245	0.285	0.178	6.26436e-15	14.2031	14.2031	IK	SigUp
5.82146e-33	0.31391	0.1	0.026	1.25167e-28	27.9025	27.9025	CPQ	SigUp
2.75143e-31	0.313905	0.14	0.051	5.91585e-27	26.228	26.228	MAP3K2	SigUp
1.90062e-24	0.313741	0.195	0.098	4.08653e-20	19.3886	19.3886	SPATA13	SigUp
7.73013e-23	0.313614	0.253	0.142	1.66206e-18	17.7794	17.7794	VASP	SigUp
8.99109e-18	0.313265	0.613	0.489	1.93317e-13	12.7137	12.7137	CTSW	SigUp
1.17893e-32	0.313159	0.116	0.036	2.53483e-28	27.5961	27.5961	ATP9B	SigUp
3.6316e-26	0.313141	0.115	0.042	7.8083e-22	21.1074	21.1074	NF1	SigUp
4.7643e-20	0.312844	0.275	0.166	1.02437e-15	14.9895	14.9895	RBM4	SigUp
8.01218e-26	0.312616	0.204	0.102	1.7227e-21	20.7638	20.7638	SHARPIN	SigUp
9.60184e-37	0.312615	0.117	0.032	2.06449e-32	31.6852	31.6852	PFKP	SigUp
7.73713e-30	0.312319	0.139	0.053	1.66356e-25	24.779	24.779	MTG1	SigUp
1.05701e-26	0.311996	0.67	0.492	2.27268e-22	21.6435	21.6435	PSMA7	SigUp
4.59012e-32	0.31188	0.128	0.043	9.86921e-28	27.0057	27.0057	FBXL3	SigUp
8.82214e-21	0.311851	0.286	0.174	1.89685e-16	15.722	15.722	CACYBP	SigUp
3.69907e-21	0.311739	0.322	0.202	7.95338e-17	16.0994	16.0994	ASH1L	SigUp
4.62624e-37	0.311613	0.107	0.026	9.94689e-33	32.0023	32.0023	DEXI	SigUp
3.52683e-28	0.311444	0.142	0.056	7.58305e-24	23.1202	23.1202	DOCK11	SigUp
2.429e-20	0.311388	0.499	0.354	5.22259e-16	15.2821	15.2821	EIF4B	SigUp
4.90145e-22	0.311351	0.249	0.142	1.05386e-17	16.9772	16.9772	PDCD10	SigUp
3.3354e-28	0.311317	0.172	0.076	7.17145e-24	23.1444	23.1444	ATP6V0D1	SigUp
2.37032e-23	0.311	0.185	0.093	5.09642e-19	18.2927	18.2927	RFC1	SigUp
3.12699e-38	0.310974	0.103	0.023	6.72334e-34	33.1724	33.1724	RALGAPA2	SigUp
2.15637e-31	0.310909	0.107	0.032	4.63642e-27	26.3338	26.3338	GTPBP10	SigUp
5.55141e-26	0.310865	0.161	0.072	1.19361e-21	20.9231	20.9231	DEGS1	SigUp
6.22258e-15	0.310825	0.474	0.357	1.33792e-10	9.87357	9.87357	CD7	SigUp
2.17552e-28	0.31078	0.181	0.081	4.67758e-24	23.33	23.33	PRKX	SigUp
1.78453e-31	0.310732	0.145	0.054	3.83693e-27	26.416	26.416	UBL7	SigUp
2.12567e-26	0.310702	0.126	0.048	4.5704e-22	21.34	21.34	SKIL	SigUp
1.98303e-24	0.310625	0.144	0.063	4.26372e-20	19.3702	19.3702	ACBD6	SigUp
1.62464e-22	0.310423	0.271	0.156	3.49314e-18	17.4568	17.4568	PSTPIP1	SigUp
1.10281e-36	0.310335	0.101	0.024	2.37115e-32	31.625	31.625	ORC2	SigUp
2.68538e-28	0.30961	0.134	0.051	5.77384e-24	23.2385	23.2385	PRNP	SigUp
7.50381e-33	0.309517	0.121	0.038	1.6134e-28	27.7923	27.7923	INO80D	SigUp
7.66155e-29	0.309277	0.113	0.038	1.64731e-24	23.7832	23.7832	TMEM30A	SigUp
4.17211e-29	0.309107	0.133	0.05	8.97046e-25	24.0472	24.0472	PPIL4	SigUp
9.12357e-21	0.308836	0.319	0.199	1.96166e-16	15.7074	15.7074	SPN	SigUp
2.11536e-26	0.308775	0.134	0.054	4.54823e-22	21.3422	21.3422	ITPKB	SigUp
1.97674e-25	0.30875	0.232	0.122	4.25019e-21	20.3716	20.3716	C14orf119	SigUp
8.87516e-29	0.308487	0.132	0.049	1.90825e-24	23.7194	23.7194	METTL16	SigUp
3.71661e-35	0.308453	0.114	0.032	7.99109e-31	30.0974	30.0974	PARN	SigUp
6.20451e-23	0.30845	0.56	0.406	1.33403e-18	17.8748	17.8748	CD27	SigUp
8.52447e-22	0.30835	0.363	0.229	1.83285e-17	16.7369	16.7369	MAP1LC3B	SigUp
4.58688e-39	0.308342	0.102	0.022	9.86224e-35	34.006	34.006	ARHGAP17	SigUp
1.18447e-22	0.308269	0.366	0.232	2.54672e-18	17.594	17.594	RAD23A	SigUp
1.80913e-24	0.308202	0.269	0.15	3.88982e-20	19.4101	19.4101	SNRNP70	SigUp
1.46405e-27	0.307811	0.162	0.07	3.14786e-23	22.502	22.502	LYPLA2	SigUp
4.64482e-31	0.307278	0.107	0.032	9.98683e-27	26.0006	26.0006	EEA1	SigUp
3.53296e-23	0.30701	0.186	0.094	7.59621e-19	18.1194	18.1194	MRPL16	SigUp
2.60266e-30	0.306833	0.113	0.036	5.59599e-26	25.2521	25.2521	ZNF506	SigUp
5.40205e-20	0.306395	0.653	0.5	1.1615e-15	14.935	14.935	EIF3G	SigUp
1.8556e-21	0.306355	0.244	0.139	3.98972e-17	16.3991	16.3991	CMTM7	SigUp
4.74078e-25	0.306233	0.252	0.138	1.01931e-20	19.9917	19.9917	PSMA3	SigUp
1.17996e-21	0.306016	0.218	0.12	2.53703e-17	16.5957	16.5957	DNMT1	SigUp
1.24492e-31	0.305982	0.11	0.033	2.6767e-27	26.5724	26.5724	SCYL1	SigUp
1.92647e-21	0.305288	0.338	0.211	4.14209e-17	16.3828	16.3828	ZC3H15	SigUp
1.12411e-32	0.304814	0.107	0.031	2.41694e-28	27.6167	27.6167	UBE2Q1	SigUp
1.75377e-29	0.304648	0.11	0.035	3.77078e-25	24.4236	24.4236	YLPM1	SigUp
1.86983e-22	0.304163	0.199	0.105	4.02032e-18	17.3957	17.3957	SNRPA1	SigUp
3.87766e-23	0.303981	0.301	0.178	8.33736e-19	18.079	18.079	TALDO1	SigUp
1.88242e-21	0.303918	0.346	0.217	4.04739e-17	16.3928	16.3928	SRSF10	SigUp
1.86756e-25	0.303796	0.19	0.093	4.01543e-21	20.3963	20.3963	PPP1R10	SigUp
1.38455e-22	0.303688	0.176	0.088	2.97693e-18	17.5262	17.5262	RAP2B	SigUp
2.72609e-23	0.303588	0.141	0.062	5.86137e-19	18.232	18.232	UBQLN2	SigUp
1.17779e-24	0.303463	0.195	0.097	2.53237e-20	19.5965	19.5965	SMARCA5	SigUp
1.4498e-23	0.303438	0.231	0.124	3.11721e-19	18.5062	18.5062	INPP5D	SigUp
9.16217e-32	0.303312	0.116	0.036	1.96996e-27	26.7055	26.7055	HELQ	SigUp
7.0821e-25	0.303309	0.167	0.078	1.52272e-20	19.8174	19.8174	SRP54	SigUp
3.29737e-27	0.303299	0.14	0.056	7.08968e-23	22.1494	22.1494	CASP3	SigUp
9.32517e-33	0.303061	0.12	0.037	2.00501e-28	27.6979	27.6979	AP3D1	SigUp
2.68378e-24	0.303015	0.117	0.046	5.77039e-20	19.2388	19.2388	R3HDM1	SigUp
5.68601e-24	0.302958	0.247	0.138	1.22255e-19	18.9127	18.9127	DCTN3	SigUp
6.25476e-29	0.302626	0.12	0.042	1.34484e-24	23.8713	23.8713	CAT	SigUp
6.65342e-29	0.302616	0.119	0.041	1.43055e-24	23.8445	23.8445	HBS1L	SigUp
7.70829e-27	0.30223	0.158	0.068	1.65736e-22	21.7806	21.7806	SP140L	SigUp
2.35929e-27	0.302205	0.144	0.059	5.07271e-23	22.2948	22.2948	HDAC2	SigUp
1.67917e-29	0.302185	0.134	0.049	3.61039e-25	24.4424	24.4424	SGF29	SigUp
1.09951e-22	0.302031	0.754	0.61	2.36406e-18	17.6263	17.6263	LAPTM5	SigUp
1.51502e-30	0.301822	0.107	0.032	3.25744e-26	25.4871	25.4871	MEF2D	SigUp
4.12712e-28	0.301796	0.16	0.067	8.87372e-24	23.0519	23.0519	UBASH3A	SigUp
2.40704e-27	0.301642	0.124	0.046	5.17537e-23	22.2861	22.2861	GPCPD1	SigUp
3.2449e-24	0.301324	0.171	0.081	6.97686e-20	19.1563	19.1563	STIM2	SigUp
9.59706e-32	0.301286	0.1	0.028	2.06346e-27	26.6854	26.6854	ESYT2	SigUp
8.65622e-26	0.300923	0.173	0.08	1.86117e-21	20.7302	20.7302	SAFB	SigUp
5.14408e-21	0.300883	0.231	0.13	1.10603e-16	15.9562	15.9562	SECISBP2	SigUp
8.8202e-32	0.300786	0.123	0.04	1.89643e-27	26.7221	26.7221	GPR132	SigUp
2.87946e-32	0.300756	0.129	0.043	6.19114e-28	27.2082	27.2082	RFFL	SigUp
5.42774e-23	0.30037	0.217	0.116	1.16702e-18	17.9329	17.9329	LIMS1	SigUp
7.33075e-23	0.300301	0.18	0.089	1.57619e-18	17.8024	17.8024	PTPRE	SigUp
4.40023e-20	0.300207	0.209	0.117	9.46093e-16	15.0241	15.0241	CHD1	SigUp
5.57174e-29	0.300159	0.126	0.046	1.19798e-24	23.9216	23.9216	NADSYN1	SigUp
5.13878e-28	0.30015	0.111	0.038	1.10489e-23	22.9567	22.9567	POM121	SigUp
8.37541e-30	0.299943	0.11	0.035	1.8008e-25	24.7445	24.7445	SUPT7L	SigUp
6.90784e-29	0.299871	0.115	0.039	1.48525e-24	23.8282	23.8282	NNT	SigUp
3.87534e-30	0.299817	0.113	0.036	8.33236e-26	25.0792	25.0792	IKBKG	SigUp
2.27881e-23	0.299789	0.195	0.099	4.89968e-19	18.3098	18.3098	CCAR1	SigUp
2.47993e-23	0.299413	0.272	0.155	5.33209e-19	18.2731	18.2731	ZNRD1	SigUp
2.69276e-30	0.299131	0.105	0.032	5.78971e-26	25.2373	25.2373	BTBD10	SigUp
2.20452e-32	0.298917	0.102	0.028	4.73993e-28	27.3242	27.3242	MAP3K4	SigUp
8.16418e-23	0.298641	0.164	0.079	1.75538e-18	17.7556	17.7556	GOLGB1	SigUp
5.31601e-27	0.298309	0.119	0.043	1.143e-22	21.942	21.942	GBP4	SigUp
1.32487e-22	0.298018	0.189	0.097	2.84861e-18	17.5454	17.5454	SMAP1	SigUp
9.67424e-21	0.297979	0.173	0.088	2.08006e-16	15.6819	15.6819	HERC2	SigUp
2.66453e-20	0.297896	0.218	0.122	5.729e-16	15.2419	15.2419	ADRB2	SigUp
1.39145e-25	0.297821	0.147	0.063	2.99175e-21	20.5241	20.5241	SRPK1	SigUp
5.46705e-22	0.297661	0.208	0.111	1.17547e-17	16.9298	16.9298	UBE2E3	SigUp
1.17384e-28	0.297655	0.129	0.047	2.52387e-24	23.5979	23.5979	TRPM7	SigUp
4.3718e-26	0.297633	0.192	0.092	9.39982e-22	21.0269	21.0269	SDAD1	SigUp
5.78509e-31	0.297478	0.105	0.031	1.24385e-26	25.9052	25.9052	FTSJ1	SigUp
1.13838e-17	0.297433	0.401	0.276	2.44764e-13	12.6113	12.6113	AKNA	SigUp
2.23592e-31	0.297342	0.111	0.034	4.80745e-27	26.3181	26.3181	THADA	SigUp
2.11879e-25	0.29722	0.193	0.094	4.5556e-21	20.3415	20.3415	RRAGA	SigUp
7.74571e-26	0.297202	0.133	0.053	1.66541e-21	20.7785	20.7785	MAP2K1	SigUp
5.84042e-24	0.296658	0.195	0.098	1.25575e-19	18.9011	18.9011	TTC1	SigUp
3.34677e-27	0.296656	0.175	0.079	7.1959e-23	22.1429	22.1429	ADIPOR1	SigUp
4.14694e-23	0.296554	0.359	0.223	8.91634e-19	18.0498	18.0498	CD164	SigUp
9.87612e-29	0.296512	0.125	0.045	2.12347e-24	23.673	23.673	CALHM2	SigUp
1.98764e-35	0.296386	0.1	0.024	4.27363e-31	30.3692	30.3692	RAE1	SigUp
5.15217e-22	0.296195	0.153	0.072	1.10777e-17	16.9556	16.9556	MIA3	SigUp
6.64358e-30	0.296142	0.113	0.036	1.42844e-25	24.8451	24.8451	ZNF160	SigUp
4.95778e-17	0.295896	0.261	0.166	1.06597e-12	11.9723	11.9723	NFATC3	SigUp
8.2705e-21	0.295759	0.198	0.106	1.77824e-16	15.75	15.75	BTN3A1	SigUp
4.76001e-19	0.295739	0.492	0.348	1.02345e-14	13.9899	13.9899	MZT2A	SigUp
1.39659e-23	0.295523	0.162	0.076	3.0028e-19	18.5225	18.5225	EIF4EBP2	SigUp
2.32169e-21	0.295338	0.269	0.159	4.99187e-17	16.3017	16.3017	CNPY3	SigUp
2.27371e-24	0.295274	0.248	0.136	4.8887e-20	19.3108	19.3108	XRN2	SigUp
5.61911e-35	0.295211	0.103	0.026	1.20817e-30	29.9179	29.9179	PPFIA1	SigUp
1.37983e-16	0.295182	0.339	0.229	2.96677e-12	11.5277	11.5277	ARRB2	SigUp
1.85624e-20	0.295182	0.185	0.098	3.9911e-16	15.3989	15.3989	HERPUD2	SigUp
1.19701e-19	0.295157	0.329	0.208	2.57369e-15	14.5894	14.5894	EIF3A	SigUp
1.40574e-25	0.294881	0.121	0.046	3.02249e-21	20.5196	20.5196	MBTPS1	SigUp
7.32707e-21	0.294855	0.197	0.107	1.57539e-16	15.8026	15.8026	NIFK	SigUp
7.73021e-26	0.29472	0.173	0.08	1.66207e-21	20.7794	20.7794	SAP30BP	SigUp
1.77486e-29	0.294688	0.112	0.036	3.81613e-25	24.4184	24.4184	MYCBP	SigUp
2.35441e-19	0.294662	0.165	0.086	5.06222e-15	14.2957	14.2957	PRDM2	SigUp
5.87001e-26	0.294421	0.133	0.053	1.26211e-21	20.8989	20.8989	CWC22	SigUp
2.10642e-23	0.294405	0.194	0.098	4.52901e-19	18.344	18.344	GATA3	SigUp
4.7926e-23	0.294404	0.155	0.072	1.03046e-18	17.987	17.987	XPC	SigUp
1.62018e-22	0.294188	0.352	0.218	3.48354e-18	17.458	17.458	OSTF1	SigUp
7.48533e-17	0.294084	0.489	0.366	1.60942e-12	11.7933	11.7933	ANXA1	SigUp
1.56756e-28	0.294022	0.1	0.031	3.37041e-24	23.4723	23.4723	ZBTB11	SigUp
2.62154e-22	0.294	0.22	0.12	5.63657e-18	17.249	17.249	RAB6A	SigUp
7.09302e-24	0.293887	0.746	0.584	1.52507e-19	18.8167	18.8167	ARPC3	SigUp
8.52159e-22	0.293714	0.205	0.11	1.83223e-17	16.737	16.737	KLF3	SigUp
6.34335e-20	0.293685	0.234	0.137	1.36388e-15	14.8652	14.8652	VPS51	SigUp
1.17105e-23	0.293639	0.142	0.062	2.51788e-19	18.599	18.599	NSFL1C	SigUp
3.68763e-27	0.293604	0.136	0.054	7.92877e-23	22.1008	22.1008	KMT5B	SigUp
7.02437e-22	0.293434	0.17	0.084	1.51031e-17	16.8209	16.8209	KIAA2026	SigUp
2.49258e-23	0.293405	0.134	0.058	5.3593e-19	18.2709	18.2709	LRIF1	SigUp
5.1399e-20	0.293268	0.14	0.067	1.10513e-15	14.9566	14.9566	ZC3H6	SigUp
1.96509e-19	0.293138	0.235	0.137	4.22513e-15	14.3742	14.3742	ACTN4	SigUp
1.25903e-27	0.292783	0.113	0.039	2.70704e-23	22.5675	22.5675	RNF138	SigUp
2.20803e-23	0.292754	0.189	0.095	4.74748e-19	18.3235	18.3235	PCMTD1	SigUp
3.04196e-28	0.292199	0.113	0.039	6.54051e-24	23.1844	23.1844	EML2	SigUp
2.18157e-25	0.292087	0.141	0.059	4.69059e-21	20.3288	20.3288	CREBBP	SigUp
8.39655e-27	0.292023	0.117	0.043	1.80534e-22	21.7434	21.7434	RPA1	SigUp
7.72493e-18	0.291829	0.466	0.327	1.66094e-13	12.7796	12.7796	SEC62	SigUp
2.60718e-18	0.291507	0.317	0.203	5.6057e-14	13.2514	13.2514	WSB1	SigUp
7.58428e-24	0.291387	0.163	0.076	1.6307e-19	18.7876	18.7876	SUPT5H	SigUp
1.04796e-24	0.290859	0.2	0.1	2.25322e-20	19.6472	19.6472	NCKAP1L	SigUp
9.65569e-23	0.290722	0.282	0.164	2.07607e-18	17.6828	17.6828	UBE2L6	SigUp
3.99138e-30	0.290548	0.102	0.03	8.58187e-26	25.0664	25.0664	ZNF143	SigUp
5.16649e-33	0.290267	0.105	0.029	1.11085e-28	27.9543	27.9543	G2E3	SigUp
5.05847e-29	0.29024	0.115	0.038	1.08762e-24	23.9635	23.9635	ZZEF1	SigUp
1.44391e-18	0.290172	0.315	0.204	3.10455e-14	13.508	13.508	TTC3	SigUp
5.8671e-30	0.289856	0.109	0.034	1.26148e-25	24.8991	24.8991	CLIP4	SigUp
1.09614e-19	0.28967	0.468	0.322	2.35681e-15	14.6277	14.6277	HNRNPA0	SigUp
2.11099e-21	0.289662	0.681	0.525	4.53885e-17	16.3431	16.3431	STK4	SigUp
9.14793e-25	0.289557	0.12	0.046	1.9669e-20	19.7062	19.7062	TBCD	SigUp
3.20395e-30	0.289415	0.109	0.034	6.88881e-26	25.1619	25.1619	ARHGEF9	SigUp
5.05704e-27	0.288943	0.122	0.045	1.08731e-22	21.9636	21.9636	FOPNL	SigUp
1.19905e-21	0.288841	0.206	0.11	2.57809e-17	16.5887	16.5887	EIF4E	SigUp
3.74816e-26	0.288838	0.135	0.054	8.05892e-22	21.0937	21.0937	PDXDC1	SigUp
2.96182e-28	0.288464	0.12	0.042	6.36821e-24	23.196	23.196	CLSTN1	SigUp
2.05782e-22	0.288231	0.158	0.075	4.42452e-18	17.3541	17.3541	RAB4B	SigUp
3.811e-26	0.288049	0.12	0.045	8.19402e-22	21.0865	21.0865	PDIA4	SigUp
7.55082e-25	0.287898	0.198	0.098	1.6235e-20	19.7895	19.7895	EIF6	SigUp
1.61768e-24	0.287761	0.18	0.087	3.47818e-20	19.4586	19.4586	CAND1	SigUp
2.3791e-22	0.287731	0.24	0.133	5.1153e-18	17.2911	17.2911	SDHAF2	SigUp
3.62909e-28	0.287708	0.104	0.033	7.8029e-24	23.1077	23.1077	HK1	SigUp
1.1552e-22	0.287012	0.105	0.04	2.48379e-18	17.6049	17.6049	PTGER4	SigUp
9.39874e-30	0.286869	0.103	0.031	2.02082e-25	24.6945	24.6945	WHAMM	SigUp
1.74207e-23	0.28685	0.176	0.086	3.74563e-19	18.4265	18.4265	RNF113A	SigUp
1.82671e-25	0.286655	0.159	0.072	3.92761e-21	20.4059	20.4059	MRPL3	SigUp
6.92513e-20	0.286264	0.542	0.396	1.48897e-15	14.8271	14.8271	LAT	SigUp
5.25694e-22	0.285795	0.238	0.132	1.13029e-17	16.9468	16.9468	HACD4	SigUp
1.4198e-27	0.285711	0.126	0.047	3.05272e-23	22.5153	22.5153	IMMT	SigUp
1.8377e-30	0.285622	0.102	0.03	3.95125e-26	25.4033	25.4033	HPS3	SigUp
6.29601e-19	0.285321	0.408	0.274	1.3537e-14	13.8685	13.8685	COX5A	SigUp
2.79361e-26	0.284998	0.126	0.049	6.00654e-22	21.2214	21.2214	FARSA	SigUp
4.48133e-24	0.284989	0.168	0.079	9.6353e-20	19.0161	19.0161	USP48	SigUp
3.7431e-24	0.28496	0.182	0.088	8.04803e-20	19.0943	19.0943	MRPL4	SigUp
1.06234e-28	0.284686	0.104	0.032	2.28414e-24	23.6413	23.6413	MFAP1	SigUp
5.1728e-29	0.284677	0.1	0.03	1.1122e-24	23.9538	23.9538	ZDHHC18	SigUp
1.33327e-24	0.284394	0.139	0.059	2.86667e-20	19.5426	19.5426	LZIC	SigUp
6.60517e-19	0.284226	0.308	0.196	1.42018e-14	13.8477	13.8477	MRPS34	SigUp
6.02636e-28	0.284145	0.116	0.04	1.29573e-23	22.8875	22.8875	SIN3A	SigUp
3.4543e-28	0.283985	0.137	0.053	7.42708e-24	23.1292	23.1292	DHX15	SigUp
1.62887e-27	0.283979	0.102	0.033	3.50222e-23	22.4557	22.4557	MSL2	SigUp
7.69765e-24	0.283758	0.237	0.127	1.65507e-19	18.7812	18.7812	SFXN1	SigUp
1.33942e-29	0.283169	0.12	0.041	2.87989e-25	24.5406	24.5406	DCPS	SigUp
9.45474e-24	0.282961	0.182	0.089	2.03286e-19	18.6919	18.6919	SNRNP40	SigUp
2.2999e-27	0.282879	0.113	0.039	4.94503e-23	22.3058	22.3058	CLPTM1	SigUp
8.49914e-19	0.282782	0.162	0.085	1.8274e-14	13.7382	13.7382	SCAPER	SigUp
2.2057e-23	0.282593	0.161	0.075	4.74248e-19	18.324	18.324	E2F4	SigUp
5.0033e-29	0.282575	0.111	0.036	1.07576e-24	23.9683	23.9683	IPO7	SigUp
3.57533e-23	0.282545	0.202	0.104	7.68731e-19	18.1142	18.1142	CYB561D2	SigUp
1.74179e-19	0.282368	0.233	0.135	3.74502e-15	14.4265	14.4265	DHPS	SigUp
3.2994e-22	0.28225	0.16	0.077	7.09404e-18	17.1491	17.1491	ALDH9A1	SigUp
1.32862e-27	0.282244	0.101	0.032	2.85666e-23	22.5441	22.5441	NEK9	SigUp
9.20699e-24	0.282151	0.137	0.059	1.97959e-19	18.7034	18.7034	ALG13	SigUp
1.01075e-20	0.282047	0.222	0.123	2.17321e-16	15.6629	15.6629	CDKN2D	SigUp
1.14523e-33	0.281842	0.104	0.028	2.46236e-29	28.6086	28.6086	ATF2	SigUp
5.53663e-22	0.281842	0.146	0.067	1.19043e-17	16.9243	16.9243	TRIM4	SigUp
5.58448e-19	0.281701	0.282	0.175	1.20072e-14	13.9206	13.9206	TGOLN2	SigUp
1.03927e-19	0.281656	0.358	0.231	2.23453e-15	14.6508	14.6508	SSB	SigUp
4.9159e-24	0.281551	0.138	0.059	1.05697e-19	18.9759	18.9759	NPAT	SigUp
2.21529e-18	0.281547	0.4	0.271	4.7631e-14	13.3221	13.3221	RHOF	SigUp
2.27766e-23	0.281171	0.122	0.05	4.89721e-19	18.3101	18.3101	GNPTAB	SigUp
6.96292e-25	0.281091	0.104	0.036	1.4971e-20	19.8248	19.8248	BANP	SigUp
7.02699e-25	0.281043	0.152	0.067	1.51087e-20	19.8208	19.8208	CUEDC2	SigUp
2.4092e-23	0.280908	0.151	0.069	5.18002e-19	18.2857	18.2857	FAM111A	SigUp
2.00783e-22	0.280807	0.176	0.088	4.31704e-18	17.3648	17.3648	OS9	SigUp
2.20857e-25	0.280801	0.11	0.04	4.74865e-21	20.3234	20.3234	CUX1	SigUp
2.97452e-30	0.280569	0.125	0.043	6.39551e-26	25.1941	25.1941	ACD	SigUp
8.68114e-17	0.280127	0.507	0.375	1.86653e-12	11.729	11.729	NDUFB11	SigUp
1.59986e-26	0.280081	0.131	0.051	3.43985e-22	21.4635	21.4635	SACM1L	SigUp
2.88378e-25	0.27999	0.145	0.062	6.20041e-21	20.2076	20.2076	CNOT1	SigUp
1.79199e-23	0.279988	0.163	0.076	3.85297e-19	18.4142	18.4142	POP4	SigUp
2.84424e-26	0.279874	0.14	0.057	6.11541e-22	21.2136	21.2136	TMEM181	SigUp
4.90407e-19	0.279766	0.377	0.251	1.05442e-14	13.977	13.977	PRDX5	SigUp
1.99273e-26	0.279511	0.124	0.047	4.28456e-22	21.3681	21.3681	STX17	SigUp
8.37391e-18	0.27948	0.473	0.336	1.80047e-13	12.7446	12.7446	MTDH	SigUp
7.76605e-21	0.279321	0.216	0.119	1.66978e-16	15.7773	15.7773	CHD9	SigUp
3.20785e-18	0.27922	0.267	0.164	6.8972e-14	13.1613	13.1613	M6PR	SigUp
3.42147e-18	0.279126	0.527	0.379	7.35651e-14	13.1333	13.1333	MORF4L1	SigUp
3.06633e-24	0.279062	0.155	0.07	6.59292e-20	19.1809	19.1809	IPCEF1	SigUp
5.38568e-22	0.278896	0.129	0.056	1.15798e-17	16.9363	16.9363	KLC1	SigUp
2.30228e-28	0.278647	0.101	0.031	4.95013e-24	23.3054	23.3054	LINC00426	SigUp
2.34724e-23	0.278582	0.168	0.08	5.0468e-19	18.297	18.297	CHD4	SigUp
3.88776e-22	0.278537	0.158	0.076	8.35906e-18	17.0778	17.0778	HADHB	SigUp
8.63522e-23	0.27822	0.153	0.071	1.85666e-18	17.7313	17.7313	ADSL	SigUp
2.81927e-21	0.277476	0.182	0.094	6.0617e-17	16.2174	16.2174	BNIP3L	SigUp
7.91183e-23	0.27739	0.169	0.082	1.70112e-18	17.7693	17.7693	CDC123	SigUp
3.5989e-28	0.277341	0.109	0.036	7.738e-24	23.1114	23.1114	AP1G1	SigUp
1.57826e-18	0.277228	0.434	0.302	3.39342e-14	13.4694	13.4694	HNRNPA3	SigUp
2.34472e-22	0.277115	0.14	0.062	5.04138e-18	17.2975	17.2975	VPS37B	SigUp
5.10087e-25	0.277112	0.128	0.051	1.09674e-20	19.9599	19.9599	TSNAX	SigUp
1.12558e-19	0.277043	0.192	0.104	2.42011e-15	14.6162	14.6162	NCOA7	SigUp
2.56738e-25	0.276826	0.149	0.065	5.52012e-21	20.2581	20.2581	SSRP1	SigUp
8.64961e-22	0.276812	0.124	0.053	1.85975e-17	16.7305	16.7305	PRKRIP1	SigUp
2.95823e-14	0.276422	0.105	0.053	6.36048e-10	9.19651	9.19651	NELL2	SigUp
6.54362e-29	0.276417	0.101	0.031	1.40694e-24	23.8517	23.8517	FBXO42	SigUp
2.1891e-15	0.276395	0.404	0.288	4.70677e-11	10.3273	10.3273	UBXN4	SigUp
2.45709e-27	0.276242	0.102	0.032	5.28299e-23	22.2771	22.2771	EXOC6	SigUp
1.39247e-28	0.276228	0.1	0.031	2.99394e-24	23.5238	23.5238	ARSA	SigUp
8.81524e-25	0.276209	0.139	0.059	1.89536e-20	19.7223	19.7223	MLLT10	SigUp
1.68679e-21	0.275807	0.117	0.049	3.62677e-17	16.4405	16.4405	EP400	SigUp
7.57833e-29	0.275603	0.1	0.03	1.62942e-24	23.788	23.788	DHRSX	SigUp
2.0868e-28	0.275475	0.1	0.031	4.48682e-24	23.3481	23.3481	RABGAP1	SigUp
1.05307e-22	0.275402	0.12	0.049	2.2642e-18	17.6451	17.6451	SLC25A36	SigUp
2.02835e-30	0.275295	0.105	0.031	4.36116e-26	25.3604	25.3604	EXOSC10	SigUp
2.15407e-19	0.275295	0.142	0.069	4.63147e-15	14.3343	14.3343	ABCF1	SigUp
1.61034e-29	0.275065	0.111	0.036	3.46238e-25	24.4606	24.4606	ABR	SigUp
7.86744e-26	0.275062	0.107	0.037	1.69158e-21	20.7717	20.7717	PRPF3	SigUp
4.44221e-18	0.274803	0.234	0.14	9.55119e-14	13.0199	13.0199	PHF11	SigUp
1.14442e-26	0.274768	0.101	0.033	2.46062e-22	21.609	21.609	FBXO33	SigUp
4.37423e-23	0.274581	0.143	0.064	9.40503e-19	18.0266	18.0266	FYTTD1	SigUp
4.11194e-18	0.274557	0.266	0.165	8.84108e-14	13.0535	13.0535	HADHA	SigUp
5.58503e-21	0.274325	0.141	0.066	1.20084e-16	15.9205	15.9205	IARS	SigUp
4.92092e-18	0.274095	0.249	0.151	1.05805e-13	12.9755	12.9755	DDX3X	SigUp
8.13693e-23	0.274084	0.121	0.05	1.74952e-18	17.7571	17.7571	ADPRHL2	SigUp
6.8912e-20	0.274043	0.326	0.206	1.48168e-15	14.8292	14.8292	RSBN1L	SigUp
3.34015e-18	0.274004	0.295	0.185	7.18165e-14	13.1438	13.1438	PNRC2	SigUp
1.52452e-23	0.273874	0.136	0.059	3.27788e-19	18.4844	18.4844	OSGEP	SigUp
4.35973e-27	0.273531	0.111	0.038	9.37385e-23	22.0281	22.0281	NDEL1	SigUp
1.54621e-24	0.273146	0.12	0.046	3.32451e-20	19.4783	19.4783	GIGYF2	SigUp
7.87711e-23	0.272775	0.147	0.067	1.69366e-18	17.7712	17.7712	VPS4A	SigUp
2.08026e-28	0.272731	0.101	0.031	4.47276e-24	23.3494	23.3494	SHMT2	SigUp
4.14673e-18	0.27269	0.633	0.483	8.91587e-14	13.0498	13.0498	TRAF3IP3	SigUp
4.07079e-22	0.272686	0.311	0.186	8.75259e-18	17.0579	17.0579	NDUFAB1	SigUp
4.10556e-15	0.271958	0.462	0.339	8.82737e-11	10.0542	10.0542	SLC25A5	SigUp
8.27619e-21	0.271935	0.159	0.079	1.77946e-16	15.7497	15.7497	TRAF5	SigUp
9.93191e-23	0.271892	0.136	0.059	2.13546e-18	17.6705	17.6705	STARD3NL	SigUp
1.16009e-28	0.271608	0.104	0.032	2.4943e-24	23.6031	23.6031	STAMBPL1	SigUp
2.5721e-16	0.271413	0.397	0.276	5.53026e-12	11.2573	11.2573	IMP3	SigUp
1.42019e-20	0.271388	0.178	0.091	3.05355e-16	15.5152	15.5152	PPP2R5E	SigUp
1.44383e-17	0.271322	0.3	0.191	3.10438e-13	12.508	12.508	HSPB11	SigUp
5.47245e-20	0.271316	0.173	0.09	1.17663e-15	14.9294	14.9294	NUDT16L1	SigUp
8.28477e-20	0.27087	0.159	0.08	1.78131e-15	14.7493	14.7493	PSMD11	SigUp
1.16514e-23	0.27062	0.105	0.039	2.50517e-19	18.6012	18.6012	MSL1	SigUp
1.40077e-11	0.270451	0.207	0.135	3.01179e-07	6.52117	6.52117	ZEB2	SigUp
1.37311e-21	0.270253	0.105	0.041	2.95232e-17	16.5298	16.5298	MARS	SigUp
2.32804e-23	0.270234	0.142	0.062	5.00553e-19	18.3006	18.3006	CCPG1	SigUp
1.46852e-18	0.270084	0.312	0.196	3.15747e-14	13.5007	13.5007	NDUFS8	SigUp
3.016e-21	0.269569	0.138	0.063	6.48469e-17	16.1881	16.1881	SOD2	SigUp
5.67365e-23	0.269541	0.115	0.046	1.21989e-18	17.9137	17.9137	G6PD	SigUp
1.66747e-22	0.269275	0.121	0.05	3.58522e-18	17.4455	17.4455	RAB21	SigUp
1.57885e-20	0.26925	0.207	0.114	3.39469e-16	15.4692	15.4692	ASF1A	SigUp
5.22675e-26	0.269234	0.105	0.036	1.1238e-21	20.9493	20.9493	WDR48	SigUp
1.81711e-21	0.269211	0.169	0.084	3.90696e-17	16.4082	16.4082	SUPT20H	SigUp
1.55644e-23	0.26894	0.106	0.039	3.34649e-19	18.4754	18.4754	CEP95	SigUp
3.00329e-21	0.268837	0.165	0.081	6.45738e-17	16.1899	16.1899	ORMDL3	SigUp
1.74006e-22	0.268527	0.169	0.082	3.74131e-18	17.427	17.427	BCL7B	SigUp
1.89753e-25	0.268244	0.124	0.048	4.07988e-21	20.3894	20.3894	HGS	SigUp
1.78176e-24	0.268055	0.106	0.038	3.83097e-20	19.4167	19.4167	MED13	SigUp
1.18722e-12	0.267962	0.332	0.235	2.55265e-08	7.59301	7.59301	NDUFAF3	SigUp
8.94223e-22	0.267882	0.119	0.05	1.92267e-17	16.7161	16.7161	PKN2	SigUp
5.47721e-26	0.267831	0.11	0.039	1.17765e-21	20.929	20.929	SEL1L	SigUp
6.07263e-25	0.267806	0.111	0.041	1.30568e-20	19.8842	19.8842	SMYD2	SigUp
5.41319e-22	0.267681	0.11	0.044	1.16389e-17	16.9341	16.9341	NCOR2	SigUp
6.11931e-25	0.267594	0.129	0.052	1.31571e-20	19.8808	19.8808	PSD4	SigUp
1.15527e-24	0.267518	0.105	0.037	2.48395e-20	19.6049	19.6049	EDRF1	SigUp
1.04319e-25	0.267448	0.109	0.039	2.24296e-21	20.6492	20.6492	THOC1	SigUp
1.24282e-21	0.267257	0.138	0.062	2.67218e-17	16.5731	16.5731	SLC39A10	SigUp
1.17547e-21	0.267025	0.151	0.071	2.52738e-17	16.5973	16.5973	YIPF5	SigUp
5.6348e-19	0.266976	0.181	0.099	1.21154e-14	13.9167	13.9167	SUGT1	SigUp
8.47642e-26	0.266948	0.11	0.039	1.82251e-21	20.7393	20.7393	BCL9L	SigUp
7.33066e-22	0.266896	0.136	0.061	1.57616e-17	16.8024	16.8024	STK25	SigUp
7.10083e-23	0.266053	0.126	0.053	1.52675e-18	17.8162	17.8162	MGA	SigUp
2.67024e-21	0.266013	0.13	0.058	5.74128e-17	16.241	16.241	USP9X	SigUp
3.32832e-22	0.266011	0.134	0.059	7.15621e-18	17.1453	17.1453	AP1M1	SigUp
8.59204e-26	0.265873	0.1	0.033	1.84737e-21	20.7334	20.7334	DDX60L	SigUp
2.8998e-18	0.265788	0.229	0.134	6.23487e-14	13.2052	13.2052	EMC7	SigUp
1.4751e-23	0.26575	0.102	0.037	3.17161e-19	18.4987	18.4987	GAPVD1	SigUp
1.29815e-22	0.265608	0.113	0.045	2.79115e-18	17.5542	17.5542	IKBIP	SigUp
6.65599e-21	0.265434	0.163	0.081	1.4311e-16	15.8443	15.8443	NDUFA10	SigUp
1.90443e-16	0.265365	0.411	0.289	4.09472e-12	11.3878	11.3878	NSA2	SigUp
4.09724e-25	0.264709	0.104	0.036	8.80948e-21	20.055	20.055	ST8SIA1	SigUp
1.1668e-25	0.264363	0.117	0.044	2.50874e-21	20.6005	20.6005	RING1	SigUp
8.52215e-22	0.264343	0.12	0.051	1.83235e-17	16.737	16.737	TRIM14	SigUp
5.69511e-19	0.264266	0.274	0.166	1.22451e-14	13.912	13.912	RNF166	SigUp
9.4761e-19	0.264261	0.192	0.106	2.03746e-14	13.6909	13.6909	TMEM165	SigUp
1.30728e-17	0.263984	0.16	0.085	2.81079e-13	12.5512	12.5512	HELZ	SigUp
8.52433e-22	0.263849	0.15	0.07	1.83282e-17	16.7369	16.7369	CREBZF	SigUp
8.67803e-23	0.263832	0.195	0.1	1.86586e-18	17.7291	17.7291	SUCLG1	SigUp
2.23673e-22	0.26381	0.163	0.078	4.8092e-18	17.3179	17.3179	FBXO9	SigUp
1.41207e-25	0.263604	0.122	0.046	3.03609e-21	20.5177	20.5177	PPIP5K2	SigUp
8.0464e-23	0.263576	0.124	0.051	1.73006e-18	17.7619	17.7619	CHTF8	SigUp
2.6949e-20	0.263541	0.175	0.091	5.7943e-16	15.237	15.237	UBE2A	SigUp
9.08669e-20	0.263309	0.115	0.05	1.95373e-15	14.7091	14.7091	DNAAF2	SigUp
9.45847e-29	0.263273	0.1	0.03	2.03367e-24	23.6917	23.6917	OXSR1	SigUp
1.08747e-23	0.263082	0.111	0.042	2.33817e-19	18.6311	18.6311	XPO6	SigUp
7.88195e-23	0.26306	0.17	0.082	1.6947e-18	17.7709	17.7709	ETFA	SigUp
1.65613e-21	0.262939	0.109	0.044	3.56086e-17	16.4484	16.4484	GAK	SigUp
1.79378e-24	0.262708	0.152	0.067	3.8568e-20	19.4138	19.4138	PSMD12	SigUp
1.81165e-27	0.262615	0.101	0.032	3.89522e-23	22.4095	22.4095	DLST	SigUp
1.0192e-21	0.262434	0.126	0.054	2.19138e-17	16.6593	16.6593	YARS	SigUp
1.25235e-24	0.262228	0.111	0.041	2.69268e-20	19.5698	19.5698	ULK3	SigUp
7.02266e-21	0.261703	0.133	0.06	1.50994e-16	15.821	15.821	MYD88	SigUp
3.27356e-25	0.261684	0.124	0.048	7.03847e-21	20.1525	20.1525	TIA1	SigUp
3.30172e-23	0.261542	0.134	0.057	7.09903e-19	18.1488	18.1488	PCIF1	SigUp
1.28984e-23	0.261438	0.103	0.037	2.77328e-19	18.557	18.557	ZNF611	SigUp
1.17757e-20	0.261383	0.181	0.095	2.53189e-16	15.5966	15.5966	SBNO1	SigUp
2.00601e-17	0.261263	0.2	0.115	4.31313e-13	12.3652	12.3652	ANP32E	SigUp
6.40693e-26	0.261153	0.123	0.047	1.37755e-21	20.8609	20.8609	SEC61A1	SigUp
6.86693e-23	0.261141	0.898	0.798	1.47646e-18	17.8308	17.8308	SARAF	SigUp
2.09841e-18	0.261134	0.281	0.173	4.51179e-14	13.3457	13.3457	CCSER2	SigUp
2.84342e-20	0.260942	0.144	0.069	6.11364e-16	15.2137	15.2137	KRIT1	SigUp
3.80899e-25	0.260763	0.102	0.035	8.18972e-21	20.0867	20.0867	CS	SigUp
1.82436e-22	0.260713	0.113	0.045	3.92255e-18	17.4064	17.4064	RDH14	SigUp
5.85491e-27	0.260599	0.104	0.034	1.25886e-22	21.9	21.9	WDR43	SigUp
1.99898e-19	0.260367	0.137	0.065	4.29801e-15	14.3667	14.3667	SNHG9	SigUp
6.41861e-19	0.260352	0.262	0.157	1.38007e-14	13.8601	13.8601	ANAPC5	SigUp
4.05798e-21	0.260261	0.151	0.072	8.72507e-17	16.0592	16.0592	SZRD1	SigUp
2.10956e-11	0.260134	0.105	0.058	4.53576e-07	6.34335	6.34335	CISH	SigUp
1.3842e-15	0.259641	0.273	0.177	2.97617e-11	10.5263	10.5263	CCDC88C	SigUp
1.68664e-25	0.259601	0.101	0.034	3.62645e-21	20.4405	20.4405	TRMO	SigUp
8.05448e-21	0.259591	0.157	0.076	1.73179e-16	15.7615	15.7615	EFCAB14	SigUp
3.96604e-21	0.2595	0.109	0.044	8.52737e-17	16.0692	16.0692	KDM2B	SigUp
2.56224e-19	0.259485	0.144	0.071	5.50908e-15	14.2589	14.2589	VPS26A	SigUp
5.49986e-26	0.259372	0.102	0.034	1.18253e-21	20.9272	20.9272	TTC39B	SigUp
1.67232e-21	0.259369	0.141	0.065	3.59566e-17	16.4442	16.4442	IP6K2	SigUp
4.63566e-22	0.258925	0.129	0.056	9.96712e-18	17.0014	17.0014	TSEN15	SigUp
3.0597e-21	0.258764	0.122	0.053	6.57867e-17	16.1819	16.1819	ATIC	SigUp
1.14882e-22	0.258605	0.121	0.05	2.47009e-18	17.6073	17.6073	PDE6D	SigUp
7.06706e-24	0.258602	0.115	0.044	1.51949e-19	18.8183	18.8183	LIPA	SigUp
4.07119e-18	0.258601	0.21	0.12	8.75346e-14	13.0578	13.0578	UFM1	SigUp
1.51399e-13	0.258515	0.341	0.238	3.25524e-09	8.48742	8.48742	OPTN	SigUp
1.86465e-21	0.258465	0.134	0.06	4.00918e-17	16.3969	16.3969	LAMTOR3	SigUp
2.02595e-17	0.25835	0.441	0.307	4.356e-13	12.3609	12.3609	NCOR1	SigUp
1.12018e-18	0.258306	0.112	0.05	2.40851e-14	13.6183	13.6183	GNL1	SigUp
1.48528e-19	0.257747	0.168	0.087	3.19349e-15	14.4957	14.4957	PWP1	SigUp
2.60202e-19	0.257746	0.132	0.062	5.5946e-15	14.2522	14.2522	GGA2	SigUp
1.4734e-22	0.257535	0.114	0.045	3.16797e-18	17.4992	17.4992	BCL2L1	SigUp
5.99175e-20	0.25732	0.124	0.055	1.28829e-15	14.89	14.89	FBXO3	SigUp
6.04867e-21	0.257299	0.149	0.071	1.30052e-16	15.8859	15.8859	CDK4	SigUp
2.63414e-25	0.257128	0.1	0.034	5.66365e-21	20.2469	20.2469	RCOR3	SigUp
1.08532e-18	0.257123	0.666	0.533	2.33355e-14	13.632	13.632	HLA-DPB1	SigUp
2.08415e-24	0.257089	0.127	0.051	4.48113e-20	19.3486	19.3486	EPN1	SigUp
4.54056e-26	0.256531	0.107	0.036	9.76266e-22	21.0104	21.0104	PHF12	SigUp
2.32925e-22	0.256361	0.123	0.051	5.00812e-18	17.3003	17.3003	CTSA	SigUp
2.16112e-21	0.256151	0.132	0.058	4.64662e-17	16.3329	16.3329	WDR74	SigUp
5.06807e-21	0.255846	0.12	0.052	1.08969e-16	15.9627	15.9627	PLIN2	SigUp
2.22133e-21	0.255641	0.161	0.078	4.77608e-17	16.3209	16.3209	DDHD1	SigUp
2.5669e-16	0.25539	0.246	0.153	5.51909e-12	11.2581	11.2581	GBP2	SigUp
2.77284e-18	0.25534	0.15	0.076	5.96189e-14	13.2246	13.2246	MIF4GD	SigUp
3.31956e-15	0.255176	0.528	0.394	7.13739e-11	10.1465	10.1465	DDX17	SigUp
1.34512e-16	0.255002	0.318	0.208	2.89214e-12	11.5388	11.5388	WASF2	SigUp
1.52774e-24	0.254934	0.133	0.055	3.2848e-20	19.4835	19.4835	GOLGA8B	SigUp
4.12742e-23	0.25486	0.112	0.043	8.87436e-19	18.0519	18.0519	YIF1B	SigUp
9.44593e-18	0.254781	0.177	0.097	2.03097e-13	12.6923	12.6923	MGMT	SigUp
3.45299e-19	0.254643	0.159	0.081	7.42427e-15	14.1293	14.1293	SDHB	SigUp
1.21665e-18	0.254493	0.136	0.066	2.61592e-14	13.5824	13.5824	IWS1	SigUp
8.87029e-16	0.254423	0.18	0.103	1.9072e-11	10.7196	10.7196	GIMAP6	SigUp
2.22497e-14	0.254114	0.364	0.255	4.78391e-10	9.32022	9.32022	ARHGAP30	SigUp
3.92847e-16	0.25378	0.392	0.27	8.4466e-12	11.0733	11.0733	PA2G4	SigUp
1.69345e-19	0.253736	0.131	0.061	3.64108e-15	14.4388	14.4388	CUTC	SigUp
1.21996e-20	0.253307	0.109	0.045	2.62304e-16	15.5812	15.5812	KLHL28	SigUp
1.42694e-22	0.252851	0.115	0.046	3.06805e-18	17.5131	17.5131	PLRG1	SigUp
2.23375e-20	0.252709	0.109	0.045	4.80278e-16	15.3185	15.3185	DDX56	SigUp
8.27979e-16	0.252583	0.306	0.2	1.78024e-11	10.7495	10.7495	PSMC5	SigUp
4.7752e-21	0.252487	0.101	0.039	1.02672e-16	15.9885	15.9885	PNPLA8	SigUp
1.23626e-17	0.252479	0.166	0.089	2.65808e-13	12.5754	12.5754	SH3BP5	SigUp
4.69939e-21	0.25219	0.144	0.067	1.01042e-16	15.9955	15.9955	CAPN1	SigUp
9.73619e-24	0.252156	0.101	0.036	2.09338e-19	18.6792	18.6792	ODF2	SigUp
2.27696e-23	0.251879	0.102	0.037	4.89569e-19	18.3102	18.3102	RNF6	SigUp
1.03017e-16	0.251878	0.227	0.137	2.21497e-12	11.6546	11.6546	DNAJC15	SigUp
2.99794e-25	0.251739	0.107	0.038	6.44586e-21	20.1907	20.1907	MRPL39	SigUp
7.64251e-20	0.251515	0.127	0.058	1.64322e-15	14.7843	14.7843	ARFGAP3	SigUp
6.49777e-20	0.251472	0.292	0.177	1.39709e-15	14.8548	14.8548	ATP6V0B	SigUp
2.40578e-22	0.251403	0.1	0.037	5.17266e-18	17.2863	17.2863	UNC45A	SigUp
1.48913e-18	0.251212	0.181	0.098	3.20178e-14	13.4946	13.4946	YIPF3	SigUp
1.28558e-18	0.251177	0.127	0.06	2.76413e-14	13.5584	13.5584	TBC1D10A	SigUp
2.21337e-19	0.250802	0.154	0.077	4.75897e-15	14.3225	14.3225	PPID	SigUp
3.62728e-24	0.25073	0.108	0.04	7.79901e-20	19.108	19.108	CCDC97	SigUp
2.82116e-21	0.250647	0.15	0.071	6.06577e-17	16.2171	16.2171	MSC	SigUp
6.80219e-17	0.250634	0.328	0.215	1.46254e-12	11.8349	11.8349	NDUFA12	SigUp
2.43632e-19	0.250483	0.181	0.096	5.23833e-15	14.2808	14.2808	TIMM17B	SigUp
4.5188e-24	0.250333	0.106	0.039	9.71588e-20	19.0125	19.0125	TRIM59	SigUp
8.35467e-17	0.250251	0.142	0.074	1.79634e-12	11.7456	11.7456	AGGF1	SigUp
4.55624e-21	0.249602	0.129	0.057	9.79638e-17	16.0089	16.0089	PHKG2	Nosig
2.47485e-23	0.249589	0.1	0.036	5.32118e-19	18.274	18.274	UBAP1	Nosig
1.16223e-21	0.249415	0.156	0.074	2.49891e-17	16.6022	16.6022	TIPRL	Nosig
2.58699e-19	0.249301	0.175	0.092	5.5623e-15	14.2547	14.2547	LONP2	Nosig
3.19715e-20	0.249017	0.118	0.052	6.87419e-16	15.1628	15.1628	TULP4	Nosig
6.2554e-18	0.249008	0.33	0.212	1.34497e-13	12.8713	12.8713	MGST3	Nosig
1.39568e-23	0.248793	0.109	0.041	3.00086e-19	18.5228	18.5228	LTBP4	Nosig
1.40981e-17	0.248577	0.235	0.139	3.03123e-13	12.5184	12.5184	TADA3	Nosig
2.45243e-22	0.248368	0.117	0.047	5.27297e-18	17.2779	17.2779	LRRFIP2	Nosig
5.95195e-19	0.248351	0.13	0.061	1.27973e-14	13.8929	13.8929	SLMAP	Nosig
8.19372e-14	0.2482	0.553	0.427	1.76173e-09	8.75406	8.75406	HIGD2A	Nosig
1.13917e-17	0.248084	0.22	0.128	2.44933e-13	12.611	12.611	KDM5A	Nosig
8.86122e-17	0.247929	0.286	0.183	1.90525e-12	11.72	11.72	PPP1CC	Nosig
1.72833e-26	0.247619	0.1	0.032	3.71609e-22	21.4299	21.4299	USP39	Nosig
1.72761e-18	0.247098	0.119	0.055	3.71453e-14	13.4301	13.4301	KLHDC4	Nosig
3.50305e-16	0.247064	0.2	0.117	7.53191e-12	11.1231	11.1231	NFE2L2	Nosig
9.9128e-15	0.246369	0.5	0.368	2.13135e-10	9.67135	9.67135	ARPC5	Nosig
2.99428e-20	0.246324	0.142	0.068	6.438e-16	15.1912	15.1912	IMPDH2	Nosig
9.24578e-21	0.245948	0.103	0.041	1.98794e-16	15.7016	15.7016	MAPKAP1	Nosig
1.77362e-20	0.245813	0.129	0.058	3.81347e-16	15.4187	15.4187	EP300	Nosig
3.58114e-13	0.245794	0.38	0.271	7.6998e-09	8.11352	8.11352	DDX18	Nosig
4.01426e-22	0.245585	0.112	0.045	8.63106e-18	17.0639	17.0639	HCFC1R1	Nosig
1.86668e-20	0.245473	0.122	0.053	4.01355e-16	15.3965	15.3965	SMC6	Nosig
1.39643e-19	0.245222	0.105	0.044	3.00246e-15	14.5225	14.5225	PRCC	Nosig
5.45252e-17	0.245131	0.183	0.102	1.17235e-12	11.9309	11.9309	GYG1	Nosig
5.21047e-16	0.245089	0.703	0.587	1.1203e-11	10.9507	10.9507	SRGN	Nosig
4.63001e-18	0.24468	0.172	0.092	9.95499e-14	13.002	13.002	TMEM87A	Nosig
2.62657e-18	0.244104	0.16	0.083	5.6474e-14	13.2482	13.2482	NAE1	Nosig
4.86636e-19	0.244077	0.1	0.041	1.04632e-14	13.9803	13.9803	CASC3	Nosig
8.32403e-20	0.243999	0.103	0.042	1.78975e-15	14.7472	14.7472	ACSL5	Nosig
1.07671e-20	0.24391	0.104	0.042	2.31504e-16	15.6354	15.6354	CARS	Nosig
5.30967e-19	0.243705	0.144	0.071	1.14163e-14	13.9425	13.9425	PANK2	Nosig
9.55247e-22	0.243449	0.108	0.043	2.05388e-17	16.6874	16.6874	P4HTM	Nosig
2.58832e-17	0.243388	0.155	0.082	5.56514e-13	12.2545	12.2545	PARP14	Nosig
2.68953e-16	0.243379	0.151	0.081	5.78276e-12	11.2379	11.2379	KIAA0040	Nosig
2.82905e-15	0.24327	0.248	0.157	6.08274e-11	10.2159	10.2159	C1orf43	Nosig
1.22205e-15	0.24308	0.143	0.076	2.62752e-11	10.5805	10.5805	CCDC174	Nosig
1.37465e-19	0.243032	0.141	0.067	2.95564e-15	14.5293	14.5293	NPEPPS	Nosig
1.09089e-19	0.242821	0.153	0.075	2.34552e-15	14.6298	14.6298	ARL6IP6	Nosig
2.14142e-21	0.24249	0.124	0.053	4.60428e-17	16.3368	16.3368	GRHPR	Nosig
9.16923e-16	0.242448	0.367	0.25	1.97148e-11	10.7052	10.7052	YWHAQ	Nosig
1.60253e-19	0.242305	0.104	0.043	3.44559e-15	14.4627	14.4627	EMSY	Nosig
5.87323e-17	0.242192	0.129	0.064	1.2628e-12	11.8987	11.8987	POGZ	Nosig
1.99476e-17	0.242163	0.127	0.062	4.28894e-13	12.3677	12.3677	TFG	Nosig
1.73494e-26	0.242162	0.103	0.034	3.7303e-22	21.4283	21.4283	TMEM120A	Nosig
1.02523e-20	0.241286	0.102	0.04	2.20435e-16	15.6567	15.6567	GLYR1	Nosig
1.45376e-20	0.241197	0.102	0.04	3.12573e-16	15.505	15.505	KPNA3	Nosig
4.85118e-21	0.241121	0.113	0.046	1.04305e-16	15.9817	15.9817	BAG5	Nosig
1.80677e-17	0.240892	0.37	0.247	3.88475e-13	12.4106	12.4106	CD63	Nosig
2.42366e-16	0.240775	0.404	0.274	5.21111e-12	11.2831	11.2831	VPS28	Nosig
6.57947e-23	0.240581	0.103	0.038	1.41465e-18	17.8494	17.8494	PTS	Nosig
1.55843e-14	0.240452	0.376	0.261	3.35078e-10	9.47485	9.47485	DPP7	Nosig
1.28754e-15	0.240064	0.157	0.087	2.76834e-11	10.5578	10.5578	PCID2	Nosig
6.46831e-18	0.240062	0.121	0.057	1.39075e-13	12.8568	12.8568	LARP1	Nosig
5.78339e-22	0.239987	0.109	0.043	1.24349e-17	16.9054	16.9054	YY1AP1	Nosig
9.44928e-20	0.239678	0.1	0.04	2.03169e-15	14.6921	14.6921	CPSF7	Nosig
9.34317e-20	0.239454	0.107	0.045	2.00888e-15	14.697	14.697	PREB	Nosig
8.84038e-18	0.239275	0.144	0.072	1.90077e-13	12.7211	12.7211	GOSR1	Nosig
2.65621e-16	0.239183	0.131	0.066	5.71112e-12	11.2433	11.2433	CTSB	Nosig
5.60588e-16	0.238825	0.145	0.077	1.20532e-11	10.9189	10.9189	SCAF4	Nosig
6.52955e-21	0.23866	0.103	0.041	1.40392e-16	15.8527	15.8527	GOSR2	Nosig
5.43187e-21	0.238562	0.114	0.047	1.16791e-16	15.9326	15.9326	CCNK	Nosig
6.37665e-21	0.238549	0.103	0.041	1.37104e-16	15.8629	15.8629	SART1	Nosig
8.85251e-21	0.238257	0.121	0.052	1.90338e-16	15.7205	15.7205	AK2	Nosig
2.60333e-14	0.238057	0.206	0.127	5.59741e-10	9.25201	9.25201	ETFB	Nosig
4.96052e-19	0.237891	0.13	0.061	1.06656e-14	13.972	13.972	SDCCAG8	Nosig
5.04694e-20	0.23778	0.158	0.078	1.08514e-15	14.9645	14.9645	TSEN34	Nosig
1.94911e-11	0.237591	0.44	0.33	4.19077e-07	6.37771	6.37771	APOBEC3G	Nosig
4.13387e-16	0.237487	0.161	0.088	8.88824e-12	11.0512	11.0512	ABHD3	Nosig
5.14727e-18	0.237466	0.319	0.203	1.10671e-13	12.956	12.956	DNAJC8	Nosig
9.92482e-15	0.237373	0.258	0.165	2.13394e-10	9.67082	9.67082	TEX264	Nosig
2.82692e-16	0.237268	0.256	0.16	6.07817e-12	11.2162	11.2162	PSMD4	Nosig
4.02037e-16	0.237197	0.153	0.082	8.64419e-12	11.0633	11.0633	RPRD2	Nosig
9.12756e-19	0.237077	0.2	0.11	1.96252e-14	13.7072	13.7072	MFF	Nosig
2.65053e-16	0.236872	0.203	0.119	5.69891e-12	11.2442	11.2442	ESYT1	Nosig
7.04071e-18	0.236353	0.159	0.083	1.51382e-13	12.8199	12.8199	DNPH1	Nosig
8.1769e-13	0.236278	0.281	0.19	1.75812e-08	7.75495	7.75495	RER1	Nosig
5.72687e-14	0.236063	0.555	0.419	1.23133e-09	8.90962	8.90962	RHOH	Nosig
4.5499e-18	0.236007	0.118	0.054	9.78273e-14	13.0095	13.0095	CCDC130	Nosig
7.26402e-20	0.235999	0.15	0.073	1.56184e-15	14.8064	14.8064	RPS6KA1	Nosig
7.50314e-15	0.235934	0.227	0.14	1.61325e-10	9.7923	9.7923	GPATCH8	Nosig
4.21625e-22	0.235783	0.114	0.046	9.06536e-18	17.0426	17.0426	ANKLE2	Nosig
7.70735e-18	0.235694	0.164	0.086	1.65716e-13	12.7806	12.7806	UBE2K	Nosig
5.06755e-16	0.235472	0.158	0.086	1.08957e-11	10.9627	10.9627	RAB1A	Nosig
7.13536e-19	0.235172	0.119	0.054	1.53417e-14	13.8141	13.8141	NFYC	Nosig
1.16959e-16	0.234657	0.399	0.269	2.51475e-12	11.5995	11.5995	COPE	Nosig
4.3035e-12	0.234654	0.317	0.223	9.25297e-08	7.03372	7.03372	TAOK3	Nosig
6.29843e-21	0.234265	0.131	0.059	1.35423e-16	15.8683	15.8683	LRCH3	Nosig
2.70608e-16	0.234127	0.306	0.197	5.81833e-12	11.2352	11.2352	OCIAD1	Nosig
1.56642e-17	0.234125	0.215	0.124	3.36796e-13	12.4726	12.4726	GSDMD	Nosig
1.0821e-15	0.233948	0.202	0.12	2.32663e-11	10.6333	10.6333	VPS35	Nosig
8.51746e-15	0.233663	0.244	0.155	1.83134e-10	9.73723	9.73723	TMED4	Nosig
1.19846e-15	0.233607	0.209	0.125	2.57681e-11	10.5889	10.5889	ABHD14A	Nosig
1.78565e-19	0.233551	0.11	0.048	3.83933e-15	14.4157	14.4157	RAB35	Nosig
1.10436e-14	0.233487	0.197	0.119	2.37448e-10	9.62443	9.62443	TXNDC17	Nosig
2.3238e-15	0.233128	0.261	0.167	4.9964e-11	10.3013	10.3013	ADGRE5	Nosig
1.72868e-11	0.232893	0.422	0.31	3.71683e-07	6.42983	6.42983	ATM	Nosig
4.96209e-16	0.232747	0.17	0.095	1.0669e-11	10.9719	10.9719	RB1CC1	Nosig
4.56769e-14	0.232666	0.179	0.107	9.82099e-10	9.00784	9.00784	FXR1	Nosig
2.75719e-14	0.232594	0.144	0.08	5.92824e-10	9.22707	9.22707	ACTR6	Nosig
3.55024e-20	0.232525	0.116	0.05	7.63336e-16	15.1173	15.1173	ADNP	Nosig
1.01829e-18	0.23247	0.133	0.063	2.18944e-14	13.6597	13.6597	TNIP2	Nosig
6.74474e-13	0.23246	0.493	0.365	1.45019e-08	7.83858	7.83858	NDUFB9	Nosig
6.70645e-20	0.232205	0.103	0.042	1.44195e-15	14.841	14.841	BCAP29	Nosig
8.99736e-15	0.232137	0.298	0.196	1.93452e-10	9.71343	9.71343	MRPS6	Nosig
4.47928e-19	0.232098	0.108	0.046	9.6309e-15	14.0163	14.0163	BLVRA	Nosig
3.18388e-20	0.231997	0.163	0.081	6.84567e-16	15.1646	15.1646	PSENEN	Nosig
9.65529e-15	0.23178	0.127	0.066	2.07598e-10	9.68278	9.68278	MAF	Nosig
1.20254e-17	0.231702	0.141	0.071	2.58558e-13	12.5874	12.5874	NDUFAF4	Nosig
7.68356e-17	0.23168	0.263	0.163	1.65204e-12	11.782	11.782	RAB5C	Nosig
1.46248e-19	0.23137	0.123	0.055	3.14448e-15	14.5025	14.5025	VGLL4	Nosig
1.03543e-13	0.231187	0.219	0.139	2.22627e-09	8.65242	8.65242	SMG1	Nosig
1.60577e-16	0.230828	0.173	0.095	3.45256e-12	11.4619	11.4619	POP5	Nosig
3.75804e-17	0.230684	0.181	0.1	8.08017e-13	12.0926	12.0926	ABTB1	Nosig
1.47118e-15	0.23068	0.253	0.157	3.16319e-11	10.4999	10.4999	NUDC	Nosig
5.40586e-17	0.230215	0.241	0.145	1.16231e-12	11.9347	11.9347	SDHC	Nosig
2.60433e-17	0.229601	0.196	0.111	5.59957e-13	12.2518	12.2518	C1D	Nosig
1.01566e-16	0.229473	0.244	0.148	2.18377e-12	11.6608	11.6608	RAB11A	Nosig
5.34815e-21	0.229467	0.101	0.039	1.14991e-16	15.9393	15.9393	TESC	Nosig
2.34378e-18	0.229192	0.132	0.064	5.03937e-14	13.2976	13.2976	NPRL2	Nosig
2.3457e-16	0.229121	0.231	0.139	5.0435e-12	11.2973	11.2973	VDAC3	Nosig
3.17205e-19	0.228998	0.1	0.041	6.82023e-15	14.1662	14.1662	CLASRP	Nosig
3.53682e-18	0.228863	0.176	0.095	7.60453e-14	13.1189	13.1189	STAU1	Nosig
3.30616e-47	0.228717	0.995	0.992	7.10858e-43	42.1482	42.1482	RPL8	Nosig
1.24889e-14	0.228615	0.151	0.084	2.68525e-10	9.57102	9.57102	RSRC1	Nosig
1.52089e-20	0.228548	0.111	0.046	3.27006e-16	15.4854	15.4854	GTPBP4	Nosig
8.01041e-19	0.228509	0.105	0.044	1.72232e-14	13.7639	13.7639	PDS5B	Nosig
1.27345e-19	0.228199	0.107	0.045	2.73805e-15	14.5626	14.5626	SMPD1	Nosig
9.53806e-18	0.227941	0.145	0.073	2.05078e-13	12.6881	12.6881	SRA1	Nosig
7.1832e-16	0.227502	0.261	0.164	1.54446e-11	10.8112	10.8112	RNF126	Nosig
2.59324e-20	0.227208	0.142	0.066	5.57572e-16	15.2537	15.2537	MCRS1	Nosig
1.21059e-14	0.226884	0.212	0.131	2.60289e-10	9.58454	9.58454	ZMAT2	Nosig
2.27343e-17	0.226868	0.179	0.098	4.88811e-13	12.3109	12.3109	LRPAP1	Nosig
6.45321e-14	0.226781	0.293	0.196	1.38751e-09	8.85777	8.85777	PCM1	Nosig
3.18203e-12	0.226733	0.2	0.129	6.84167e-08	7.16484	7.16484	TRADD	Nosig
2.01491e-12	0.226495	0.347	0.243	4.33227e-08	7.36328	7.36328	TIGIT	Nosig
3.04099e-11	0.226423	0.393	0.289	6.53843e-07	6.18453	6.18453	C9orf78	Nosig
1.60173e-15	0.226308	0.131	0.068	3.44388e-11	10.463	10.463	SUDS3	Nosig
3.94766e-16	0.226019	0.147	0.078	8.48785e-12	11.0712	11.0712	USP14	Nosig
1.66077e-11	0.225821	0.683	0.56	3.57082e-07	6.44723	6.44723	LDHB	Nosig
1.14234e-17	0.225819	0.128	0.061	2.45614e-13	12.6097	12.6097	HARS	Nosig
1.56342e-14	0.225801	0.157	0.089	3.36151e-10	9.47347	9.47347	AGTRAP	Nosig
2.30463e-17	0.22577	0.133	0.066	4.95519e-13	12.3049	12.3049	PHF23	Nosig
4.72875e-17	0.225685	0.134	0.067	1.01673e-12	11.9928	11.9928	EED	Nosig
1.50624e-18	0.225541	0.105	0.045	3.23856e-14	13.4896	13.4896	DDX23	Nosig
2.99858e-13	0.225438	0.288	0.194	6.44724e-09	8.19063	8.19063	BBX	Nosig
3.04589e-13	0.225286	0.203	0.127	6.54896e-09	8.18383	8.18383	TCP1	Nosig
6.82852e-17	0.225125	0.124	0.061	1.4682e-12	11.8332	11.8332	ME2	Nosig
8.50436e-15	0.225009	0.191	0.113	1.82852e-10	9.7379	9.7379	MPG	Nosig
7.55626e-16	0.224688	0.253	0.157	1.62467e-11	10.7892	10.7892	GLG1	Nosig
7.32756e-12	0.224465	0.375	0.272	1.5755e-07	6.80258	6.80258	PTPN7	Nosig
2.26213e-13	0.224409	0.324	0.222	4.86381e-09	8.31302	8.31302	TBCB	Nosig
2.56748e-12	0.224344	0.28	0.19	5.52034e-08	7.25803	7.25803	ZRANB2	Nosig
1.70266e-18	0.223984	0.104	0.044	3.66088e-14	13.4364	13.4364	R3HDM2	Nosig
6.11366e-17	0.223968	0.187	0.104	1.3145e-12	11.8812	11.8812	GNAI3	Nosig
1.75942e-16	0.223601	0.112	0.053	3.78294e-12	11.4222	11.4222	KRI1	Nosig
6.86836e-16	0.223172	0.187	0.108	1.47677e-11	10.8307	10.8307	GIT2	Nosig
1.35235e-14	0.223112	0.174	0.102	2.90769e-10	9.53645	9.53645	ARID1A	Nosig
4.56631e-17	0.223061	0.124	0.06	9.81803e-13	12.008	12.008	FAM217B	Nosig
1.25095e-19	0.223045	0.103	0.042	2.68967e-15	14.5703	14.5703	UIMC1	Nosig
6.92048e-13	0.222712	0.18	0.11	1.48797e-08	7.82741	7.82741	OLA1	Nosig
2.92787e-21	0.222584	0.11	0.044	6.29521e-17	16.201	16.201	MAEA	Nosig
6.84096e-17	0.2225	0.119	0.057	1.47088e-12	11.8324	11.8324	CHCHD3	Nosig
4.06204e-14	0.222391	0.276	0.181	8.73379e-10	9.0588	9.0588	TKT	Nosig
5.23572e-15	0.22219	0.134	0.071	1.12573e-10	9.94856	9.94856	BECN1	Nosig
2.22795e-14	0.222175	0.109	0.054	4.79031e-10	9.31964	9.31964	DICER1	Nosig
1.0958e-13	0.222138	0.588	0.439	2.35609e-09	8.62781	8.62781	TRMT112	Nosig
7.85327e-15	0.222056	0.207	0.124	1.68853e-10	9.77249	9.77249	COPZ1	Nosig
5.88555e-16	0.221826	0.193	0.112	1.26545e-11	10.8978	10.8978	CMC2	Nosig
5.28277e-13	0.221817	0.149	0.087	1.13585e-08	7.94468	7.94468	MIS18BP1	Nosig
3.24896e-16	0.221655	0.181	0.102	6.98559e-12	11.1558	11.1558	MRPL10	Nosig
1.05879e-18	0.221523	0.105	0.044	2.27651e-14	13.6427	13.6427	ZMYND8	Nosig
4.47404e-14	0.221453	0.158	0.09	9.61964e-10	9.01684	9.01684	SFI1	Nosig
7.25995e-15	0.221343	0.655	0.514	1.56096e-10	9.80661	9.80661	UBB	Nosig
1.16073e-18	0.221234	0.119	0.054	2.49569e-14	13.6028	13.6028	MRPL13	Nosig
3.5689e-17	0.221225	0.218	0.128	7.6735e-13	12.115	12.115	PPP1R7	Nosig
1.71276e-13	0.220869	0.312	0.213	3.6826e-09	8.43384	8.43384	PDCD6	Nosig
2.20648e-17	0.220854	0.108	0.048	4.74416e-13	12.3238	12.3238	FKBP4	Nosig
3.36287e-17	0.22085	0.11	0.05	7.2305e-13	12.1408	12.1408	APPBP2	Nosig
2.68211e-17	0.220554	0.125	0.06	5.76681e-13	12.2391	12.2391	CHMP7	Nosig
2.09119e-13	0.220537	0.196	0.121	4.49626e-09	8.34715	8.34715	WDR82	Nosig
1.21816e-11	0.22045	0.392	0.286	2.61917e-07	6.58184	6.58184	CDK2AP2	Nosig
7.22925e-21	0.22031	0.108	0.043	1.55436e-16	15.8084	15.8084	INPP5K	Nosig
2.07726e-15	0.22029	0.156	0.086	4.46632e-11	10.35	10.35	SCFD1	Nosig
2.83226e-17	0.220003	0.144	0.073	6.08965e-13	12.2154	12.2154	ARMC8	Nosig
9.2709e-17	0.219976	0.154	0.081	1.99334e-12	11.7004	11.7004	CCS	Nosig
4.13749e-16	0.219954	0.196	0.113	8.89601e-12	11.0508	11.0508	POLR2G	Nosig
6.67904e-18	0.219937	0.1	0.042	1.43606e-13	12.8428	12.8428	C19orf12	Nosig
2.79467e-18	0.219752	0.114	0.051	6.00882e-14	13.2212	13.2212	TBC1D20	Nosig
1.03536e-13	0.219709	0.382	0.267	2.22614e-09	8.65245	8.65245	SSBP1	Nosig
4.0524e-14	0.219695	0.123	0.065	8.71306e-10	9.05983	9.05983	COMMD5	Nosig
1.00771e-11	0.219606	0.269	0.182	2.16668e-07	6.66421	6.66421	GRAP2	Nosig
3.51896e-15	0.219315	0.314	0.207	7.56611e-11	10.1211	10.1211	NDUFA6	Nosig
7.30857e-17	0.219125	0.123	0.06	1.57142e-12	11.8037	11.8037	RIF1	Nosig
9.88683e-11	0.21909	0.346	0.254	2.12577e-06	5.67248	5.67248	SRI	Nosig
1.05988e-16	0.218985	0.137	0.07	2.27884e-12	11.6423	11.6423	CDC5L	Nosig
1.60518e-14	0.218715	0.296	0.193	3.4513e-10	9.46202	9.46202	TRABD	Nosig
6.33971e-15	0.218473	0.33	0.221	1.3631e-10	9.86547	9.86547	NDUFV2	Nosig
8.45605e-19	0.218189	0.135	0.064	1.81813e-14	13.7404	13.7404	CCDC82	Nosig
2.3953e-16	0.218103	0.143	0.074	5.15013e-12	11.2882	11.2882	HCG18	Nosig
4.73647e-14	0.217977	0.133	0.072	1.01839e-09	8.99209	8.99209	KLHL20	Nosig
2.37214e-17	0.217939	0.145	0.074	5.10034e-13	12.2924	12.2924	CCDC124	Nosig
5.72971e-17	0.217778	0.139	0.071	1.23195e-12	11.9094	11.9094	MRPL28	Nosig
2.66763e-14	0.217641	0.139	0.075	5.73567e-10	9.24142	9.24142	FAM102A	Nosig
6.79906e-16	0.217371	0.559	0.421	1.46187e-11	10.8351	10.8351	IER2	Nosig
9.87715e-13	0.217367	0.218	0.14	2.12369e-08	7.67291	7.67291	COA1	Nosig
1.23062e-14	0.217314	0.173	0.1	2.64596e-10	9.57742	9.57742	ARRDC1	Nosig
2.4999e-16	0.217104	0.11	0.051	5.37504e-12	11.2696	11.2696	SLC25A38	Nosig
6.94955e-15	0.21681	0.11	0.055	1.49422e-10	9.82558	9.82558	GMPS	Nosig
1.10026e-11	0.216722	0.426	0.313	2.36566e-07	6.62605	6.62605	EVI2B	Nosig
1.9311e-16	0.215989	0.14	0.072	4.15207e-12	11.3817	11.3817	KLHL24	Nosig
1.37778e-16	0.215752	0.134	0.068	2.96236e-12	11.5284	11.5284	NUP50	Nosig
8.33021e-11	0.21571	0.502	0.386	1.79108e-06	5.74689	5.74689	ANP32B	Nosig
7.92595e-15	0.215611	0.319	0.212	1.70416e-10	9.76849	9.76849	SCAND1	Nosig
8.1085e-19	0.215446	0.163	0.084	1.74341e-14	13.7586	13.7586	NDUFA9	Nosig
1.82409e-12	0.215393	0.16	0.096	3.92197e-08	7.4065	7.4065	USP1	Nosig
1.49015e-13	0.215203	0.299	0.201	3.20397e-09	8.49431	8.49431	GOLGA4	Nosig
6.43963e-18	0.215055	0.107	0.047	1.38459e-13	12.8587	12.8587	ACTL6A	Nosig
4.71679e-14	0.214995	0.196	0.119	1.01416e-09	8.9939	8.9939	COPS5	Nosig
2.74213e-14	0.214886	0.136	0.074	5.89585e-10	9.22945	9.22945	SPG11	Nosig
1.03948e-12	0.214798	0.2	0.126	2.23498e-08	7.65073	7.65073	SYPL1	Nosig
1.10004e-09	0.214752	0.499	0.389	2.36519e-05	4.62613	4.62613	TRAPPC1	Nosig
4.48822e-12	0.214527	0.158	0.095	9.65013e-08	7.01547	7.01547	DNAJC4	Nosig
1.68192e-12	0.214415	0.327	0.228	3.61629e-08	7.44174	7.44174	RBMX	Nosig
1.27918e-14	0.214368	0.2	0.121	2.75037e-10	9.56061	9.56061	SDCBP	Nosig
8.83458e-18	0.21436	0.119	0.055	1.89952e-13	12.7214	12.7214	ZC3H18	Nosig
4.83588e-11	0.214292	0.277	0.192	1.03976e-06	5.98307	5.98307	BANF1	Nosig
3.76975e-16	0.213997	0.142	0.074	8.10534e-12	11.0912	11.0912	STARD3	Nosig
5.99241e-14	0.213831	0.1	0.049	1.28843e-09	8.88994	8.88994	DCAF10	Nosig
5.08351e-14	0.213789	0.219	0.137	1.09301e-09	8.96138	8.96138	MTCH1	Nosig
8.92339e-15	0.21376	0.18	0.105	1.91862e-10	9.71701	9.71701	TNIP1	Nosig
5.61502e-14	0.213595	0.149	0.084	1.20728e-09	8.91819	8.91819	GMCL1	Nosig
6.01764e-19	0.213593	0.107	0.045	1.29385e-14	13.8881	13.8881	CTNNBL1	Nosig
1.87191e-15	0.213566	0.108	0.052	4.0248e-11	10.3953	10.3953	TRNT1	Nosig
1.01219e-11	0.213452	0.222	0.146	2.17632e-07	6.66228	6.66228	REL	Nosig
3.2079e-10	0.213446	0.399	0.299	6.8973e-06	5.16132	5.16132	NDUFC1	Nosig
1.52961e-16	0.213113	0.203	0.117	3.28881e-12	11.483	11.483	RAB8A	Nosig
7.92961e-11	0.213058	0.541	0.423	1.70495e-06	5.76829	5.76829	UBE2D2	Nosig
3.67294e-12	0.213057	0.256	0.173	7.8972e-08	7.10253	7.10253	PHIP	Nosig
2.33221e-16	0.213009	0.124	0.061	5.01448e-12	11.2998	11.2998	ADCY7	Nosig
7.26442e-18	0.21233	0.109	0.048	1.56192e-13	12.8063	12.8063	GAB3	Nosig
6.88278e-15	0.212247	0.139	0.074	1.47987e-10	9.82978	9.82978	EXOSC8	Nosig
3.25095e-15	0.212176	0.158	0.087	6.98986e-11	10.1555	10.1555	RNF13	Nosig
1.42746e-11	0.212087	0.425	0.314	3.06918e-07	6.51298	6.51298	ARPC5L	Nosig
4.87767e-14	0.212073	0.147	0.082	1.04875e-09	8.97933	8.97933	CFAP97	Nosig
5.19479e-15	0.211964	0.181	0.105	1.11693e-10	9.95197	9.95197	KRCC1	Nosig
4.71529e-13	0.211936	0.196	0.123	1.01384e-08	7.99403	7.99403	CYC1	Nosig
7.65341e-20	0.211683	0.111	0.046	1.64556e-15	14.7837	14.7837	METTL15	Nosig
2.52319e-17	0.211266	0.105	0.047	5.42511e-13	12.2656	12.2656	ZFP90	Nosig
1.3336e-16	0.211263	0.115	0.055	2.86738e-12	11.5425	11.5425	UBE2J1	Nosig
1.63548e-11	0.211225	0.123	0.07	3.51646e-07	6.45389	6.45389	CD55	Nosig
5.2965e-17	0.210928	0.115	0.054	1.1388e-12	11.9436	11.9436	SENP5	Nosig
4.19718e-11	0.210657	0.23	0.154	9.02436e-07	6.04458	6.04458	YWHAE	Nosig
3.38533e-16	0.210541	0.139	0.072	7.2788e-12	11.1379	11.1379	PHKB	Nosig
6.06744e-18	0.210383	0.114	0.051	1.30456e-13	12.8845	12.8845	CENPT	Nosig
6.6002e-17	0.210138	0.12	0.058	1.41911e-12	11.848	11.848	RIC8A	Nosig
1.34737e-14	0.2099	0.147	0.081	2.89699e-10	9.53805	9.53805	SPPL2A	Nosig
1.97824e-16	0.209599	0.108	0.051	4.25341e-12	11.3713	11.3713	IVD	Nosig
7.4144e-14	0.209492	0.179	0.106	1.59417e-09	8.79747	8.79747	NRDC	Nosig
1.16866e-14	0.209489	0.337	0.227	2.51274e-10	9.59985	9.59985	CCNDBP1	Nosig
1.72695e-15	0.209004	0.136	0.071	3.71311e-11	10.4303	10.4303	RBM22	Nosig
1.74674e-13	0.208786	0.675	0.542	3.75567e-09	8.42531	8.42531	SKP1	Nosig
1.97604e-15	0.208671	0.159	0.088	4.24868e-11	10.3717	10.3717	KRR1	Nosig
1.45227e-14	0.20863	0.142	0.077	3.12253e-10	9.50549	9.50549	PRKAR2A	Nosig
3.12167e-16	0.208474	0.153	0.082	6.71191e-12	11.1732	11.1732	LARS	Nosig
6.32664e-14	0.208472	0.151	0.085	1.36029e-09	8.86637	8.86637	GPR108	Nosig
2.18137e-11	0.208419	0.656	0.542	4.69016e-07	6.32881	6.32881	SRSF7	Nosig
3.71209e-11	0.208315	0.439	0.324	7.98136e-07	6.09792	6.09792	PEBP1	Nosig
1.30171e-13	0.208039	0.135	0.074	2.79881e-09	8.55303	8.55303	NT5C3A	Nosig
4.69756e-15	0.207941	0.154	0.085	1.01002e-10	9.99567	9.99567	PPM1B	Nosig
2.57337e-11	0.207908	0.203	0.133	5.53301e-07	6.25704	6.25704	ARID4A	Nosig
3.446e-14	0.20707	0.114	0.059	7.40923e-10	9.13023	9.13023	PAFAH1B3	Nosig
6.09294e-15	0.207063	0.157	0.088	1.31004e-10	9.88271	9.88271	DERL1	Nosig
6.35882e-12	0.206984	0.241	0.161	1.36721e-07	6.86416	6.86416	ERGIC3	Nosig
1.19061e-14	0.206779	0.177	0.102	2.55993e-10	9.59177	9.59177	MRPS18B	Nosig
3.39444e-11	0.206636	0.346	0.251	7.29838e-07	6.13677	6.13677	ATRX	Nosig
1.20913e-13	0.206475	0.18	0.108	2.59974e-09	8.58507	8.58507	NUP210	Nosig
2.18191e-14	0.206452	0.133	0.072	4.69134e-10	9.3287	9.3287	LTA4H	Nosig
1.75704e-11	0.206186	0.48	0.362	3.77782e-07	6.42276	6.42276	MPHOSPH8	Nosig
7.09979e-11	0.206184	0.176	0.114	1.52653e-06	5.8163	5.8163	FLOT1	Nosig
4.81961e-18	0.206133	0.11	0.049	1.03626e-13	12.9845	12.9845	NCBP3	Nosig
2.12537e-13	0.205924	0.298	0.203	4.56975e-09	8.34011	8.34011	RASGRP1	Nosig
4.56908e-15	0.205749	0.13	0.067	9.82398e-11	10.0077	10.0077	UNC50	Nosig
7.74835e-10	0.205743	0.613	0.502	1.66597e-05	4.77833	4.77833	MT-ND5	Nosig
3.23225e-15	0.205672	0.122	0.062	6.94967e-11	10.158	10.158	RASSF3	Nosig
4.38458e-14	0.205667	0.117	0.06	9.42729e-10	9.02561	9.02561	IBTK	Nosig
5.9522e-18	0.205367	0.893	0.807	1.27978e-13	12.8929	12.8929	COX4I1	Nosig
1.59397e-16	0.205324	0.112	0.052	3.42719e-12	11.4651	11.4651	ZNF600	Nosig
1.88929e-09	0.204876	0.351	0.261	4.06217e-05	4.39124	4.39124	NUCKS1	Nosig
3.30375e-14	0.204814	0.173	0.101	7.1034e-10	9.14853	9.14853	FDX1	Nosig
5.28969e-15	0.204727	0.104	0.05	1.13734e-10	9.94411	9.94411	PRPS1	Nosig
4.85389e-16	0.204389	0.105	0.048	1.04363e-11	10.9815	10.9815	RNF139	Nosig
2.68325e-13	0.204301	0.166	0.099	5.76925e-09	8.23888	8.23888	TAF3	Nosig
1.05961e-14	0.204047	0.201	0.12	2.27826e-10	9.6424	9.6424	MLX	Nosig
4.59293e-14	0.20369	0.225	0.14	9.87525e-10	9.00545	9.00545	PHB	Nosig
9.91338e-15	0.203409	0.102	0.049	2.13148e-10	9.67132	9.67132	ARL1	Nosig
1.76295e-14	0.20259	0.144	0.078	3.79051e-10	9.4213	9.4213	DIP2A	Nosig
3.9603e-15	0.202357	0.13	0.068	8.51504e-11	10.0698	10.0698	RHBDD2	Nosig
7.271e-16	0.201989	0.11	0.052	1.56334e-11	10.8059	10.8059	RARS2	Nosig
5.56268e-14	0.201858	0.178	0.105	1.19603e-09	8.92226	8.92226	PSMC6	Nosig
4.56918e-13	0.201445	0.143	0.081	9.82418e-09	8.0077	8.0077	RBM26	Nosig
6.58087e-14	0.201277	0.162	0.093	1.41495e-09	8.84926	8.84926	HIGD1A	Nosig
1.35182e-08	0.201245	0.437	0.337	0.000290655	3.53662	3.53662	GCC2	Nosig
2.59927e-13	0.200971	0.107	0.055	5.5887e-09	8.25269	8.25269	CBX1	Nosig
1.50638e-13	0.200882	0.129	0.07	3.23886e-09	8.48961	8.48961	MAP2K3	Nosig
1.64117e-14	0.200843	0.125	0.065	3.52869e-10	9.45239	9.45239	SNRNP35	Nosig
1.50601e-10	0.200829	0.418	0.31	3.23807e-06	5.48971	5.48971	SH3BGRL	Nosig
4.05453e-13	0.200764	0.108	0.056	8.71764e-09	8.0596	8.0596	MPHOSPH6	Nosig
1.53702e-16	0.200715	0.11	0.051	3.30475e-12	11.4809	11.4809	TMEM222	Nosig
6.96e-11	0.200171	0.467	0.345	1.49647e-06	5.82493	5.82493	SRP9	Nosig
4.96372e-12	0.200151	0.748	0.647	1.06725e-07	6.97173	6.97173	CD2	Nosig
1.00068e-12	0.199876	0.132	0.074	2.15156e-08	7.66725	7.66725	TPP1	Nosig
5.75981e-15	0.199866	0.113	0.055	1.23842e-10	9.90713	9.90713	ELK4	Nosig
1.91845e-13	0.199726	0.123	0.066	4.12486e-09	8.38459	8.38459	DHX30	Nosig
7.62478e-12	0.199466	0.199	0.126	1.6394e-07	6.78531	6.78531	MECP2	Nosig
8.86542e-16	0.199101	0.14	0.073	1.90615e-11	10.7198	10.7198	GTF2E2	Nosig
4.18727e-15	0.198979	0.107	0.052	9.00305e-11	10.0456	10.0456	CASC4	Nosig
1.77354e-15	0.198757	0.104	0.049	3.81329e-11	10.4187	10.4187	CBR1	Nosig
1.11039e-13	0.198741	0.128	0.069	2.38745e-09	8.62206	8.62206	TMEM106B	Nosig
2.53718e-12	0.198396	0.192	0.12	5.45519e-08	7.26319	7.26319	CNTRL	Nosig
3.44937e-12	0.198181	0.169	0.103	7.41648e-08	7.1298	7.1298	UBE2G1	Nosig
2.20036e-16	0.197841	0.11	0.051	4.73099e-12	11.325	11.325	SPAG9	Nosig
3.57445e-13	0.197759	0.11	0.058	7.68542e-09	8.11433	8.11433	NUDT3	Nosig
7.56831e-16	0.19734	0.136	0.07	1.62726e-11	10.7885	10.7885	TMEM154	Nosig
7.36401e-10	0.197165	0.568	0.453	1.58334e-05	4.80043	4.80043	GYPC	Nosig
1.95852e-09	0.197132	0.172	0.115	4.21101e-05	4.37561	4.37561	LDLRAP1	Nosig
6.99373e-13	0.197105	0.182	0.111	1.50372e-08	7.82283	7.82283	VTI1B	Nosig
3.43902e-15	0.19687	0.105	0.049	7.39424e-11	10.1311	10.1311	LRRC59	Nosig
6.23258e-14	0.196865	0.108	0.054	1.34007e-09	8.87287	8.87287	PRPSAP2	Nosig
1.31697e-10	0.196598	0.155	0.097	2.83161e-06	5.54797	5.54797	CCNL2	Nosig
3.66298e-13	0.196423	0.208	0.129	7.87577e-09	8.10371	8.10371	NELFCD	Nosig
3.89288e-12	0.196357	0.511	0.383	8.37009e-08	7.07727	7.07727	TMEM59	Nosig
7.87062e-11	0.196288	0.113	0.064	1.69226e-06	5.77153	5.77153	FCRL6	Nosig
6.74811e-14	0.196192	0.268	0.173	1.45091e-09	8.83836	8.83836	RNF181	Nosig
2.42433e-14	0.196017	0.109	0.054	5.21255e-10	9.28295	9.28295	UBE2Q2	Nosig
9.50875e-14	0.195882	0.121	0.064	2.04448e-09	8.68942	8.68942	FAM120AOS	Nosig
6.84921e-16	0.195873	0.104	0.048	1.47265e-11	10.8319	10.8319	ORC4	Nosig
1.09414e-14	0.195862	0.142	0.076	2.3525e-10	9.62847	9.62847	SLU7	Nosig
2.58953e-12	0.195836	0.124	0.069	5.56775e-08	7.25432	7.25432	CDKN2AIP	Nosig
4.21091e-13	0.195746	0.251	0.163	9.05388e-09	8.04317	8.04317	KPNB1	Nosig
6.29086e-13	0.195082	0.12	0.065	1.3526e-08	7.86883	7.86883	NDE1	Nosig
3.0219e-14	0.195007	0.124	0.064	6.49739e-10	9.18726	9.18726	IFI35	Nosig
7.73156e-15	0.195004	0.119	0.06	1.66236e-10	9.77927	9.77927	RAB3GAP2	Nosig
2.44904e-12	0.194946	0.164	0.098	5.26569e-08	7.27855	7.27855	MRPS31	Nosig
3.15583e-13	0.194657	0.147	0.084	6.78534e-09	8.16843	8.16843	PQBP1	Nosig
2.41434e-15	0.19463	0.103	0.048	5.19107e-11	10.2847	10.2847	FBXL20	Nosig
2.18366e-14	0.194606	0.124	0.064	4.6951e-10	9.32836	9.32836	HOOK3	Nosig
7.98503e-12	0.1946	0.261	0.175	1.71686e-07	6.76526	6.76526	TMCO1	Nosig
3.5642e-14	0.194551	0.112	0.057	7.66339e-10	9.11558	9.11558	SLC52A2	Nosig
1.29733e-11	0.194509	0.134	0.078	2.78939e-07	6.55449	6.55449	PEX2	Nosig
1.17584e-12	0.194494	0.152	0.089	2.52818e-08	7.59719	7.59719	SMIM19	Nosig
4.73998e-15	0.194342	0.11	0.053	1.01914e-10	9.99176	9.99176	APIP	Nosig
5.58939e-14	0.194278	0.12	0.062	1.20177e-09	8.92018	8.92018	TAZ	Nosig
5.07558e-13	0.194166	0.114	0.06	1.0913e-08	7.96206	7.96206	FBXO21	Nosig
1.31653e-14	0.193268	0.109	0.054	2.83067e-10	9.54811	9.54811	AQR	Nosig
2.41419e-15	0.192418	0.158	0.086	5.19074e-11	10.2848	10.2848	PBDC1	Nosig
6.4207e-11	0.192007	0.133	0.079	1.38051e-06	5.85996	5.85996	EIF2S1	Nosig
2.26711e-11	0.191884	0.204	0.132	4.87452e-07	6.31207	6.31207	SH3GLB1	Nosig
1.53042e-10	0.191844	0.312	0.223	3.29055e-06	5.48273	5.48273	DUT	Nosig
1.16166e-11	0.191529	0.406	0.295	2.49767e-07	6.60246	6.60246	EIF3M	Nosig
9.03224e-13	0.19152	0.146	0.084	1.94202e-08	7.71175	7.71175	NGLY1	Nosig
1.34326e-11	0.191483	0.268	0.181	2.88815e-07	6.53938	6.53938	NAA10	Nosig
9.44514e-14	0.19141	0.156	0.089	2.0308e-09	8.69233	8.69233	DUSP11	Nosig
5.53045e-16	0.191358	0.121	0.059	1.1891e-11	10.9248	10.9248	PLEKHB2	Nosig
6.05851e-12	0.191065	0.327	0.227	1.30264e-07	6.88518	6.88518	PRDX6	Nosig
4.61383e-11	0.190627	0.167	0.105	9.9202e-07	6.00348	6.00348	EHD1	Nosig
2.2744e-10	0.190428	0.272	0.19	4.89019e-06	5.31067	5.31067	SCP2	Nosig
6.53159e-11	0.190421	0.137	0.082	1.40436e-06	5.85252	5.85252	UBE2G2	Nosig
2.88576e-13	0.190389	0.146	0.082	6.20467e-09	8.20728	8.20728	NIP7	Nosig
1.95003e-14	0.190241	0.136	0.073	4.19276e-10	9.3775	9.3775	CCDC28A	Nosig
9.05301e-15	0.19022	0.137	0.072	1.94649e-10	9.71075	9.71075	TM2D3	Nosig
2.91007e-13	0.190208	0.145	0.081	6.25694e-09	8.20364	8.20364	GRPEL1	Nosig
1.97788e-09	0.189981	0.339	0.25	4.25263e-05	4.37134	4.37134	MCL1	Nosig
1.21299e-14	0.189902	0.161	0.091	2.60804e-10	9.58369	9.58369	SYS1	Nosig
3.78165e-13	0.189808	0.238	0.154	8.13094e-09	8.08986	8.08986	RAB29	Nosig
9.07603e-16	0.189272	0.113	0.054	1.95144e-11	10.7096	10.7096	NUP54	Nosig
3.23057e-16	0.189163	0.115	0.055	6.94604e-12	11.1583	11.1583	CBFA2T2	Nosig
4.27542e-16	0.189014	0.107	0.05	9.19259e-12	11.0366	11.0366	PRR14	Nosig
1.87429e-17	0.188952	0.102	0.044	4.02992e-13	12.3947	12.3947	UBE2W	Nosig
6.37631e-11	0.188865	0.224	0.149	1.37097e-06	5.86297	5.86297	C5orf56	Nosig
8.92059e-12	0.188567	0.161	0.098	1.91802e-07	6.71715	6.71715	TMEM223	Nosig
3.38518e-11	0.18855	0.222	0.146	7.27847e-07	6.13796	6.13796	EIF4H	Nosig
3.9653e-12	0.188541	0.161	0.097	8.52579e-08	7.06927	7.06927	ATG3	Nosig
5.58364e-14	0.188403	0.15	0.084	1.20054e-09	8.92062	8.92062	TSG101	Nosig
5.97355e-13	0.188324	0.112	0.059	1.28437e-08	7.89131	7.89131	ZNF770	Nosig
5.3141e-13	0.188267	0.127	0.069	1.14258e-08	7.94211	7.94211	RAB5B	Nosig
9.66838e-12	0.188237	0.209	0.134	2.0788e-07	6.68219	6.68219	CISD3	Nosig
5.35253e-11	0.188075	0.115	0.065	1.15085e-06	5.93898	5.93898	DKC1	Nosig
1.49878e-13	0.188068	0.113	0.058	3.22252e-09	8.4918	8.4918	TMBIM1	Nosig
4.2195e-12	0.187893	0.2	0.127	9.07234e-08	7.04228	7.04228	EIF2A	Nosig
8.96451e-13	0.18738	0.108	0.056	1.92746e-08	7.71501	7.71501	PSMD14	Nosig
3.78199e-14	0.187144	0.121	0.063	8.13166e-10	9.08982	9.08982	ZBTB25	Nosig
6.59205e-16	0.186945	0.123	0.06	1.41736e-11	10.8485	10.8485	ERO1A	Nosig
7.79097e-15	0.186919	0.139	0.074	1.67514e-10	9.77595	9.77595	PSMC2	Nosig
9.55025e-10	0.186808	0.468	0.356	2.0534e-05	4.68753	4.68753	SNU13	Nosig
3.73241e-09	0.186726	0.212	0.149	8.02506e-05	4.09555	4.09555	FLT3LG	Nosig
1.10894e-11	0.186454	0.111	0.06	2.38433e-07	6.62263	6.62263	NDUFAF2	Nosig
3.40857e-12	0.186109	0.159	0.095	7.32876e-08	7.13497	7.13497	XPA	Nosig
2.81036e-09	0.186016	0.537	0.418	6.04255e-05	4.21878	4.21878	SLC25A3	Nosig
4.73524e-16	0.18582	0.104	0.048	1.01812e-11	10.9922	10.9922	PSPC1	Nosig
1.77148e-11	0.185669	0.142	0.084	3.80887e-07	6.4192	6.4192	TRIP11	Nosig
2.51646e-11	0.185514	0.114	0.063	5.41065e-07	6.26675	6.26675	GADD45B	Nosig
7.51597e-13	0.185407	0.176	0.107	1.61601e-08	7.79156	7.79156	PSMC3	Nosig
1.48133e-12	0.185357	0.108	0.056	3.18502e-08	7.49689	7.49689	CHERP	Nosig
6.20164e-12	0.185315	0.129	0.073	1.33341e-07	6.87503	6.87503	UXS1	Nosig
7.10821e-12	0.185313	0.409	0.297	1.52834e-07	6.81578	6.81578	PAIP2	Nosig
1.81674e-12	0.185074	0.147	0.086	3.90616e-08	7.40825	7.40825	AKR7A2	Nosig
9.94617e-09	0.18484	0.557	0.449	0.000213853	3.66989	3.66989	UBXN1	Nosig
2.56256e-12	0.184238	0.125	0.069	5.50976e-08	7.25887	7.25887	SHPRH	Nosig
3.15191e-13	0.184036	0.134	0.074	6.77691e-09	8.16897	8.16897	ZNF33A	Nosig
2.27964e-13	0.184036	0.181	0.108	4.90146e-09	8.30967	8.30967	ARL2BP	Nosig
1.3347e-11	0.183845	0.206	0.133	2.86974e-07	6.54216	6.54216	HLA-DMA	Nosig
4.61154e-10	0.183834	0.227	0.155	9.91527e-06	5.0037	5.0037	NUTF2	Nosig
4.53035e-12	0.183805	0.134	0.077	9.7407e-08	7.01141	7.01141	ACAT2	Nosig
4.84207e-10	0.183586	0.652	0.523	1.04109e-05	4.98251	4.98251	SOD1	Nosig
1.00765e-11	0.183085	0.195	0.124	2.16655e-07	6.66423	6.66423	RNF5	Nosig
2.08534e-14	0.182814	0.104	0.05	4.48368e-10	9.34837	9.34837	CDK10	Nosig
5.11592e-13	0.182806	0.152	0.088	1.09997e-08	7.95862	7.95862	NELFE	Nosig
1.34473e-12	0.182497	0.163	0.097	2.89131e-08	7.53891	7.53891	SRP72	Nosig
6.0328e-12	0.182449	0.222	0.143	1.29711e-07	6.88702	6.88702	TIAL1	Nosig
1.67082e-12	0.182115	0.18	0.11	3.59242e-08	7.44461	7.44461	THUMPD1	Nosig
2.48223e-14	0.181424	0.144	0.079	5.33703e-10	9.2727	9.2727	AHSA1	Nosig
1.6649e-08	0.181357	0.305	0.229	0.000357971	3.44615	3.44615	TAF7	Nosig
3.69845e-11	0.18122	0.264	0.179	7.95204e-07	6.09952	6.09952	MRPL43	Nosig
4.65215e-07	0.181075	0.329	0.254	0.0100026	1.99989	1.99989	BTG2	Nosig
2.41062e-11	0.180842	0.298	0.204	5.18308e-07	6.28541	6.28541	TPST2	Nosig
5.90384e-14	0.180734	0.104	0.052	1.26938e-09	8.89641	8.89641	CSRP1	Nosig
9.63138e-13	0.180716	0.147	0.085	2.07084e-08	7.68385	7.68385	CNIH4	Nosig
4.18041e-10	0.18063	0.145	0.09	8.98831e-06	5.04632	5.04632	CSNK1D	Nosig
1.20602e-10	0.180585	0.268	0.185	2.59307e-06	5.58619	5.58619	EIF3I	Nosig
5.78967e-14	0.180484	0.1	0.048	1.24484e-09	8.90489	8.90489	FAM118A	Nosig
1.32803e-13	0.180296	0.101	0.05	2.8554e-09	8.54433	8.54433	AKAP7	Nosig
6.35127e-08	0.180233	0.453	0.356	0.00136559	2.86468	2.86468	PPP1R18	Nosig
1.09015e-10	0.179991	0.247	0.168	2.34394e-06	5.63005	5.63005	RNASEH2B	Nosig
1.52792e-11	0.179951	0.139	0.082	3.28518e-07	6.48344	6.48344	ACTR10	Nosig
2.51004e-11	0.179797	0.165	0.102	5.39685e-07	6.26786	6.26786	IDH3G	Nosig
1.36051e-12	0.17979	0.151	0.087	2.92524e-08	7.53384	7.53384	PHF20L1	Nosig
9.74597e-12	0.179701	0.171	0.105	2.09548e-07	6.67872	6.67872	NMRAL1	Nosig
2.0926e-13	0.179512	0.115	0.06	4.49931e-09	8.34685	8.34685	PLK3	Nosig
2.74648e-11	0.179498	0.196	0.125	5.90521e-07	6.22876	6.22876	THYN1	Nosig
3.68173e-12	0.179156	0.143	0.082	7.91608e-08	7.10149	7.10149	SMARCB1	Nosig
1.23194e-13	0.178675	0.108	0.055	2.6488e-09	8.57695	8.57695	CNDP2	Nosig
1.18045e-12	0.178533	0.127	0.07	2.53808e-08	7.5955	7.5955	PITPNB	Nosig
4.72536e-13	0.178517	0.107	0.055	1.016e-08	7.99311	7.99311	SLC30A7	Nosig
3.42017e-10	0.178463	0.188	0.124	7.35371e-06	5.13349	5.13349	HECTD1	Nosig
1.41576e-09	0.178409	0.301	0.217	3.04403e-05	4.51655	4.51655	FGFR1OP2	Nosig
4.63867e-08	0.17811	0.468	0.367	0.000997361	3.00115	3.00115	CCDC85B	Nosig
1.46675e-10	0.177947	0.238	0.162	3.15366e-06	5.50119	5.50119	APH1A	Nosig
2.00552e-12	0.177945	0.127	0.07	4.31206e-08	7.36531	7.36531	WDR61	Nosig
5.66866e-12	0.177905	0.15	0.088	1.21882e-07	6.91406	6.91406	TMEM173	Nosig
1.22877e-09	0.177817	0.116	0.069	2.64198e-05	4.57807	4.57807	PUM3	Nosig
5.93574e-10	0.177759	0.308	0.218	1.27624e-05	4.89407	4.89407	SPSB3	Nosig
6.19374e-11	0.177474	0.139	0.083	1.33172e-06	5.87559	5.87559	CDK12	Nosig
6.75342e-10	0.177337	0.185	0.122	1.45205e-05	4.83802	4.83802	CDK5RAP3	Nosig
2.3462e-09	0.177264	0.62	0.497	5.04457e-05	4.29718	4.29718	COX5B	Nosig
1.78668e-10	0.177159	0.134	0.081	3.84153e-06	5.4155	5.4155	ASAH1	Nosig
8.90387e-13	0.176955	0.129	0.071	1.91442e-08	7.71796	7.71796	PHACTR4	Nosig
2.93481e-09	0.176808	0.411	0.312	6.31013e-05	4.19996	4.19996	SRSF11	Nosig
1.54811e-12	0.176695	0.111	0.059	3.32859e-08	7.47774	7.47774	HEXB	Nosig
1.2973e-10	0.176304	0.196	0.129	2.78932e-06	5.5545	5.5545	MRPS5	Nosig
4.57481e-11	0.176118	0.202	0.13	9.8363e-07	6.00717	6.00717	ZMYM2	Nosig
5.17583e-12	0.175961	0.204	0.129	1.11286e-07	6.95356	6.95356	BABAM1	Nosig
1.46225e-10	0.175852	0.192	0.125	3.14398e-06	5.50252	5.50252	H2AFY	Nosig
1.26615e-13	0.175767	0.107	0.054	2.72234e-09	8.56506	8.56506	MTO1	Nosig
1.59626e-08	0.175754	0.139	0.091	0.000343212	3.46444	3.46444	SEC63	Nosig
6.08574e-10	0.17556	0.378	0.275	1.30849e-05	4.88323	4.88323	MRPL41	Nosig
3.7057e-10	0.175271	0.219	0.147	7.96763e-06	5.09867	5.09867	MGAT4A	Nosig
1.18331e-10	0.175219	0.238	0.161	2.54424e-06	5.59444	5.59444	WAC	Nosig
1.13438e-14	0.174827	0.102	0.048	2.43902e-10	9.61278	9.61278	PDHA1	Nosig
4.13148e-11	0.174738	0.141	0.084	8.88309e-07	6.05144	6.05144	UBL3	Nosig
2.2308e-10	0.17434	0.142	0.088	4.79645e-06	5.31908	5.31908	MRPL21	Nosig
1.6031e-12	0.174315	0.131	0.073	3.44682e-08	7.46258	7.46258	FAM120A	Nosig
1.33539e-09	0.174315	0.157	0.1	2.87121e-05	4.54193	4.54193	ERLEC1	Nosig
6.24771e-10	0.174303	0.162	0.103	1.34332e-05	4.87182	4.87182	ERP44	Nosig
4.82584e-13	0.174148	0.114	0.06	1.0376e-08	7.98397	7.98397	COIL	Nosig
6.95004e-10	0.174119	0.222	0.151	1.49433e-05	4.82555	4.82555	PSMB2	Nosig
3.92739e-07	0.174032	0.358	0.278	0.00844428	2.07344	2.07344	MATK	Nosig
3.50651e-11	0.173792	0.139	0.082	7.53935e-07	6.12267	6.12267	TPGS2	Nosig
1.47358e-08	0.173636	0.328	0.244	0.000316834	3.49917	3.49917	ALKBH7	Nosig
3.72798e-09	0.173572	0.459	0.352	8.01552e-05	4.09607	4.09607	SRRM1	Nosig
6.71906e-13	0.173564	0.116	0.062	1.44466e-08	7.84023	7.84023	RAB28	Nosig
1.62719e-13	0.173325	0.107	0.054	3.49862e-09	8.4561	8.4561	COQ4	Nosig
9.76375e-11	0.172546	0.147	0.09	2.0993e-06	5.67792	5.67792	PIM2	Nosig
2.72853e-14	0.172259	0.11	0.055	5.86661e-10	9.23161	9.23161	KIZ	Nosig
6.28131e-11	0.172162	0.164	0.101	1.35054e-06	5.86949	5.86949	COQ10B	Nosig
1.49073e-12	0.172019	0.132	0.074	3.20521e-08	7.49414	7.49414	RNF10	Nosig
9.59567e-13	0.171632	0.106	0.055	2.06316e-08	7.68547	7.68547	IFNAR1	Nosig
1.16215e-11	0.171517	0.113	0.062	2.49874e-07	6.60228	6.60228	NARS	Nosig
2.15859e-11	0.171445	0.103	0.055	4.64119e-07	6.33337	6.33337	ZNF331	Nosig
5.54406e-13	0.171356	0.103	0.052	1.19203e-08	7.92371	7.92371	VPS8	Nosig
5.35828e-12	0.171297	0.1	0.052	1.15208e-07	6.93852	6.93852	NAA60	Nosig
3.67976e-09	0.171077	0.38	0.283	7.91185e-05	4.10172	4.10172	LDHA	Nosig
3.50134e-12	0.170978	0.113	0.061	7.52822e-08	7.12331	7.12331	PEF1	Nosig
5.93197e-08	0.17076	0.237	0.171	0.00127543	2.89434	2.89434	TMEM123	Nosig
8.8233e-12	0.170568	0.154	0.092	1.8971e-07	6.72191	6.72191	ARL2	Nosig
9.11273e-12	0.170381	0.11	0.059	1.95933e-07	6.70789	6.70789	TIMM17A	Nosig
7.14049e-11	0.170315	0.19	0.122	1.53528e-06	5.81381	5.81381	THOC2	Nosig
1.65731e-12	0.169705	0.106	0.055	3.56339e-08	7.44814	7.44814	CYHR1	Nosig
6.74268e-10	0.169677	0.209	0.141	1.44974e-05	4.83871	4.83871	FABP5	Nosig
1.02888e-10	0.169482	0.139	0.083	2.21219e-06	5.65518	5.65518	MORF4L2	Nosig
5.8808e-09	0.169482	0.229	0.161	0.000126443	3.89811	3.89811	CASP1	Nosig
4.96852e-10	0.169411	0.28	0.196	1.06828e-05	4.97131	4.97131	NDUFB3	Nosig
6.07867e-10	0.169292	0.188	0.124	1.30697e-05	4.88373	4.88373	ST3GAL1	Nosig
2.79266e-11	0.169033	0.118	0.066	6.00449e-07	6.22152	6.22152	EXOSC3	Nosig
2.80118e-14	0.168565	0.103	0.05	6.02282e-10	9.2202	9.2202	OSTM1	Nosig
5.09778e-09	0.168525	0.31	0.227	0.000109607	3.96016	3.96016	NOSIP	Nosig
5.56688e-13	0.16851	0.12	0.064	1.19694e-08	7.92193	7.92193	GALT	Nosig
4.50628e-11	0.168378	0.15	0.091	9.68894e-07	6.01372	6.01372	PPIE	Nosig
5.01079e-11	0.168182	0.116	0.065	1.07737e-06	5.96764	5.96764	SPG21	Nosig
3.52425e-12	0.168017	0.178	0.109	7.57748e-08	7.12048	7.12048	TRMT10C	Nosig
1.25958e-11	0.167984	0.386	0.277	2.70823e-07	6.56731	6.56731	RNASET2	Nosig
1.35755e-11	0.167915	0.107	0.057	2.91888e-07	6.53478	6.53478	PIGT	Nosig
6.58496e-13	0.167794	0.1	0.05	1.41583e-08	7.84899	7.84899	SCRN2	Nosig
3.44244e-12	0.167487	0.144	0.084	7.40159e-08	7.13068	7.13068	IRF7	Nosig
1.28066e-09	0.167334	0.119	0.072	2.75354e-05	4.56011	4.56011	UBE2F	Nosig
5.52938e-10	0.167219	0.286	0.202	1.18887e-05	4.92487	4.92487	DCXR	Nosig
3.21847e-11	0.167166	0.11	0.06	6.92004e-07	6.15989	6.15989	TMEM18	Nosig
1.67694e-11	0.167032	0.327	0.228	3.60559e-07	6.44302	6.44302	CARD16	Nosig
3.352e-12	0.166942	0.11	0.059	7.20713e-08	7.14224	7.14224	FBXO44	Nosig
9.67717e-10	0.166634	0.319	0.227	2.08069e-05	4.68179	4.68179	SNRPB	Nosig
7.68087e-09	0.16657	0.354	0.263	0.000165146	3.78213	3.78213	UBE2B	Nosig
1.04372e-09	0.166515	0.133	0.082	2.24409e-05	4.64896	4.64896	TDG	Nosig
7.9877e-11	0.166505	0.102	0.056	1.71744e-06	5.76512	5.76512	BET1	Nosig
2.5003e-10	0.166424	0.161	0.101	5.3759e-06	5.26955	5.26955	TRAPPC4	Nosig
4.09961e-10	0.166412	0.155	0.098	8.81457e-06	5.0548	5.0548	PHAX	Nosig
5.92809e-09	0.166334	0.262	0.186	0.00012746	3.89463	3.89463	RTN4	Nosig
3.40865e-12	0.166239	0.139	0.079	7.32895e-08	7.13496	7.13496	ESCO1	Nosig
2.69997e-09	0.166194	0.204	0.139	5.80521e-05	4.23618	4.23618	MRPS7	Nosig
1.01078e-09	0.166063	0.102	0.058	2.17327e-05	4.66289	4.66289	BRD9	Nosig
3.85908e-10	0.165973	0.182	0.118	8.2974e-06	5.08106	5.08106	CREBRF	Nosig
6.20146e-11	0.165833	0.117	0.066	1.33338e-06	5.87505	5.87505	SFSWAP	Nosig
1.15627e-10	0.165788	0.141	0.086	2.4861e-06	5.60448	5.60448	HELB	Nosig
5.83093e-10	0.165779	0.132	0.08	1.25371e-05	4.9018	4.9018	RAF1	Nosig
1.24703e-09	0.165571	0.247	0.17	2.68124e-05	4.57166	4.57166	MRPL52	Nosig
5.52111e-11	0.165478	0.138	0.081	1.18709e-06	5.92552	5.92552	GID8	Nosig
4.37135e-12	0.165259	0.114	0.061	9.39883e-08	7.02693	7.02693	ZMYM5	Nosig
4.58229e-12	0.165091	0.127	0.071	9.85239e-08	7.00646	7.00646	NSL1	Nosig
3.34963e-12	0.164686	0.103	0.054	7.20204e-08	7.14254	7.14254	MPV17	Nosig
1.59909e-11	0.164675	0.102	0.054	3.43819e-07	6.46367	6.46367	UTP18	Nosig
7.42708e-10	0.164414	0.123	0.073	1.5969e-05	4.79672	4.79672	MMP25-AS1	Nosig
4.20935e-10	0.164238	0.269	0.186	9.05053e-06	5.04333	5.04333	TBCC	Nosig
7.03568e-10	0.164188	0.181	0.118	1.51274e-05	4.82024	4.82024	PITHD1	Nosig
1.00402e-11	0.163768	0.16	0.096	2.15875e-07	6.6658	6.6658	COA3	Nosig
4.45576e-12	0.163731	0.125	0.07	9.58034e-08	7.01862	7.01862	ELP5	Nosig
8.16795e-11	0.163677	0.128	0.075	1.75619e-06	5.75543	5.75543	THEM4	Nosig
8.5061e-12	0.163435	0.137	0.079	1.8289e-07	6.73781	6.73781	SIRT2	Nosig
1.81928e-09	0.163085	0.151	0.097	3.91163e-05	4.40764	4.40764	NDUFS3	Nosig
4.59734e-09	0.162586	0.214	0.146	9.88473e-05	4.00504	4.00504	TINF2	Nosig
2.44565e-08	0.162436	0.212	0.149	0.000525839	3.27915	3.27915	ATP1A1	Nosig
1.01471e-12	0.162415	0.106	0.054	2.18173e-08	7.6612	7.6612	DCAF13	Nosig
1.54056e-08	0.162253	0.172	0.117	0.000331236	3.47986	3.47986	RAB18	Nosig
1.80494e-07	0.162248	0.471	0.37	0.00388081	2.41108	2.41108	TOMM20	Nosig
9.3113e-12	0.162142	0.115	0.063	2.00202e-07	6.69853	6.69853	MRPL17	Nosig
8.55454e-13	0.162133	0.131	0.072	1.83931e-08	7.73534	7.73534	B4GALT3	Nosig
6.58337e-09	0.162062	0.16	0.106	0.000141549	3.84909	3.84909	AMZ2	Nosig
1.41909e-07	0.161833	0.381	0.291	0.00305119	2.51553	2.51553	H2AFV	Nosig
3.44738e-08	0.16183	0.105	0.065	0.000741221	3.13005	3.13005	FGR	Nosig
8.44006e-11	0.161751	0.205	0.133	1.8147e-06	5.7412	5.7412	AKIRIN1	Nosig
1.73056e-10	0.161458	0.113	0.065	3.72088e-06	5.42935	5.42935	ITPA	Nosig
4.02288e-11	0.161442	0.117	0.066	8.64959e-07	6.063	6.063	CALCOCO1	Nosig
1.2173e-09	0.16122	0.146	0.092	2.61731e-05	4.58214	4.58214	XPO1	Nosig
2.45218e-10	0.161074	0.1	0.056	5.27244e-06	5.27799	5.27799	DYNC1I2	Nosig
1.97053e-09	0.160687	0.105	0.061	4.23684e-05	4.37296	4.37296	UFSP2	Nosig
9.44707e-07	0.160562	0.572	0.476	0.0203121	1.69224	1.69224	SERP1	Nosig
1.59174e-12	0.160349	0.106	0.055	3.42241e-08	7.46567	7.46567	GOLT1B	Nosig
8.53356e-10	0.159936	0.134	0.082	1.8348e-05	4.73641	4.73641	EIF2AK1	Nosig
7.49553e-10	0.15983	0.103	0.059	1.61161e-05	4.79274	4.79274	TPD52	Nosig
1.29504e-09	0.159705	0.183	0.121	2.78446e-05	4.55526	4.55526	LYPLA1	Nosig
4.00843e-11	0.159637	0.107	0.059	8.61852e-07	6.06457	6.06457	VPS33A	Nosig
1.6166e-09	0.159552	0.121	0.073	3.47585e-05	4.45894	4.45894	TCOF1	Nosig
4.37652e-11	0.159484	0.102	0.055	9.40997e-07	6.02641	6.02641	GMPR2	Nosig
4.32868e-11	0.159318	0.107	0.059	9.3071e-07	6.03119	6.03119	COPS4	Nosig
3.13118e-10	0.159142	0.127	0.076	6.73235e-06	5.17183	5.17183	ATXN10	Nosig
1.33666e-07	0.159007	0.339	0.258	0.00287394	2.54152	2.54152	TMEM14B	Nosig
2.64383e-08	0.15877	0.276	0.201	0.000568451	3.24531	3.24531	DHX36	Nosig
8.88977e-09	0.158617	0.517	0.405	0.000191139	3.71865	3.71865	LY6E	Nosig
1.14862e-09	0.158541	0.181	0.12	2.46965e-05	4.60737	4.60737	RNF114	Nosig
2.23868e-10	0.158506	0.115	0.066	4.81339e-06	5.31755	5.31755	RTN3	Nosig
1.68531e-11	0.15823	0.111	0.061	3.62358e-07	6.44086	6.44086	NSMCE4A	Nosig
8.03309e-09	0.158193	0.13	0.082	0.000172719	3.76266	3.76266	ZFX	Nosig
2.06624e-10	0.158135	0.103	0.058	4.44263e-06	5.35236	5.35236	ARF3	Nosig
3.07654e-09	0.157818	0.297	0.211	6.61486e-05	4.17948	4.17948	RBCK1	Nosig
6.49439e-08	0.157463	0.258	0.188	0.00139636	2.855	2.855	MRPL54	Nosig
3.95916e-06	0.157345	0.45	0.363	0.0851258	1.06994	1.06994	PYHIN1	Nosig
6.10828e-09	0.157196	0.356	0.265	0.000131334	3.88162	3.88162	DYNLT1	Nosig
4.67876e-12	0.157161	0.105	0.055	1.00598e-07	6.99741	6.99741	PMM1	Nosig
7.54927e-10	0.157137	0.164	0.105	1.62317e-05	4.78964	4.78964	MRPS26	Nosig
6.95636e-08	0.156934	0.183	0.126	0.00149569	2.82516	2.82516	LASP1	Nosig
5.1594e-10	0.156854	0.387	0.284	1.10932e-05	4.95494	4.95494	DDX6	Nosig
6.4406e-10	0.156804	0.166	0.106	1.38479e-05	4.85861	4.85861	NAA50	Nosig
1.60577e-08	0.156789	0.198	0.137	0.000345257	3.46186	3.46186	NECAP2	Nosig
3.14556e-11	0.156417	0.111	0.061	6.76327e-07	6.16984	6.16984	C1orf122	Nosig
2.08858e-09	0.156263	0.121	0.073	4.49065e-05	4.34769	4.34769	RABIF	Nosig
1.0411e-07	0.15614	0.158	0.107	0.00223846	2.65005	2.65005	NMRK1	Nosig
8.57523e-12	0.15602	0.125	0.069	1.84376e-07	6.7343	6.7343	TMX2	Nosig
8.61372e-11	0.156014	0.103	0.056	1.85204e-06	5.73235	5.73235	BIRC2	Nosig
4.36712e-07	0.155812	0.465	0.366	0.00938975	2.02735	2.02735	NDUFB10	Nosig
4.32444e-08	0.155688	0.247	0.178	0.000929798	3.03161	3.03161	UQCRC2	Nosig
9.37805e-12	0.155539	0.113	0.062	2.01637e-07	6.69543	6.69543	MTCH2	Nosig
2.39849e-07	0.15538	0.195	0.138	0.005157	2.2876	2.2876	PHPT1	Nosig
1.57248e-10	0.154839	0.1	0.055	3.381e-06	5.47096	5.47096	TTC37	Nosig
8.58778e-12	0.154408	0.12	0.066	1.84646e-07	6.73366	6.73366	TMEM14A	Nosig
1.81559e-09	0.153139	0.104	0.06	3.90371e-05	4.40852	4.40852	MED31	Nosig
5.52857e-09	0.152874	0.145	0.093	0.00011887	3.92493	3.92493	ILKAP	Nosig
1.12931e-08	0.152655	0.27	0.193	0.000242813	3.61473	3.61473	ATRAID	Nosig
8.94444e-15	0.152652	0.111	0.054	1.92314e-10	9.71599	9.71599	PSME4	Nosig
4.4637e-10	0.152108	0.158	0.1	9.5974e-06	5.01785	5.01785	DDRGK1	Nosig
7.4413e-11	0.15163	0.14	0.083	1.59995e-06	5.79589	5.79589	DNAJC3	Nosig
2.02543e-09	0.151512	0.134	0.084	4.35487e-05	4.36103	4.36103	ABCE1	Nosig
2.26957e-11	0.151214	0.107	0.058	4.8798e-07	6.3116	6.3116	R3HCC1	Nosig
1.76185e-09	0.150831	0.172	0.112	3.78815e-05	4.42157	4.42157	CMTM6	Nosig
1.70743e-10	0.150651	0.166	0.104	3.67114e-06	5.4352	5.4352	CDK11B	Nosig
7.51786e-11	0.15061	0.141	0.084	1.61642e-06	5.79145	5.79145	PRPF31	Nosig
1.20167e-08	0.150491	0.115	0.071	0.00025837	3.58776	3.58776	HDAC3	Nosig
3.52775e-10	0.150271	0.1	0.055	7.58502e-06	5.12004	5.12004	HIBCH	Nosig
6.28892e-07	0.150088	0.35	0.266	0.0135218	1.86897	1.86897	RNPS1	Nosig
4.7606e-10	0.150064	0.124	0.073	1.02358e-05	4.98988	4.98988	BLOC1S6	Nosig
2.88235e-08	0.14982	0.136	0.088	0.000619734	3.20779	3.20779	TARSL2	Nosig
7.23177e-10	0.149685	0.112	0.065	1.5549e-05	4.8083	4.8083	CPNE2	Nosig
8.22146e-12	0.149587	0.109	0.058	1.7677e-07	6.75259	6.75259	MUS81	Nosig
2.01577e-11	0.149007	0.115	0.063	4.33411e-07	6.3631	6.3631	OSER1	Nosig
6.21685e-11	0.148982	0.107	0.059	1.33668e-06	5.87397	5.87397	ATG4B	Nosig
1.38338e-10	0.148906	0.111	0.063	2.97441e-06	5.5266	5.5266	RABGGTB	Nosig
9.20373e-07	0.148865	0.337	0.259	0.0197889	1.70358	1.70358	SCAF11	Nosig
1.38233e-09	0.148784	0.107	0.062	2.97215e-05	4.52693	4.52693	ZNF451	Nosig
1.18836e-09	0.148387	0.101	0.058	2.5551e-05	4.59259	4.59259	CBWD5	Nosig
6.73766e-09	0.148316	0.133	0.083	0.000144866	3.83903	3.83903	CDS2	Nosig
5.69344e-12	0.148263	0.126	0.07	1.22415e-07	6.91217	6.91217	ATP6V1E1	Nosig
3.54397e-09	0.148224	0.167	0.108	7.6199e-05	4.11805	4.11805	RPA3	Nosig
1.36721e-07	0.14783	0.243	0.176	0.00293963	2.53171	2.53171	FBXW5	Nosig
4.25842e-09	0.146945	0.143	0.091	9.15603e-05	4.03829	4.03829	ZNF511	Nosig
1.26286e-09	0.146746	0.209	0.14	2.71527e-05	4.56619	4.56619	ABT1	Nosig
8.05475e-08	0.146498	0.131	0.085	0.00173185	2.76149	2.76149	SNAP23	Nosig
1.18053e-08	0.146436	0.139	0.089	0.000253826	3.59546	3.59546	PPP2R2A	Nosig
1.54467e-09	0.146357	0.111	0.065	3.3212e-05	4.4787	4.4787	FRA10AC1	Nosig
7.68981e-09	0.146253	0.125	0.078	0.000165339	3.78163	3.78163	DTD1	Nosig
2.00811e-09	0.146143	0.114	0.067	4.31763e-05	4.36475	4.36475	STX4	Nosig
4.89285e-09	0.146126	0.101	0.058	0.000105201	3.97798	3.97798	E2F3	Nosig
6.08435e-10	0.146108	0.11	0.063	1.3082e-05	4.88333	4.88333	JMJD6	Nosig
6.38851e-10	0.146067	0.136	0.082	1.37359e-05	4.86214	4.86214	MRPL22	Nosig
3.94094e-10	0.146064	0.103	0.057	8.47341e-06	5.07194	5.07194	ISY1	Nosig
1.52594e-09	0.145843	0.124	0.075	3.28093e-05	4.484	4.484	GNPAT	Nosig
1.98909e-07	0.145695	0.126	0.083	0.00427674	2.36889	2.36889	CASP8AP2	Nosig
1.28251e-08	0.145659	0.169	0.113	0.000275752	3.55948	3.55948	C12orf65	Nosig
2.75331e-06	0.145191	0.557	0.455	0.0591989	1.22769	1.22769	SMDT1	Nosig
1.02145e-08	0.14513	0.13	0.081	0.000219622	3.65832	3.65832	RBM33	Nosig
4.65377e-08	0.145116	0.131	0.084	0.00100061	2.99974	2.99974	NIPA2	Nosig
1.52296e-08	0.145013	0.14	0.09	0.000327453	3.48485	3.48485	APOL6	Nosig
1.26866e-09	0.145	0.259	0.18	2.72774e-05	4.5642	4.5642	ZNF207	Nosig
2.08907e-08	0.144999	0.181	0.123	0.000449171	3.34759	3.34759	DR1	Nosig
3.62032e-10	0.144749	0.125	0.074	7.78405e-06	5.10879	5.10879	LCMT1	Nosig
7.8949e-07	0.144681	0.423	0.329	0.0169748	1.77019	1.77019	NDUFB4	Nosig
4.94082e-11	0.144419	0.115	0.065	1.06233e-06	5.97374	5.97374	MTMR14	Nosig
1.12568e-07	0.144172	0.144	0.096	0.00242032	2.61613	2.61613	AGO3	Nosig
2.4503e-08	0.143595	0.18	0.121	0.000526839	3.27832	3.27832	AKIRIN2	Nosig
4.21201e-07	0.143227	0.128	0.086	0.00905624	2.04305	2.04305	ATOX1	Nosig
1.6462e-09	0.143029	0.116	0.068	3.53949e-05	4.45106	4.45106	ZDHHC6	Nosig
8.33681e-11	0.142989	0.103	0.056	1.7925e-06	5.74654	5.74654	MRPL44	Nosig
7.82365e-07	0.142667	0.402	0.312	0.0168216	1.77413	1.77413	LSM7	Nosig
5.96953e-08	0.14249	0.304	0.225	0.00128351	2.8916	2.8916	TUFM	Nosig
3.41563e-09	0.142176	0.12	0.072	7.34394e-05	4.13407	4.13407	TUBGCP2	Nosig
1.07667e-08	0.141577	0.162	0.106	0.000231495	3.63546	3.63546	HAGH	Nosig
5.84254e-08	0.141312	0.13	0.084	0.0012562	2.90094	2.90094	RAD50	Nosig
1.80448e-08	0.141191	0.143	0.092	0.000387982	3.41119	3.41119	DDX27	Nosig
2.27474e-09	0.141144	0.119	0.071	4.89092e-05	4.31061	4.31061	PPT1	Nosig
4.82904e-09	0.141098	0.168	0.109	0.000103829	3.98368	3.98368	EMC3	Nosig
9.51724e-09	0.14099	0.282	0.203	0.00020463	3.68903	3.68903	TMEM219	Nosig
2.4236e-09	0.14077	0.171	0.111	5.21098e-05	4.28308	4.28308	AKTIP	Nosig
5.68959e-09	0.140703	0.142	0.09	0.000122332	3.91246	3.91246	UBE2J2	Nosig
8.37728e-10	0.140529	0.145	0.09	1.8012e-05	4.74444	4.74444	VPS13A	Nosig
4.79008e-09	0.140116	0.113	0.068	0.000102992	3.9872	3.9872	TMED3	Nosig
3.60946e-08	0.140036	0.105	0.064	0.000776069	3.1101	3.1101	CHMP2B	Nosig
5.78364e-08	0.139713	0.128	0.082	0.00124354	2.90534	2.90534	TARDBP	Nosig
6.69513e-05	0.139567	0.576	0.481	1	0	0	COX8A	Nosig
1.33232e-05	0.139463	0.725	0.64	0.286462	0.542933	0.542933	LIMD2	Nosig
8.88521e-06	0.139343	0.237	0.18	0.191041	0.718874	0.718874	ERICH1	Nosig
3.40338e-09	0.139152	0.19	0.126	7.31761e-05	4.13563	4.13563	BCAS2	Nosig
3.4886e-07	0.139136	0.154	0.106	0.00750083	2.12489	2.12489	BAG1	Nosig
9.5754e-08	0.139047	0.274	0.2	0.00205881	2.68638	2.68638	PDCD5	Nosig
2.31886e-05	0.138839	0.622	0.521	0.498577	0.302267	0.302267	COX6C	Nosig
7.20584e-09	0.138756	0.11	0.066	0.000154933	3.80986	3.80986	SAR1B	Nosig
3.09495e-07	0.138687	0.108	0.069	0.00665444	2.17689	2.17689	AZI2	Nosig
7.42936e-09	0.138529	0.11	0.065	0.000159739	3.79659	3.79659	RDH11	Nosig
3.64515e-09	0.138389	0.124	0.076	7.83745e-05	4.10583	4.10583	MALSU1	Nosig
1.30491e-07	0.138223	0.183	0.128	0.00280568	2.55196	2.55196	ZNF276	Nosig
8.05747e-08	0.13821	0.293	0.215	0.00173244	2.76134	2.76134	AP2M1	Nosig
1.63794e-06	0.137934	0.265	0.199	0.0352174	1.45324	1.45324	TNFRSF14	Nosig
7.49257e-08	0.13765	0.125	0.08	0.00161098	2.79291	2.79291	TFDP2	Nosig
5.84985e-06	0.137228	0.663	0.561	0.125778	0.900397	0.900397	NDUFA4	Nosig
9.37592e-11	0.13715	0.105	0.057	2.01592e-06	5.69553	5.69553	DMTF1	Nosig
1.32623e-07	0.137057	0.106	0.066	0.00285152	2.54492	2.54492	TSPYL2	Nosig
1.39546e-07	0.136878	0.275	0.202	0.00300037	2.52283	2.52283	IGBP1	Nosig
2.72087e-08	0.136749	0.11	0.067	0.000585015	3.23283	3.23283	ZSCAN16-AS1	Nosig
1.30653e-07	0.136493	0.129	0.085	0.00280918	2.55142	2.55142	COPS3	Nosig
2.23515e-06	0.136395	0.12	0.081	0.0480579	1.31824	1.31824	MYBL1	Nosig
5.24261e-06	0.13638	0.181	0.132	0.112721	0.947994	0.947994	ZNF131	Nosig
1.50326e-07	0.13637	0.267	0.195	0.00323215	2.49051	2.49051	RASSF5	Nosig
1.08738e-09	0.136256	0.137	0.084	2.33798e-05	4.63116	4.63116	TRIM33	Nosig
6.73446e-07	0.136174	0.227	0.166	0.0144798	1.83924	1.83924	PPHLN1	Nosig
3.6725e-08	0.13535	0.138	0.089	0.000789623	3.10258	3.10258	GPAA1	Nosig
2.97603e-07	0.135324	0.141	0.095	0.00639876	2.1939	2.1939	BTF3L4	Nosig
1.21305e-06	0.135321	0.166	0.117	0.0260818	1.58366	1.58366	DPM3	Nosig
4.19001e-09	0.134832	0.127	0.078	9.00894e-05	4.04533	4.04533	PAIP1	Nosig
1.97289e-07	0.134586	0.217	0.155	0.00424191	2.37244	2.37244	EGLN2	Nosig
1.36667e-09	0.134468	0.1	0.056	2.93847e-05	4.53188	4.53188	EHMT2	Nosig
2.92581e-09	0.13439	0.141	0.088	6.29079e-05	4.20129	4.20129	NKAP	Nosig
3.0315e-08	0.134207	0.133	0.085	0.000651803	3.18588	3.18588	RPIA	Nosig
9.99306e-09	0.134131	0.164	0.108	0.000214861	3.66784	3.66784	NGDN	Nosig
2.83898e-06	0.133772	0.144	0.101	0.0610408	1.21438	1.21438	TXNDC9	Nosig
1.5722e-07	0.13373	0.177	0.123	0.00338039	2.47103	2.47103	ECI2	Nosig
1.65782e-06	0.133447	0.179	0.128	0.0356447	1.44801	1.44801	ATP2B1	Nosig
4.03641e-06	0.133441	0.241	0.182	0.0867869	1.06155	1.06155	TUBA1A	Nosig
3.6977e-08	0.133408	0.105	0.064	0.000795043	3.09961	3.09961	HLA-DMB	Nosig
7.95119e-07	0.133362	0.28	0.211	0.0170959	1.76711	1.76711	RGS19	Nosig
4.65459e-08	0.133349	0.149	0.098	0.00100078	2.99966	2.99966	GALM	Nosig
2.73582e-08	0.133146	0.105	0.064	0.000588228	3.23045	3.23045	CXXC1	Nosig
3.5288e-09	0.133033	0.105	0.061	7.58726e-05	4.11991	4.11991	ARHGAP1	Nosig
1.00691e-10	0.13298	0.1	0.054	2.16496e-06	5.66455	5.66455	SLC7A6OS	Nosig
1.19171e-09	0.132718	0.16	0.101	2.5623e-05	4.59137	4.59137	EIF4E2	Nosig
2.21352e-07	0.132502	0.146	0.098	0.00475928	2.32246	2.32246	RHOT2	Nosig
6.11697e-07	0.132342	0.133	0.089	0.0131521	1.881	1.881	LINC01550	Nosig
6.7995e-09	0.132302	0.112	0.067	0.000146196	3.83506	3.83506	MRPL19	Nosig
5.77565e-07	0.132172	0.159	0.109	0.0124182	1.90594	1.90594	LENG8	Nosig
7.78007e-07	0.131573	0.129	0.087	0.0167279	1.77656	1.77656	CCDC25	Nosig
1.63088e-05	0.13157	0.506	0.411	0.350655	0.455121	0.455121	CUTA	Nosig
4.16685e-07	0.131504	0.102	0.065	0.00895915	2.04773	2.04773	ZC3H8	Nosig
9.15643e-08	0.131368	0.114	0.072	0.00196872	2.70582	2.70582	ZNF91	Nosig
1.53396e-08	0.131366	0.166	0.109	0.000329817	3.48173	3.48173	RBM23	Nosig
2.08511e-06	0.131215	0.412	0.326	0.0448319	1.34841	1.34841	HSPE1	Nosig
5.75712e-06	0.13117	0.337	0.262	0.123784	0.907336	0.907336	MRPL20	Nosig
6.91158e-07	0.131138	0.219	0.16	0.0148606	1.82796	1.82796	MRPS36	Nosig
2.38047e-10	0.131026	0.112	0.063	5.11825e-06	5.29088	5.29088	ENOPH1	Nosig
7.08372e-09	0.130974	0.1	0.058	0.000152307	3.81728	3.81728	STX12	Nosig
3.26021e-08	0.130733	0.11	0.067	0.000700977	3.1543	3.1543	NOL8	Nosig
5.46565e-08	0.130502	0.177	0.12	0.00117517	2.9299	2.9299	ARPC1A	Nosig
5.51231e-07	0.130127	0.248	0.185	0.011852	1.92621	1.92621	NCF1	Nosig
1.35084e-07	0.130042	0.13	0.084	0.00290444	2.53694	2.53694	MAD2L2	Nosig
6.40068e-06	0.129253	0.154	0.111	0.137621	0.861315	0.861315	RBM5	Nosig
9.87101e-10	0.129238	0.23	0.155	2.12237e-05	4.67318	4.67318	TMED9	Nosig
1.29647e-09	0.129032	0.122	0.072	2.78753e-05	4.55478	4.55478	ZNF524	Nosig
7.5888e-09	0.128947	0.133	0.083	0.000163167	3.78737	3.78737	SLA2	Nosig
9.08161e-07	0.128377	0.2	0.144	0.0195264	1.70938	1.70938	GON4L	Nosig
3.59938e-15	0.128302	0.447	0.31	7.73902e-11	10.1113	10.1113	CDC42SE1	Nosig
1.70254e-05	0.128093	0.525	0.43	0.366063	0.436444	0.436444	PRR13	Nosig
5.22534e-08	0.128089	0.11	0.067	0.0011235	2.94943	2.94943	BLCAP	Nosig
4.60224e-09	0.127657	0.144	0.091	9.89527e-05	4.00457	4.00457	SLC25A11	Nosig
1.57132e-06	0.127621	0.107	0.069	0.033785	1.47128	1.47128	TOR1A	Nosig
4.13998e-08	0.127502	0.115	0.072	0.000890136	3.05054	3.05054	KIDINS220	Nosig
1.37865e-09	0.127323	0.175	0.113	2.96424e-05	4.52809	4.52809	TSPYL1	Nosig
9.76002e-08	0.127016	0.103	0.064	0.0020985	2.67809	2.67809	DRG1	Nosig
9.19215e-08	0.126743	0.205	0.142	0.0019764	2.70412	2.70412	TOX4	Nosig
2.95811e-07	0.126743	0.153	0.104	0.00636024	2.19653	2.19653	CWC25	Nosig
5.31353e-08	0.125868	0.127	0.081	0.00114246	2.94216	2.94216	SREK1	Nosig
1.13022e-06	0.125852	0.237	0.175	0.0243008	1.61438	1.61438	CDC25B	Nosig
1.97503e-08	0.125336	0.114	0.07	0.00042465	3.37197	3.37197	PPA2	Nosig
7.90637e-06	0.125128	0.66	0.562	0.169995	0.769564	0.769564	SSR4	Nosig
1.00085e-07	0.124841	0.131	0.085	0.00215193	2.66717	2.66717	EIF2AK2	Nosig
1.66925e-07	0.124553	0.136	0.09	0.00358905	2.44502	2.44502	COMMD3	Nosig
4.5513e-08	0.124158	0.108	0.067	0.000978576	3.00941	3.00941	MIIP	Nosig
4.20949e-09	0.124095	0.116	0.069	9.05083e-05	4.04331	4.04331	RPUSD3	Nosig
1.14997e-06	0.124052	0.154	0.107	0.0247255	1.60686	1.60686	THAP7	Nosig
3.14535e-07	0.123976	0.1	0.062	0.00676281	2.16987	2.16987	NOL11	Nosig
1.18518e-07	0.123649	0.163	0.11	0.00254826	2.59376	2.59376	DERL2	Nosig
1.07416e-07	0.123203	0.156	0.105	0.00230956	2.63647	2.63647	FIBP	Nosig
3.43025e-09	0.123181	0.131	0.081	7.37538e-05	4.13222	4.13222	XIAP	Nosig
1.70548e-07	0.123082	0.118	0.075	0.00366695	2.4357	2.4357	KIAA1143	Nosig
7.13227e-09	0.122951	0.144	0.091	0.000153351	3.81431	3.81431	CDIPT	Nosig
8.64477e-09	0.122644	0.1	0.058	0.000185871	3.73079	3.73079	CRTC3	Nosig
0.000132394	0.122488	0.405	0.331	1	0	0	BLOC1S1	Nosig
2.52196e-08	0.122262	0.14	0.09	0.000542247	3.2658	3.2658	TXNDC12	Nosig
4.72814e-06	0.122249	0.154	0.109	0.10166	0.992851	0.992851	TRAF1	Nosig
2.48712e-07	0.121715	0.124	0.081	0.00534757	2.27184	2.27184	BTG3	Nosig
2.45373e-07	0.121698	0.105	0.066	0.00527577	2.27771	2.27771	NUMB	Nosig
2.54622e-06	0.121476	0.195	0.142	0.0547462	1.26165	1.26165	DDX21	Nosig
4.57284e-06	0.1212	0.152	0.108	0.0983205	1.00736	1.00736	SNW1	Nosig
3.66782e-08	0.120932	0.125	0.079	0.000788619	3.10313	3.10313	PIGC	Nosig
1.88239e-06	0.120404	0.148	0.103	0.0404732	1.39283	1.39283	ZNF394	Nosig
1.2621e-05	0.120328	0.201	0.152	0.271363	0.566449	0.566449	RHOC	Nosig
4.34801e-07	0.119803	0.139	0.093	0.00934866	2.02925	2.02925	PRKCSH	Nosig
2.29445e-07	0.119667	0.114	0.072	0.0049333	2.30686	2.30686	MRPS23	Nosig
0.000228248	0.119468	0.527	0.44	1	0	0	PARK7	Nosig
7.72349e-06	0.119338	0.332	0.258	0.166063	0.779728	0.779728	IDH2	Nosig
7.61653e-08	0.119169	0.1	0.061	0.00163763	2.78578	2.78578	VMA21	Nosig
0.000777442	0.119147	0.354	0.291	1	0	0	XBP1	Nosig
8.67355e-06	0.118761	0.115	0.08	0.18649	0.729344	0.729344	MRPL27	Nosig
3.15959e-05	0.118688	0.381	0.302	0.679344	0.16791	0.16791	ST13	Nosig
1.05589e-05	0.118528	0.1	0.067	0.227027	0.643922	0.643922	CWC27	Nosig
6.94048e-06	0.118246	0.178	0.129	0.149227	0.826152	0.826152	IL27RA	Nosig
1.54442e-06	0.118187	0.114	0.075	0.0332065	1.47878	1.47878	C15orf61	Nosig
1.40026e-06	0.117882	0.114	0.075	0.0301069	1.52133	1.52133	ZPR1	Nosig
5.99871e-08	0.117788	0.141	0.092	0.00128978	2.88948	2.88948	B3GAT3	Nosig
1.72901e-05	0.117704	0.237	0.18	0.371755	0.429744	0.429744	RPA2	Nosig
6.65324e-07	0.117637	0.154	0.106	0.0143051	1.84451	1.84451	TMEM170A	Nosig
3.43762e-07	0.117335	0.103	0.064	0.00739122	2.13128	2.13128	PRPSAP1	Nosig
1.39607e-06	0.117306	0.187	0.134	0.0300168	1.52263	1.52263	PIH1D1	Nosig
6.83243e-07	0.117202	0.143	0.097	0.0146904	1.83297	1.83297	JPX	Nosig
1.88821e-08	0.116779	0.138	0.088	0.000405985	3.39149	3.39149	TNFSF14	Nosig
1.80448e-07	0.116767	0.114	0.072	0.00387982	2.41119	2.41119	PPIL3	Nosig
4.13912e-06	0.116617	0.196	0.143	0.0889953	1.05063	1.05063	CNIH1	Nosig
2.93602e-07	0.116238	0.178	0.124	0.00631274	2.19978	2.19978	POLR2C	Nosig
7.03727e-05	0.11607	0.242	0.188	1	0	0	NHP2	Nosig
2.11797e-06	0.11597	0.268	0.2	0.0455385	1.34162	1.34162	ZNF428	Nosig
4.74765e-09	0.115959	0.149	0.094	0.000102079	3.99106	3.99106	DNPEP	Nosig
2.05322e-06	0.11595	0.158	0.111	0.0441463	1.35511	1.35511	TNRC6C	Nosig
1.22971e-06	0.115927	0.173	0.122	0.0264399	1.57774	1.57774	SLC25A39	Nosig
4.53855e-07	0.115429	0.23	0.166	0.00975834	2.01062	2.01062	STRAP	Nosig
9.71112e-08	0.11469	0.102	0.062	0.00208799	2.68027	2.68027	DCAF11	Nosig
1.66782e-05	0.114644	0.23	0.173	0.358598	0.445392	0.445392	RBM6	Nosig
3.69087e-07	0.114335	0.108	0.069	0.00793573	2.10041	2.10041	DCP1A	Nosig
5.36988e-07	0.114196	0.104	0.067	0.0115458	1.93758	1.93758	LGALS8	Nosig
2.56804e-07	0.113888	0.13	0.085	0.00552153	2.25794	2.25794	RPAP2	Nosig
1.41962e-08	0.113416	0.114	0.069	0.000305232	3.51537	3.51537	DCTD	Nosig
1.71101e-06	0.113404	0.112	0.074	0.0367884	1.43429	1.43429	TIMMDC1	Nosig
2.25326e-06	0.112927	0.168	0.118	0.0484473	1.31473	1.31473	MLLT6	Nosig
9.86458e-07	0.112758	0.123	0.082	0.0212098	1.67346	1.67346	STX5	Nosig
1.67291e-07	0.112703	0.15	0.1	0.00359692	2.44407	2.44407	CD2BP2	Nosig
6.73578e-07	0.112405	0.135	0.091	0.0144826	1.83915	1.83915	CLK3	Nosig
1.63051e-07	0.112363	0.965	0.955	0.00350577	2.45522	2.45522	SH3BGRL3	Nosig
3.55141e-06	0.112159	0.142	0.099	0.0763588	1.11714	1.11714	NAA20	Nosig
9.74857e-06	0.111737	0.1	0.067	0.209604	0.6786	0.6786	ARMCX3	Nosig
1.90089e-08	0.111452	0.106	0.063	0.000408709	3.38859	3.38859	RFXANK	Nosig
9.47582e-06	0.111166	0.187	0.138	0.20374	0.690924	0.690924	DNTTIP2	Nosig
3.90555e-06	0.111109	0.143	0.1	0.0839733	1.07586	1.07586	ZNF106	Nosig
1.23183e-06	0.111105	0.107	0.07	0.0264855	1.57699	1.57699	MYLIP	Nosig
7.21129e-06	0.110641	0.105	0.07	0.15505	0.809528	0.809528	AGO2	Nosig
1.00805e-06	0.110454	0.169	0.118	0.0216741	1.66406	1.66406	NUDT5	Nosig
6.13475e-06	0.109925	0.15	0.106	0.131903	0.879745	0.879745	HPRT1	Nosig
1.77822e-07	0.109698	0.175	0.12	0.00382334	2.41756	2.41756	STX10	Nosig
4.74222e-05	0.109585	0.275	0.213	1	0	0	P4HB	Nosig
5.88697e-07	0.109496	0.127	0.084	0.0126576	1.89765	1.89765	YAF2	Nosig
0.000384302	0.109164	0.188	0.149	1	0	0	SORL1	Nosig
1.9928e-06	0.108924	0.23	0.169	0.0428471	1.36808	1.36808	CTDSP1	Nosig
0.000209442	0.108319	0.761	0.683	1	0	0	CD37	Nosig
1.30182e-06	0.108292	0.1	0.064	0.0279904	1.55299	1.55299	ATF1	Nosig
4.7382e-06	0.108224	0.105	0.07	0.101876	0.991928	0.991928	COA5	Nosig
1.38234e-06	0.108078	0.202	0.145	0.0297217	1.52693	1.52693	PHF20	Nosig
1.8689e-06	0.107611	0.146	0.101	0.0401832	1.39595	1.39595	NAAA	Nosig
6.52731e-05	0.107332	0.216	0.166	1	0	0	GOLGA7	Nosig
4.88436e-06	0.10711	0.101	0.067	0.105019	0.978734	0.978734	MRPS30	Nosig
1.09747e-05	0.106412	0.107	0.072	0.235966	0.62715	0.62715	UBE2E1	Nosig
0.00015346	0.106259	0.104	0.075	1	0	0	DDB2	Nosig
3.09513e-07	0.10605	0.104	0.065	0.00665483	2.17686	2.17686	RNF214	Nosig
0.000211228	0.105925	0.213	0.166	1	0	0	NT5C	Nosig
3.22014e-05	0.105664	0.182	0.137	0.692363	0.159666	0.159666	ZC3H13	Nosig
1.10831e-06	0.105628	0.114	0.075	0.0238298	1.62288	1.62288	PMF1	Nosig
1.47689e-05	0.105457	0.125	0.088	0.317545	0.498195	0.498195	MPHOSPH10	Nosig
1.18933e-05	0.105292	0.2	0.148	0.255718	0.592239	0.592239	SNRPC	Nosig
5.59679e-06	0.105028	0.126	0.087	0.120337	0.919603	0.919603	COA6	Nosig
0.0229384	0.104893	0.718	0.682	1	0	0	CXCR4	Nosig
6.05126e-06	0.10486	0.354	0.274	0.130108	0.885696	0.885696	HERPUD1	Nosig
0.00144774	0.104849	0.31	0.256	1	0	0	DDX46	Nosig
1.20764e-06	0.104663	0.148	0.102	0.0259654	1.58561	1.58561	TSR2	Nosig
8.65881e-07	0.104606	0.153	0.105	0.0186173	1.73008	1.73008	ANKRD36	Nosig
0.00110618	0.104545	0.495	0.411	1	0	0	PRELID1	Nosig
0.0025152	0.10447	0.748	0.676	1	0	0	EIF3K	Nosig
3.80849e-05	0.104016	0.144	0.105	0.818863	0.0867889	0.0867889	JAGN1	Nosig
0.00217372	0.103932	0.59	0.514	1	0	0	UQCR10	Nosig
7.52668e-08	0.10393	0.112	0.069	0.00161831	2.79094	2.79094	UBE2D1	Nosig
6.2863e-06	0.103531	0.101	0.067	0.135162	0.869146	0.869146	CYB5A	Nosig
4.74079e-06	0.103124	0.12	0.082	0.101932	0.991691	0.991691	MRPL40	Nosig
6.83438e-06	0.102156	0.352	0.274	0.146946	0.832842	0.832842	SF3B6	Nosig
1.81938e-05	0.102003	0.125	0.088	0.391186	0.407617	0.407617	LLPH	Nosig
7.60956e-05	0.101815	0.103	0.072	1	0	0	LUC7L	Nosig
1.41391e-05	0.10176	0.117	0.081	0.304005	0.517119	0.517119	LINC00667	Nosig
9.83319e-12	0.101613	0.995	0.994	2.11423e-07	6.67485	6.67485	RPL7A	Nosig
3.10987e-06	0.101564	0.11	0.073	0.0668652	1.1748	1.1748	RTCA	Nosig
1.13236e-06	0.100805	0.153	0.105	0.0243468	1.61356	1.61356	GLO1	Nosig
3.64635e-05	0.10078	0.24	0.184	0.784002	0.105683	0.105683	ZNHIT1	Nosig
1.53986e-05	0.100633	0.175	0.128	0.331084	0.480061	0.480061	PNKD	Nosig
0.000436001	0.100399	0.575	0.492	1	0	0	CD44	Nosig
9.48108e-07	0.100137	0.158	0.109	0.0203853	1.69068	1.69068	URM1	Nosig
1.21023e-05	0.0999352	0.161	0.115	0.260211	0.584674	0.584674	NUTM2B-AS1	Nosig
4.94558e-07	0.0998549	0.102	0.064	0.0106335	1.97332	1.97332	CYB5R4	Nosig
0.000117468	0.0998263	0.308	0.246	1	0	0	AKAP9	Nosig
1.06243e-06	0.0996714	0.103	0.065	0.0228433	1.64124	1.64124	NUP160	Nosig
8.06892e-06	0.0990513	0.254	0.19	0.17349	0.760726	0.760726	CNOT7	Nosig
2.72986e-06	0.0986827	0.12	0.08	0.0586947	1.2314	1.2314	PEX16	Nosig
3.2641e-05	0.0985323	0.172	0.128	0.701815	0.153778	0.153778	SURF1	Nosig
5.09682e-06	0.0983018	0.143	0.1	0.109587	0.960242	0.960242	SIRT7	Nosig
0.0005121	0.098156	0.202	0.16	1	0	0	SSR1	Nosig
1.90147e-06	0.0980515	0.103	0.067	0.0408835	1.38845	1.38845	ARHGEF2	Nosig
1.44507e-05	0.0977344	0.222	0.167	0.310705	0.507652	0.507652	CAPZA2	Nosig
1.70155e-05	0.097308	0.149	0.108	0.36585	0.436697	0.436697	SPOP	Nosig
2.76192e-05	0.097215	0.139	0.101	0.593841	0.22633	0.22633	TBL1XR1	Nosig
2.8874e-05	0.09681	0.133	0.095	0.620819	0.207035	0.207035	INTS10	Nosig
4.574e-06	0.0964605	0.103	0.068	0.0983457	1.00724	1.00724	PTTG1IP	Nosig
2.54994e-05	0.0964239	0.334	0.262	0.548262	0.261012	0.261012	RSL1D1	Nosig
0.00114647	0.0963963	0.497	0.411	1	0	0	ARF6	Nosig
0.00136992	0.0961956	0.362	0.301	1	0	0	CALM3	Nosig
0.000260079	0.0961431	0.223	0.175	1	0	0	SBDS	Nosig
4.37931e-06	0.0958993	0.234	0.173	0.0941595	1.02614	1.02614	POLR2B	Nosig
2.66278e-06	0.0952401	0.1	0.065	0.0572525	1.24221	1.24221	MRPS9	Nosig
5.61086e-05	0.0951966	0.183	0.139	1	0	0	ISCA2	Nosig
1.31781e-06	0.0951079	0.122	0.081	0.0283342	1.54769	1.54769	SKA2	Nosig
1.19604e-05	0.0948507	0.104	0.07	0.257161	0.589795	0.589795	VRK3	Nosig
3.99729e-05	0.0948416	0.139	0.101	0.859457	0.0657757	0.0657757	HSD17B10	Nosig
3.53076e-05	0.0946358	0.165	0.122	0.759148	0.119674	0.119674	STOML2	Nosig
0.000212533	0.094607	0.521	0.422	1	0	0	SAP18	Nosig
2.44083e-07	0.0945176	0.186	0.13	0.00524803	2.28	2.28	TSPAN14	Nosig
0.968045	0.0944489	0.525	0.536	1	0	0	CD8B	Nosig
1.84319e-05	0.0944255	0.103	0.07	0.396305	0.401971	0.401971	SLC35E2B	Nosig
7.33272e-06	0.0943802	0.127	0.088	0.157661	0.802276	0.802276	HEXA	Nosig
8.44875e-06	0.0943416	0.139	0.098	0.181657	0.740749	0.740749	BNIP3	Nosig
0.000722609	0.094329	0.247	0.199	1	0	0	FAAP20	Nosig
4.02184e-06	0.0941124	0.101	0.066	0.0864735	1.06312	1.06312	NUDCD3	Nosig
8.04071e-05	0.0939888	0.106	0.075	1	0	0	MSI2	Nosig
2.75798e-05	0.0938914	0.263	0.201	0.592993	0.22695	0.22695	ACP1	Nosig
0.000595409	0.0937648	0.546	0.455	1	0	0	FUS	Nosig
1.0012e-05	0.0935494	0.129	0.09	0.215268	0.667021	0.667021	MAPRE1	Nosig
0.00379953	0.093339	0.341	0.288	1	0	0	GPR183	Nosig
0.000277455	0.0930834	0.247	0.195	1	0	0	VAMP5	Nosig
9.61603e-05	0.0930491	0.138	0.101	1	0	0	ACAA1	Nosig
8.33917e-06	0.0930378	0.182	0.133	0.179301	0.746418	0.746418	PMPCB	Nosig
1.1895e-06	0.0930045	0.252	0.185	0.0255755	1.59218	1.59218	MAD1L1	Nosig
6.9493e-05	0.0927269	0.312	0.244	1	0	0	MYO1G	Nosig
0.000256178	0.0926131	0.124	0.092	1	0	0	ZNF83	Nosig
0.000296457	0.0923517	0.115	0.085	1	0	0	PARL	Nosig
6.92735e-06	0.0922342	0.139	0.097	0.148945	0.826974	0.826974	RASSF7	Nosig
5.79892e-05	0.0918747	0.168	0.126	1	0	0	GCHFR	Nosig
7.33374e-05	0.0917662	0.107	0.075	1	0	0	NINJ1	Nosig
2.32384e-05	0.091692	0.107	0.074	0.49965	0.301334	0.301334	ERCC1	Nosig
0.00237594	0.0913988	0.587	0.498	1	0	0	ATP6V0E1	Nosig
0.000149106	0.0908534	0.167	0.127	1	0	0	RNF115	Nosig
4.63152e-05	0.090186	0.121	0.086	0.995822	0.00181816	0.00181816	SNAPIN	Nosig
0.000110587	0.0900752	0.161	0.121	1	0	0	COMMD2	Nosig
3.98438e-05	0.089961	0.201	0.152	0.856681	0.0671806	0.0671806	FAM162A	Nosig
0.000265675	0.0895952	0.139	0.105	1	0	0	NSMCE1	Nosig
0.000182875	0.0895597	0.12	0.088	1	0	0	STAT6	Nosig
0.00154291	0.0894512	0.307	0.251	1	0	0	HLA-DQB1	Nosig
4.62907e-06	0.0892266	0.118	0.079	0.0995297	1.00205	1.00205	CLIP1	Nosig
1.85475e-05	0.0890617	0.173	0.126	0.398789	0.399256	0.399256	CNOT4	Nosig
5.65981e-07	0.0884607	0.138	0.092	0.0121692	1.91474	1.91474	ECHS1	Nosig
0.000689905	0.0881026	0.102	0.075	1	0	0	TRIM44	Nosig
0.000326313	0.0880922	0.372	0.301	1	0	0	AAK1	Nosig
5.97617e-05	0.0879947	0.181	0.136	1	0	0	APEX1	Nosig
4.32427e-06	0.0877238	0.637	0.509	0.0929762	1.03163	1.03163	YBX1	Nosig
2.92051e-05	0.0876197	0.183	0.136	0.627938	0.202083	0.202083	CHIC2	Nosig
4.66299e-05	0.0873082	0.152	0.111	1	0	0	SCNM1	Nosig
0.000220752	0.0872036	0.212	0.165	1	0	0	SRP19	Nosig
0.00380818	0.0862235	0.512	0.442	1	0	0	ANKRD12	Nosig
3.21807e-05	0.086223	0.11	0.076	0.691917	0.159946	0.159946	RINL	Nosig
4.43956e-05	0.0861879	0.115	0.081	0.95455	0.0202013	0.0202013	LETMD1	Nosig
5.84789e-05	0.0860299	0.265	0.205	1	0	0	CNPY2	Nosig
6.53423e-06	0.0859126	0.2	0.146	0.140492	0.852347	0.852347	MYDGF	Nosig
1.08264e-06	0.0857357	0.108	0.069	0.0232778	1.63306	1.63306	UNC13D	Nosig
0.000611038	0.0850512	0.191	0.15	1	0	0	UPF3A	Nosig
3.73327e-05	0.0850218	0.103	0.071	0.80269	0.0954521	0.0954521	METTL17	Nosig
0.00137297	0.0849824	0.466	0.385	1	0	0	DRAP1	Nosig
0.00010863	0.084487	0.214	0.165	1	0	0	VDAC1	Nosig
0.613655	0.0841283	0.242	0.236	1	0	0	SELL	Nosig
0.000336313	0.0836762	0.351	0.282	1	0	0	EIF1B	Nosig
3.34542e-05	0.0836015	0.121	0.085	0.719298	0.143091	0.143091	CLK4	Nosig
5.71527e-05	0.0830883	0.127	0.091	1	0	0	JOSD2	Nosig
3.52928e-06	0.0824182	0.169	0.12	0.0758831	1.11986	1.11986	LPIN2	Nosig
1.15483e-05	0.0823546	0.146	0.103	0.248299	0.605025	0.605025	ZFAND2B	Nosig
1.8706e-05	0.0822751	0.1	0.067	0.402198	0.39556	0.39556	PSMB5	Nosig
0.000151035	0.082057	0.158	0.119	1	0	0	SMIM15	Nosig
0.000192521	0.0819202	0.11	0.079	1	0	0	COPS8	Nosig
9.1112e-05	0.081644	0.832	0.748	1	0	0	CD3D	Nosig
0.000827998	0.0815786	0.219	0.175	1	0	0	PTPN2	Nosig
4.10174e-05	0.0813917	0.101	0.069	0.881916	0.054573	0.054573	TXNDC15	Nosig
9.76022e-06	0.0806861	0.201	0.147	0.209854	0.678082	0.678082	ZBTB8OS	Nosig
2.87086e-05	0.0805692	0.255	0.194	0.617264	0.209529	0.209529	TMEM160	Nosig
0.0055435	0.0805354	0.469	0.409	1	0	0	KLRG1	Nosig
0.000454878	0.0799622	0.306	0.246	1	0	0	ROCK1	Nosig
0.000189151	0.0798941	0.123	0.09	1	0	0	DYNLT3	Nosig
0.0001202	0.0794871	0.116	0.084	1	0	0	EBAG9	Nosig
0.000107855	0.0794734	0.106	0.074	1	0	0	THAP1	Nosig
1.61083e-05	0.0790548	0.173	0.126	0.346344	0.460492	0.460492	ERGIC2	Nosig
5.87198e-05	0.0790348	0.12	0.086	1	0	0	PRELID3B	Nosig
0.000115802	0.0790008	0.124	0.09	1	0	0	SURF2	Nosig
0.000554031	0.0788861	0.181	0.14	1	0	0	RPAIN	Nosig
6.38642e-05	0.0788132	0.219	0.167	1	0	0	PCMT1	Nosig
1.33317e-05	0.078623	0.12	0.083	0.286646	0.542655	0.542655	IL10RB	Nosig
0.00110444	0.0785316	0.128	0.099	1	0	0	PFDN1	Nosig
0.000134435	0.0784386	0.109	0.078	1	0	0	TATDN1	Nosig
0.00614465	0.0781895	0.507	0.432	1	0	0	ISG20	Nosig
0.00320015	0.0781206	0.4	0.332	1	0	0	UBE2I	Nosig
0.000231202	0.0779113	0.227	0.177	1	0	0	SSR3	Nosig
0.000392247	0.0773142	0.242	0.191	1	0	0	VPS29	Nosig
0.000309558	0.0764799	0.371	0.298	1	0	0	BTN3A2	Nosig
7.26707e-05	0.076423	0.139	0.101	1	0	0	YIF1A	Nosig
8.96459e-06	0.0752569	0.117	0.079	0.192748	0.715011	0.715011	KATNBL1	Nosig
0.000189626	0.0751778	0.127	0.093	1	0	0	NDUFA8	Nosig
0.000212295	0.0751214	0.117	0.085	1	0	0	FAM104A	Nosig
9.6034e-05	0.0751072	0.146	0.106	1	0	0	C1orf52	Nosig
0.00224078	0.074659	0.132	0.103	1	0	0	POLE3	Nosig
0.00186923	0.0744181	0.324	0.268	1	0	0	PSMB8-AS1	Nosig
7.90294e-05	0.0742308	0.149	0.109	1	0	0	TSSC4	Nosig
0.000393507	0.0741361	0.334	0.269	1	0	0	AURKAIP1	Nosig
0.00015245	0.0739257	0.102	0.072	1	0	0	CD320	Nosig
0.000344947	0.0737275	0.104	0.075	1	0	0	CTDSP2	Nosig
0.00268412	0.0736998	0.197	0.16	1	0	0	RBM17	Nosig
0.00129024	0.0734804	0.173	0.138	1	0	0	USP8	Nosig
0.022569	0.0732355	0.569	0.498	1	0	0	TMEM258	Nosig
0.00035668	0.0732261	0.21	0.164	1	0	0	ZNF655	Nosig
0.000225377	0.0728216	0.229	0.178	1	0	0	GSTO1	Nosig
0.00299353	0.0727509	0.173	0.139	1	0	0	LPIN1	Nosig
0.000176239	0.0721524	0.124	0.09	1	0	0	GPBP1L1	Nosig
0.00146889	0.0719632	0.29	0.236	1	0	0	GTF2A2	Nosig
3.54985e-05	0.0718851	0.171	0.126	0.763254	0.117331	0.117331	ORMDL2	Nosig
0.000134024	0.0715558	0.152	0.113	1	0	0	ETHE1	Nosig
0.00144268	0.071537	0.268	0.217	1	0	0	LSM2	Nosig
0.000606666	0.0713516	0.186	0.146	1	0	0	ZNHIT3	Nosig
0.00023634	0.0712698	0.113	0.082	1	0	0	XAF1	Nosig
0.000345123	0.0712138	0.151	0.113	1	0	0	CHCHD1	Nosig
0.000194721	0.0710679	0.166	0.126	1	0	0	MARK3	Nosig
0.000105194	0.0709612	0.119	0.085	1	0	0	DHX29	Nosig
0.00255997	0.0700294	0.426	0.354	1	0	0	RSRP1	Nosig
0.000130194	0.0699854	0.105	0.074	1	0	0	CHMP1A	Nosig
0.000222405	0.0695308	0.168	0.128	1	0	0	DBNL	Nosig
0.00019412	0.0693416	0.205	0.159	1	0	0	PPM1K	Nosig
0.000192798	0.0689794	0.103	0.073	1	0	0	UBA6	Nosig
0.0179614	0.0687336	0.49	0.421	1	0	0	EIF3L	Nosig
0.00148635	0.0687259	0.155	0.122	1	0	0	CHMP3	Nosig
0.00010855	0.0684008	0.162	0.12	1	0	0	IRAK4	Nosig
0.00179308	0.0679759	0.134	0.104	1	0	0	CCDC69	Nosig
0.00332612	0.0668613	0.278	0.229	1	0	0	PYCARD	Nosig
0.000605964	0.0668597	0.171	0.132	1	0	0	TRAPPC6A	Nosig
0.000196015	0.0666584	0.19	0.145	1	0	0	BDP1	Nosig
0.000636476	0.0662339	0.166	0.128	1	0	0	EXOSC1	Nosig
0.00816346	0.0653621	0.663	0.587	1	0	0	ARPC1B	Nosig
0.00364386	0.0652968	0.178	0.143	1	0	0	SAFB2	Nosig
0.000875177	0.064996	0.108	0.081	1	0	0	DCUN1D5	Nosig
0.0344256	0.0644051	0.331	0.282	1	0	0	SS18L2	Nosig
0.000177613	0.0644017	0.107	0.076	1	0	0	MRPL50	Nosig
0.0016079	0.0643521	0.156	0.122	1	0	0	ITFG2	Nosig
0.00274168	0.0637758	0.125	0.097	1	0	0	PPP2R3C	Nosig
0.00021928	0.0637527	0.21	0.162	1	0	0	DGCR6L	Nosig
0.000550746	0.0635966	0.222	0.174	1	0	0	SDF2L1	Nosig
0.000140039	0.063064	0.143	0.105	1	0	0	FKBP3	Nosig
0.00670933	0.0629972	0.185	0.151	1	0	0	BATF	Nosig
0.001119	0.0629115	0.118	0.089	1	0	0	NRBF2	Nosig
0.00260107	0.0628657	0.102	0.078	1	0	0	ISG20L2	Nosig
0.00085927	0.062712	0.133	0.1	1	0	0	IMP4	Nosig
0.000322849	0.0626971	0.128	0.094	1	0	0	AKAP17A	Nosig
0.0399211	0.0626304	0.676	0.605	1	0	0	EIF3F	Nosig
0.00163081	0.0624278	0.133	0.102	1	0	0	ELP2	Nosig
0.000679179	0.0623278	0.125	0.094	1	0	0	ZNF32	Nosig
0.00159938	0.0613905	0.303	0.247	1	0	0	VDAC2	Nosig
0.00107808	0.061341	0.126	0.095	1	0	0	PTGDR	Nosig
0.000203584	0.0612802	0.149	0.111	1	0	0	SREK1IP1	Nosig
0.0545169	0.0612285	0.77	0.698	1	0	0	SNRPD2	Nosig
0.000562679	0.0606602	0.178	0.137	1	0	0	HSBP1	Nosig
0.000884884	0.0604126	0.113	0.084	1	0	0	MGAT2	Nosig
0.0135709	0.0603285	0.695	0.62	1	0	0	GMFG	Nosig
0.000378185	0.0603077	0.242	0.189	1	0	0	PFDN2	Nosig
0.00143079	0.0603039	0.112	0.085	1	0	0	ZNF277	Nosig
9.27509e-05	0.0600092	0.231	0.176	1	0	0	PSMG2	Nosig
0.00050635	0.0599759	0.171	0.132	1	0	0	NR1H2	Nosig
0.03354	0.0597634	0.704	0.636	1	0	0	GZMM	Nosig
0.000377578	0.0594436	0.163	0.124	1	0	0	LYRM2	Nosig
0.00139034	0.0593259	0.284	0.229	1	0	0	NAA38	Nosig
0.00186423	0.0592358	0.129	0.1	1	0	0	CEBPZOS	Nosig
0.00662703	0.0591449	0.275	0.225	1	0	0	KIF5B	Nosig
0.000923903	0.058513	0.102	0.075	1	0	0	C20orf27	Nosig
0.00168573	0.0576602	0.164	0.128	1	0	0	KXD1	Nosig
0.0138307	0.0574292	0.367	0.307	1	0	0	SIGIRR	Nosig
0.000875585	0.0568572	0.101	0.074	1	0	0	NAA15	Nosig
0.00385267	0.0563014	0.458	0.375	1	0	0	GABARAPL2	Nosig
0.00325744	0.056089	0.229	0.187	1	0	0	IRF3	Nosig
0.00164808	0.05598	0.115	0.088	1	0	0	UQCC2	Nosig
0.00154759	0.0548983	0.137	0.105	1	0	0	C22orf39	Nosig
0.000749833	0.0546307	0.18	0.14	1	0	0	METTL5	Nosig
0.0148601	0.054305	0.312	0.263	1	0	0	FIS1	Nosig
0.0014597	0.0542714	0.144	0.111	1	0	0	NUDT22	Nosig
0.00213412	0.0540485	0.14	0.109	1	0	0	LAGE3	Nosig
0.00330885	0.0537419	0.112	0.086	1	0	0	SDHAF3	Nosig
0.00227896	0.0536861	0.137	0.107	1	0	0	TRAPPC3	Nosig
0.0914992	0.0534891	0.8	0.766	1	0	0	TXNIP	Nosig
0.00279313	0.0533372	0.111	0.085	1	0	0	FASTK	Nosig
0.00294492	0.0533328	0.256	0.21	1	0	0	RTF1	Nosig
0.00061725	0.0527717	0.114	0.084	1	0	0	IREB2	Nosig
0.00490994	0.0526792	0.125	0.1	1	0	0	SUSD3	Nosig
0.0027263	0.0524703	0.13	0.101	1	0	0	EIF3J	Nosig
0.00964726	0.0523969	0.308	0.256	1	0	0	MRPL33	Nosig
7.83152e-05	0.0517297	0.138	0.1	1	0	0	SAMD9L	Nosig
0.028179	0.0516673	0.309	0.264	1	0	0	COX17	Nosig
0.00110069	0.0510869	0.11	0.083	1	0	0	POLR2H	Nosig
0.018474	0.0508363	0.31	0.261	1	0	0	ANAPC11	Nosig
0.0217441	0.0507009	0.105	0.086	1	0	0	PSMG4	Nosig
0.000322247	0.0506548	0.102	0.073	1	0	0	HAT1	Nosig
0.00147157	0.0505942	0.105	0.079	1	0	0	LEPROT	Nosig
0.000198799	0.050463	0.131	0.096	1	0	0	EEF1E1	Nosig
0.078379	0.0499238	0.217	0.188	1	0	0	UPF2	Nosig
0.00248806	0.0498741	0.207	0.167	1	0	0	PPCS	Nosig
0.00986619	0.0498369	0.242	0.201	1	0	0	COPS6	Nosig
0.000782997	0.0497947	0.105	0.078	1	0	0	NFYB	Nosig
0.0104995	0.0491862	0.508	0.423	1	0	0	SPCS1	Nosig
0.00877542	0.0490099	0.136	0.11	1	0	0	SYAP1	Nosig
0.00606273	0.0481872	0.162	0.131	1	0	0	PSMB4	Nosig
0.00111057	0.0481494	0.134	0.102	1	0	0	DUSP23	Nosig
0.00851579	0.0478418	0.233	0.192	1	0	0	METTL23	Nosig
0.0129045	0.0477903	0.12	0.097	1	0	0	SLC25A26	Nosig
0.00138602	0.0471146	0.118	0.089	1	0	0	BRIX1	Nosig
0.00511555	0.0463059	0.192	0.156	1	0	0	CELF1	Nosig
0.0153361	0.0459841	0.102	0.082	1	0	0	TIMM10B	Nosig
0.0385983	0.0459226	0.18	0.154	1	0	0	METAP2	Nosig
0.00412311	0.0456568	0.211	0.17	1	0	0	EMC6	Nosig
0.00187621	0.0452314	0.108	0.081	1	0	0	BBIP1	Nosig
0.00441176	0.0450809	0.164	0.131	1	0	0	CDC40	Nosig
0.195416	0.0449146	0.709	0.65	1	0	0	SRSF5	Nosig
0.0239702	0.0444701	0.33	0.283	1	0	0	IFI16	Nosig
0.0082253	0.0443285	0.129	0.103	1	0	0	GLRX3	Nosig
0.0012573	0.0442704	0.105	0.078	1	0	0	ASB8	Nosig
0.00428158	0.0434278	0.131	0.103	1	0	0	YDJC	Nosig
0.00307528	0.0433697	0.101	0.077	1	0	0	ATXN2	Nosig
0.00119061	0.0431203	0.114	0.085	1	0	0	RAB5A	Nosig
0.00335008	0.0430524	0.119	0.092	1	0	0	MSMO1	Nosig
0.145903	0.0428759	0.475	0.418	1	0	0	SNRPG	Nosig
0.0139168	0.0426831	0.11	0.088	1	0	0	TIMM10	Nosig
0.0061094	0.0425915	0.389	0.324	1	0	0	TXN	Nosig
0.00365807	0.0425213	0.127	0.098	1	0	0	N4BP2L1	Nosig
0.0149438	0.042322	0.17	0.141	1	0	0	TRAPPC2L	Nosig
0.0120528	0.0422644	0.101	0.08	1	0	0	POLK	Nosig
0.00364693	0.0421802	0.112	0.086	1	0	0	ATP6V1H	Nosig
0.00497736	0.0421029	0.101	0.078	1	0	0	STX16	Nosig
0.00815435	0.0416116	0.183	0.15	1	0	0	SMC3	Nosig
0.00349737	0.0415676	0.128	0.1	1	0	0	ZFAND1	Nosig
0.00555137	0.0415247	0.115	0.09	1	0	0	ZNF830	Nosig
0.00705372	0.0409314	0.135	0.107	1	0	0	RANGRF	Nosig
0.0063328	0.0407514	0.289	0.236	1	0	0	SSNA1	Nosig
0.00109647	0.0407438	0.114	0.085	1	0	0	LINS1	Nosig
0.000890069	0.0404397	0.214	0.168	1	0	0	CCDC59	Nosig
0.00541526	0.0404321	0.116	0.09	1	0	0	NUDT1	Nosig
0.00497641	0.0400293	0.141	0.112	1	0	0	RNF168	Nosig
0.00206344	0.039778	0.122	0.094	1	0	0	DNAJC9	Nosig
0.15936	0.0396979	0.725	0.653	1	0	0	S100A10	Nosig
0.00919374	0.0393598	0.12	0.095	1	0	0	SMIM10L1	Nosig
0.00689348	0.0390556	0.133	0.107	1	0	0	NSRP1	Nosig
0.00333858	0.0385995	0.112	0.086	1	0	0	NTAN1	Nosig
0.00371103	0.0385259	0.114	0.088	1	0	0	JADE1	Nosig
0.0144952	0.0382974	0.165	0.135	1	0	0	MRPS15	Nosig
0.00262487	0.0382483	0.143	0.112	1	0	0	FAM32A	Nosig
0.00395223	0.0380949	0.129	0.1	1	0	0	TRNAU1AP	Nosig
0.00655667	0.0380607	0.426	0.353	1	0	0	EIF3D	Nosig
0.026626	0.0378055	0.112	0.092	1	0	0	ATXN7	Nosig
0.0284182	0.0377797	0.115	0.094	1	0	0	TSTA3	Nosig
0.0251364	0.0376883	0.167	0.139	1	0	0	FAM204A	Nosig
0.020536	0.0375939	0.212	0.178	1	0	0	GGNBP2	Nosig
0.00849148	0.0374148	0.275	0.228	1	0	0	UBE2N	Nosig
0.00225691	0.0372359	0.111	0.084	1	0	0	PRKAA1	Nosig
0.00872761	0.0369452	0.145	0.117	1	0	0	ARPP19	Nosig
0.00832682	0.0366139	0.137	0.11	1	0	0	CISD2	Nosig
0.117984	0.0362939	0.542	0.472	1	0	0	NDUFA1	Nosig
0.00283313	0.0362587	0.154	0.121	1	0	0	COMMD8	Nosig
0.0293106	0.0362138	0.202	0.171	1	0	0	CRBN	Nosig
0.0344142	0.0356793	0.283	0.241	1	0	0	CCDC107	Nosig
0.00648395	0.0355895	0.285	0.236	1	0	0	DGUOK	Nosig
0.00543804	0.0353006	0.133	0.105	1	0	0	TMEM141	Nosig
0.0189322	0.0345138	0.216	0.181	1	0	0	MRPS18C	Nosig
0.00754453	0.034396	0.119	0.094	1	0	0	WDR54	Nosig
0.00784655	0.0343826	0.121	0.096	1	0	0	AK3	Nosig
0.00833911	0.034356	0.142	0.114	1	0	0	PDHB	Nosig
0.0254196	0.0341211	0.146	0.121	1	0	0	LENG1	Nosig
0.0306459	0.0338433	0.151	0.127	1	0	0	ITGB2-AS1	Nosig
0.0244319	0.0338405	0.12	0.098	1	0	0	XRRA1	Nosig
0.0168319	0.0336349	0.204	0.17	1	0	0	SAT2	Nosig
0.00585726	0.0333999	0.118	0.093	1	0	0	NXT1	Nosig
0.0839288	0.032662	0.308	0.268	1	0	0	GADD45GIP1	Nosig
0.0594629	0.0318654	0.164	0.14	1	0	0	MIB2	Nosig
0.0125891	0.0315928	0.147	0.12	1	0	0	PLEKHA1	Nosig
0.0147693	0.0307969	0.195	0.16	1	0	0	ATP1B3	Nosig
0.00567786	0.0303473	0.225	0.183	1	0	0	BUD31	Nosig
0.0521928	0.0302863	0.443	0.386	1	0	0	UCP2	Nosig
0.0261021	0.0302235	0.116	0.095	1	0	0	MRPS10	Nosig
0.0336839	0.0299518	0.13	0.108	1	0	0	COA4	Nosig
0.00642148	0.0291509	0.141	0.112	1	0	0	NOC2L	Nosig
0.0419136	0.0291281	0.115	0.096	1	0	0	BRMS1	Nosig
0.0116676	0.0290806	0.144	0.116	1	0	0	DPF2	Nosig
0.0220423	0.0290359	0.157	0.13	1	0	0	REXO2	Nosig
0.00624421	0.0277306	0.142	0.112	1	0	0	BFAR	Nosig
0.022091	0.0274062	0.142	0.117	1	0	0	MRPL36	Nosig
0.0155159	0.0273262	0.162	0.133	1	0	0	AKR1A1	Nosig
0.0144864	0.0271979	0.119	0.095	1	0	0	ARL14EP	Nosig
0.492255	0.0267241	0.997	0.998	1	0	0	RPS13	Nosig
0.047986	0.0266529	0.115	0.095	1	0	0	SVBP	Nosig
0.0376841	0.0262483	0.224	0.19	1	0	0	PGLS	Nosig
0.076436	0.0259543	0.132	0.113	1	0	0	RRP7A	Nosig
0.0436873	0.0255463	0.105	0.087	1	0	0	SDHAF1	Nosig
0.020841	0.0248526	0.138	0.113	1	0	0	NARF	Nosig
0.0197591	0.0247882	0.136	0.111	1	0	0	TMEM183A	Nosig
0.153185	0.024725	0.798	0.735	1	0	0	SRP14	Nosig
0.0103737	0.0241992	0.265	0.216	1	0	0	OSTC	Nosig
0.00916237	0.024075	0.126	0.1	1	0	0	MITD1	Nosig
0.00676053	0.023909	0.235	0.192	1	0	0	CLNS1A	Nosig
0.0353669	0.0238888	0.108	0.089	1	0	0	MPPE1	Nosig
0.0485501	0.0236892	0.407	0.349	1	0	0	TCF25	Nosig
0.00119781	0.023025	0.126	0.095	1	0	0	HINT2	Nosig
0.0857467	0.0227774	0.244	0.21	1	0	0	MIEN1	Nosig
0.243547	0.0226913	0.998	0.999	1	0	0	RPL30	Nosig
0.0206562	0.0225321	0.214	0.179	1	0	0	GIMAP2	Nosig
0.157191	0.0224428	0.907	0.897	1	0	0	HCST	Nosig
0.0416258	0.0223105	0.361	0.306	1	0	0	POMP	Nosig
0.00870333	0.022301	0.275	0.225	1	0	0	SNRPB2	Nosig
0.0571922	0.0219167	0.108	0.091	1	0	0	EMG1	Nosig
0.042932	0.0215933	0.203	0.171	1	0	0	ZFAND6	Nosig
0.37813	0.0215303	0.586	0.523	1	0	0	H2AFZ	Nosig
0.0717837	0.0213095	0.122	0.104	1	0	0	NMI	Nosig
0.00689327	0.0212468	0.104	0.081	1	0	0	NFU1	Nosig
0.0254959	0.021104	0.193	0.16	1	0	0	AIMP1	Nosig
0.657104	0.0203089	0.739	0.682	1	0	0	CHCHD2	Nosig
0.00562794	0.0201433	0.183	0.146	1	0	0	YPEL5	Nosig
4.09948e-10	0.0197914	0.121	0.07	8.81428e-06	5.05481	5.05481	TRGC2	Nosig
0.0337536	0.0197629	0.122	0.1	1	0	0	C1orf35	Nosig
0.0788848	0.01953	0.176	0.15	1	0	0	SLA	Nosig
0.0138929	0.0194576	0.137	0.111	1	0	0	RPS6KB2	Nosig
0.00614153	0.0189494	0.139	0.109	1	0	0	NUBP2	Nosig
0.119225	0.0188882	0.395	0.345	1	0	0	SH2D1A	Nosig
0.0361233	0.0187669	0.176	0.147	1	0	0	FAM177A1	Nosig
0.0283657	0.0184005	0.121	0.099	1	0	0	PYM1	Nosig
0.00963559	0.0182938	0.18	0.147	1	0	0	NPC2	Nosig
0.0387894	0.0178914	0.437	0.37	1	0	0	VAMP8	Nosig
0.0595998	0.0177384	0.117	0.098	1	0	0	TAF11	Nosig
0.169566	0.017499	0.462	0.401	1	0	0	ISCU	Nosig
0.056599	0.0174863	0.153	0.13	1	0	0	MRPL11	Nosig
0.045245	0.016853	0.137	0.115	1	0	0	FAM200B	Nosig
0.0220506	0.0164413	0.113	0.092	1	0	0	RPS6KA5	Nosig
0.0285606	0.0160091	0.138	0.114	1	0	0	DEDD2	Nosig
0.0124003	0.0158476	0.12	0.095	1	0	0	HTATIP2	Nosig
0.0209476	0.014785	0.136	0.112	1	0	0	ADA	Nosig
0.0871316	0.0147235	0.329	0.283	1	0	0	SNRPN	Nosig
0.178238	0.0143088	0.459	0.401	1	0	0	C11orf58	Nosig
0.0622857	0.0140384	0.408	0.344	1	0	0	PPP1R2	Nosig
0.0522185	0.0138386	0.131	0.11	1	0	0	CYB5B	Nosig
0.219309	0.0135973	0.356	0.316	1	0	0	SYF2	Nosig
0.0872211	0.0135946	0.303	0.259	1	0	0	MRPL51	Nosig
0.339544	0.0134261	0.353	0.313	1	0	0	MRPS21	Nosig
0.0291119	0.013155	0.115	0.095	1	0	0	UROS	Nosig
0.168973	0.0126987	0.1	0.087	1	0	0	C1orf174	Nosig
0.00989523	0.0126971	0.123	0.098	1	0	0	RGL4	Nosig
0.0492591	0.0126425	0.129	0.108	1	0	0	POLR3K	Nosig
0.154956	0.0119897	0.22	0.194	1	0	0	USP16	Nosig
0.0292845	0.0114558	0.259	0.22	1	0	0	PRMT2	Nosig
0.153671	0.0113322	0.115	0.101	1	0	0	H2AFJ	Nosig
0.0825262	0.0109268	0.102	0.086	1	0	0	COX11	Nosig
0.100746	0.0108355	0.151	0.131	1	0	0	CFDP1	Nosig
0.13202	0.010671	0.112	0.096	1	0	0	ZSWIM7	Nosig
0.0207599	0.0105466	0.205	0.17	1	0	0	FDPS	Nosig
0.328035	0.0103979	0.138	0.125	1	0	0	RNF216	Nosig
0.0527631	0.0103075	0.173	0.147	1	0	0	PIN4	Nosig
0.0402592	0.0100789	0.126	0.105	1	0	0	RBPJ	Nosig
0.18993	0.00994913	0.559	0.49	1	0	0	RBM39	Nosig
0.046405	0.00977162	0.142	0.119	1	0	0	MBD4	Nosig
0.0325043	0.00937661	0.17	0.141	1	0	0	SDF2	Nosig
0.100867	0.00897136	0.1	0.084	1	0	0	MOAP1	Nosig
0.0705882	0.00836068	0.476	0.41	1	0	0	BIN2	Nosig
0.163897	0.00830439	0.111	0.096	1	0	0	IDH3B	Nosig
0.292905	0.00769405	0.316	0.283	1	0	0	PCBP1	Nosig
0.0637498	0.00724115	0.189	0.16	1	0	0	IER3IP1	Nosig
0.0369613	0.00718125	0.133	0.111	1	0	0	CCDC186	Nosig
0.0176926	0.00705174	0.225	0.185	1	0	0	TMEM9B	Nosig
0.0694406	0.00704091	0.226	0.194	1	0	0	NSD1	Nosig
0.109553	0.00695613	0.111	0.095	1	0	0	MCTS1	Nosig
0.35642	0.00674619	0.444	0.389	1	0	0	LAMTOR4	Nosig
0.0774046	0.00659069	0.1	0.084	1	0	0	PCBD1	Nosig
0.0371094	0.00632764	0.11	0.09	1	0	0	TMEM126A	Nosig
0.901947	0.00595041	0.997	0.999	1	0	0	RPL28	Nosig
0.166301	0.00589699	0.206	0.182	1	0	0	SMS	Nosig
0.138037	0.00570463	0.108	0.093	1	0	0	TOB1	Nosig
0.143296	0.00568207	0.421	0.368	1	0	0	PLP2	Nosig
0.0926639	0.00467659	0.151	0.13	1	0	0	PHF5A	Nosig
0.0272171	0.00317876	0.318	0.268	1	0	0	CFLAR	Nosig
0.0480407	0.00311657	0.19	0.161	1	0	0	TXNL1	Nosig
0.0762843	0.00307656	0.207	0.178	1	0	0	DCK	Nosig
0.139478	0.00288504	0.11	0.095	1	0	0	TMEM63A	Nosig
0.0698268	0.0020451	0.206	0.175	1	0	0	PPP1R11	Nosig
0.12129	0.00186244	0.273	0.238	1	0	0	TRA2B	Nosig
0.1626	0.00180946	0.212	0.185	1	0	0	CDC26	Nosig
0.107481	0.00170213	0.213	0.183	1	0	0	MRPL34	Nosig
0.186762	0.00150618	0.3	0.265	1	0	0	BIN1	Nosig
0.192227	0.000857774	0.131	0.115	1	0	0	CHD6	Nosig
0.0696199	0.000737994	0.185	0.157	1	0	0	MRPS12	Nosig
0.21669	-0.000141274	0.236	0.208	1	0	0	KDELR2	Nosig
0.0826942	-0.000293532	0.133	0.113	1	0	0	TUSC2	Nosig
0.327433	-0.000596573	0.309	0.276	1	0	0	FKBP1A	Nosig
0.050979	-0.000603461	0.1	0.082	1	0	0	ANKRD39	Nosig
0.0775097	-0.000639054	0.209	0.18	1	0	0	DNAJC7	Nosig
0.448555	-0.00153919	0.579	0.56	1	0	0	S100A11	Nosig
0.227994	-0.00165901	0.243	0.216	1	0	0	MAF1	Nosig
0.0720583	-0.00247166	0.168	0.143	1	0	0	TMEM50B	Nosig
0.15436	-0.00262614	0.122	0.106	1	0	0	MRPL47	Nosig
0.139454	-0.00276238	0.344	0.301	1	0	0	TNRC6B	Nosig
0.88356	-0.00394	0.527	0.478	1	0	0	GPX4	Nosig
0.252044	-0.00415009	0.117	0.104	1	0	0	EXOC7	Nosig
0.219552	-0.0044092	0.245	0.216	1	0	0	AP2S1	Nosig
0.338145	-0.00454272	0.106	0.096	1	0	0	ALG5	Nosig
0.202486	-0.00483221	0.128	0.112	1	0	0	TAF9	Nosig
0.0735418	-0.00528094	0.152	0.129	1	0	0	AMD1	Nosig
0.473372	-0.00541387	0.107	0.099	1	0	0	CCNC	Nosig
0.128756	-0.00576224	0.117	0.101	1	0	0	ZRSR2	Nosig
0.499313	-0.00586842	0.174	0.161	1	0	0	SUMO3	Nosig
0.126385	-0.00587523	0.127	0.11	1	0	0	KLHDC3	Nosig
0.327073	-0.00604383	0.111	0.1	1	0	0	C15orf40	Nosig
0.331552	-0.00606262	0.108	0.098	1	0	0	CCDC57	Nosig
0.303773	-0.0063141	0.15	0.135	1	0	0	INSIG1	Nosig
0.194285	-0.00639114	0.238	0.208	1	0	0	PIN1	Nosig
0.166225	-0.00661328	0.123	0.107	1	0	0	MSL3	Nosig
0.230097	-0.00663403	0.341	0.299	1	0	0	LSM8	Nosig
0.221046	-0.00665871	0.105	0.093	1	0	0	SLC35C2	Nosig
0.31327	-0.00680116	0.111	0.1	1	0	0	BORCS7	Nosig
0.15155	-0.00697997	0.128	0.111	1	0	0	ZNF101	Nosig
0.163062	-0.00707945	0.166	0.145	1	0	0	SAMD9	Nosig
0.0896452	-0.0072008	0.105	0.09	1	0	0	PASK	Nosig
0.915782	-0.00726129	0.388	0.356	1	0	0	FAM49B	Nosig
0.0538686	-0.00729539	0.11	0.091	1	0	0	MED6	Nosig
0.756708	-0.00735587	0.776	0.733	1	0	0	CCNI	Nosig
0.925785	-0.00764543	0.318	0.301	1	0	0	SNHG8	Nosig
0.316398	-0.00776194	0.132	0.118	1	0	0	BOLA3	Nosig
0.735241	-0.0080614	0.458	0.413	1	0	0	NDUFB2	Nosig
0.309893	-0.00825917	0.107	0.095	1	0	0	ZNF431	Nosig
0.695898	-0.00832762	0.103	0.097	1	0	0	A1BG	Nosig
0.292442	-0.0085868	0.321	0.281	1	0	0	ATP6V1F	Nosig
0.0774235	-0.00871354	0.102	0.086	1	0	0	ACAT1	Nosig
0.127967	-0.00890651	0.17	0.148	1	0	0	SVIP	Nosig
0.731317	-0.00920947	0.425	0.383	1	0	0	CLEC2B	Nosig
0.404843	-0.0100474	0.119	0.108	1	0	0	DNAJB9	Nosig
0.0870212	-0.0105265	0.132	0.112	1	0	0	LRCH4	Nosig
0.286785	-0.0111066	0.252	0.223	1	0	0	TMEM243	Nosig
0.631753	-0.0114747	0.507	0.459	1	0	0	CDC42	Nosig
0.536571	-0.0115377	0.131	0.121	1	0	0	PSMC1	Nosig
0.371787	-0.0115587	0.153	0.138	1	0	0	MPC1	Nosig
0.157755	-0.0115982	0.143	0.125	1	0	0	CHMP5	Nosig
0.142548	-0.0117768	0.29	0.251	1	0	0	POLR2J	Nosig
0.345077	-0.0119992	0.714	0.673	1	0	0	UBL5	Nosig
0.0252543	-0.0126277	0.413	0.345	1	0	0	ARGLU1	Nosig
0.298868	-0.0128962	0.246	0.219	1	0	0	BAZ1A	Nosig
0.151126	-0.013485	0.11	0.095	1	0	0	MRPL32	Nosig
0.409774	-0.0136434	0.124	0.112	1	0	0	SPG7	Nosig
0.314054	-0.0142084	0.103	0.092	1	0	0	PIGP	Nosig
0.635952	-0.0147322	0.108	0.102	1	0	0	SMIM12	Nosig
0.276231	-0.0150089	0.108	0.096	1	0	0	BCL2A1	Nosig
0.296593	-0.0160304	0.222	0.197	1	0	0	SEC11C	Nosig
0.0352931	-0.0173414	0.996	0.998	1	0	0	RPS21	Nosig
0.240104	-0.0174896	0.112	0.099	1	0	0	ZKSCAN1	Nosig
0.422539	-0.0177057	0.104	0.095	1	0	0	ZNF274	Nosig
0.291468	-0.0177223	0.115	0.102	1	0	0	DNAJC2	Nosig
0.480591	-0.0185098	0.218	0.198	1	0	0	RSRC2	Nosig
0.692499	-0.0186621	0.276	0.252	1	0	0	LSM6	Nosig
0.732469	-0.0188355	0.303	0.278	1	0	0	UFC1	Nosig
0.448419	-0.0189903	0.22	0.201	1	0	0	EIF5B	Nosig
0.166087	-0.0201853	0.189	0.165	1	0	0	SLF1	Nosig
0.0411784	-0.0204594	0.995	0.996	1	0	0	RPL18	Nosig
0.270329	-0.0206268	0.165	0.147	1	0	0	TTC19	Nosig
0.271287	-0.0207798	0.142	0.126	1	0	0	CCDC115	Nosig
0.584076	-0.0210969	0.103	0.096	1	0	0	GNB5	Nosig
0.330243	-0.0222584	0.155	0.138	1	0	0	UBE2V2	Nosig
0.392638	-0.0229201	0.298	0.265	1	0	0	NDUFS6	Nosig
0.179947	-0.0231358	0.152	0.133	1	0	0	KLHDC2	Nosig
0.380609	-0.0232854	0.158	0.142	1	0	0	CDK11A	Nosig
0.882375	-0.0234476	0.109	0.105	1	0	0	PLGRKT	Nosig
0.558278	-0.0236804	0.533	0.49	1	0	0	UQCRH	Nosig
0.462959	-0.0236905	0.345	0.309	1	0	0	PPIG	Nosig
0.106469	-0.0237104	0.229	0.197	1	0	0	TRA2A	Nosig
0.391136	-0.0244513	0.173	0.156	1	0	0	MKRN1	Nosig
0.692734	-0.0244983	0.197	0.181	1	0	0	GLIPR2	Nosig
0.515317	-0.0247592	0.13	0.119	1	0	0	CHTOP	Nosig
0.813551	-0.0265146	0.291	0.266	1	0	0	VAPA	Nosig
0.624031	-0.0266203	0.107	0.1	1	0	0	MAPKAPK5-AS1	Nosig
0.0208602	-0.0274262	0.996	0.997	1	0	0	RPL29	Nosig
0.34246	-0.0274322	0.118	0.105	1	0	0	MZT1	Nosig
0.565542	-0.0274515	0.192	0.175	1	0	0	LSM10	Nosig
0.885952	-0.0274984	0.468	0.432	1	0	0	C9orf16	Nosig
0.494379	-0.0277516	0.698	0.644	1	0	0	UQCR11	Nosig
0.642251	-0.0277647	0.56	0.505	1	0	0	APRT	Nosig
0.361531	-0.0278329	0.114	0.102	1	0	0	ECHDC2	Nosig
0.651228	-0.0280589	0.108	0.101	1	0	0	ZCCHC17	Nosig
0.758156	-0.0284989	0.442	0.396	1	0	0	S1PR4	Nosig
0.1509	-0.0293377	0.689	0.652	1	0	0	COX6B1	Nosig
0.802397	-0.0300051	0.108	0.103	1	0	0	TSN	Nosig
0.288889	-0.0302563	0.15	0.133	1	0	0	ZNF430	Nosig
0.344166	-0.0304424	0.112	0.1	1	0	0	ARFRP1	Nosig
0.019099	-0.0304899	0.997	0.999	1	0	0	RPS8	Nosig
0.615561	-0.0319238	0.54	0.495	1	0	0	CSTB	Nosig
0.711461	-0.0322879	0.109	0.103	1	0	0	SNAPC5	Nosig
0.611465	-0.0326743	0.112	0.104	1	0	0	NUP107	Nosig
0.348161	-0.0327791	0.354	0.339	1	0	0	MRPL57	Nosig
0.24685	-0.0329125	0.129	0.115	1	0	0	TRIM38	Nosig
0.469262	-0.0329957	0.101	0.092	1	0	0	EXOG	Nosig
0.0372437	-0.0340577	0.973	0.992	1	0	0	MT-CO2	Nosig
0.969364	-0.0342951	0.112	0.109	1	0	0	PTPN18	Nosig
0.157444	-0.0345869	0.227	0.197	1	0	0	ISG15	Nosig
0.735419	-0.0359385	0.144	0.135	1	0	0	TMEM208	Nosig
0.786768	-0.0360085	0.131	0.124	1	0	0	COX19	Nosig
0.594601	-0.037171	0.131	0.121	1	0	0	TBPL1	Nosig
0.836087	-0.0375385	0.316	0.287	1	0	0	DYNLRB1	Nosig
0.471952	-0.0376054	0.158	0.144	1	0	0	CHCHD5	Nosig
0.584832	-0.0376768	0.397	0.366	1	0	0	ZNF706	Nosig
0.264302	-0.0377476	0.162	0.144	1	0	0	CARD8	Nosig
0.827774	-0.0384029	0.109	0.104	1	0	0	ANAPC13	Nosig
0.703914	-0.0400462	0.237	0.216	1	0	0	SLIRP	Nosig
0.994933	-0.0403208	0.355	0.323	1	0	0	OCIAD2	Nosig
0.438966	-0.0410488	0.342	0.322	1	0	0	RNF7	Nosig
0.706824	-0.0415556	0.307	0.291	1	0	0	RBM25	Nosig
0.889016	-0.0422554	0.246	0.23	1	0	0	SFT2D1	Nosig
0.632107	-0.0432354	0.329	0.309	1	0	0	RPL22L1	Nosig
0.843371	-0.0433135	0.151	0.147	1	0	0	VBP1	Nosig
0.619125	-0.0434899	0.122	0.114	1	0	0	NDUFS4	Nosig
0.774808	-0.0439099	0.335	0.312	1	0	0	SF3B5	Nosig
0.383771	-0.0439312	0.478	0.447	1	0	0	KMT2E	Nosig
0.586475	-0.0439615	0.249	0.226	1	0	0	POLR3GL	Nosig
0.747065	-0.0447238	0.557	0.504	1	0	0	UBE2D3	Nosig
0.141058	-0.0453217	0.654	0.613	1	0	0	SSR2	Nosig
0.538026	-0.0454385	0.262	0.236	1	0	0	TMEM256	Nosig
0.716776	-0.0454429	0.108	0.101	1	0	0	ISCA1	Nosig
0.716943	-0.0461191	0.184	0.171	1	0	0	RICTOR	Nosig
0.621592	-0.0476338	0.105	0.097	1	0	0	TP53TG1	Nosig
0.798264	-0.0481398	0.238	0.219	1	0	0	OTUD6B-AS1	Nosig
0.738018	-0.048971	0.232	0.213	1	0	0	MFNG	Nosig
0.796629	-0.0498066	0.146	0.137	1	0	0	SUMF2	Nosig
0.858718	-0.0499768	0.183	0.177	1	0	0	UGP2	Nosig
0.525839	-0.0507853	0.182	0.167	1	0	0	CIR1	Nosig
0.000913206	-0.0509754	0.232	0.187	1	0	0	RGS1	Nosig
0.913475	-0.0512089	0.244	0.225	1	0	0	POLR2F	Nosig
3.20772e-05	-0.0517217	0.997	0.998	0.689692	0.161345	-0.161345	FAU	Nosig
0.0477801	-0.0524587	0.781	0.851	1	0	0	NKG7	Nosig
0.618976	-0.0524836	0.188	0.172	1	0	0	COMMD7	Nosig
0.842008	-0.0528356	0.163	0.153	1	0	0	SNF8	Nosig
0.686747	-0.0533098	0.191	0.175	1	0	0	MED4	Nosig
0.771029	-0.0537244	0.429	0.382	1	0	0	RBX1	Nosig
0.745255	-0.0538549	0.107	0.1	1	0	0	SNHG15	Nosig
0.437365	-0.0543527	0.127	0.115	1	0	0	ANKRD36C	Nosig
0.715141	-0.0550902	0.144	0.141	1	0	0	SNHG12	Nosig
0.45337	-0.0551651	0.163	0.148	1	0	0	SPAG7	Nosig
0.971869	-0.0553329	0.242	0.225	1	0	0	SUPT4H1	Nosig
0.869103	-0.056548	0.119	0.116	1	0	0	PILRB	Nosig
0.93382	-0.0571459	0.176	0.168	1	0	0	POLE4	Nosig
0.873121	-0.0572863	0.348	0.319	1	0	0	CCNL1	Nosig
0.387922	-0.0575727	0.383	0.359	1	0	0	NOP10	Nosig
0.980155	-0.0583387	0.119	0.115	1	0	0	TPRKB	Nosig
0.828679	-0.0585434	0.276	0.257	1	0	0	AP3S1	Nosig
0.983789	-0.0585653	0.175	0.166	1	0	0	ESD	Nosig
0.428293	-0.0597599	0.133	0.135	1	0	0	NUDCD2	Nosig
0.183614	-0.0598793	0.132	0.115	1	0	0	IFI6	Nosig
0.538395	-0.0608933	0.135	0.123	1	0	0	NFATC2IP	Nosig
0.643333	-0.0622623	0.285	0.267	1	0	0	SIVA1	Nosig
0.412854	-0.0623335	0.1	0.104	1	0	0	EI24	Nosig
0.0232896	-0.0632462	0.792	0.767	1	0	0	HMGB1	Nosig
0.017418	-0.063418	0.595	0.573	1	0	0	VAMP2	Nosig
0.363326	-0.0635391	0.115	0.119	1	0	0	MED11	Nosig
0.840495	-0.065364	0.268	0.246	1	0	0	ENSA	Nosig
0.595871	-0.0657288	0.101	0.102	1	0	0	SMC4	Nosig
0.933885	-0.0661226	0.123	0.119	1	0	0	AP1S2	Nosig
0.690326	-0.06668	0.151	0.14	1	0	0	EMC10	Nosig
0.0320935	-0.0676895	0.631	0.61	1	0	0	GPSM3	Nosig
0.868295	-0.067718	0.138	0.134	1	0	0	CAMTA1	Nosig
0.0814216	-0.0690952	0.39	0.375	1	0	0	SNX3	Nosig
0.423991	-0.0693696	0.11	0.114	1	0	0	PCF11	Nosig
0.997206	-0.0703273	0.203	0.189	1	0	0	GTF3C6	Nosig
0.583953	-0.0707996	0.115	0.116	1	0	0	USE1	Nosig
0.383452	-0.0709505	0.142	0.144	1	0	0	MANF	Nosig
0.971193	-0.0715867	0.214	0.201	1	0	0	PPA1	Nosig
0.989733	-0.0717606	0.231	0.217	1	0	0	FBL	Nosig
0.753122	-0.0722657	0.202	0.192	1	0	0	MPC2	Nosig
0.24747	-0.0731276	0.099	0.105	1	0	0	ANAPC15	Nosig
0.990712	-0.0735898	0.229	0.214	1	0	0	POLR2I	Nosig
0.220597	-0.0736309	0.144	0.15	1	0	0	COMMD1	Nosig
0.628837	-0.0740461	0.141	0.139	1	0	0	RAB4A	Nosig
0.400213	-0.0743646	0.278	0.269	1	0	0	NDUFA2	Nosig
0.862171	-0.0747588	0.122	0.119	1	0	0	C1orf21	Nosig
0.646678	-0.0755012	0.268	0.253	1	0	0	IFI27L2	Nosig
0.377589	-0.075761	0.268	0.257	1	0	0	PAPOLA	Nosig
0.721716	-0.0759128	0.168	0.163	1	0	0	CTSS	Nosig
0.628542	-0.0760421	0.241	0.23	1	0	0	CASP4	Nosig
0.325569	-0.0762698	0.326	0.308	1	0	0	ORMDL1	Nosig
0.699631	-0.0762703	0.168	0.165	1	0	0	PTGER2	Nosig
0.373188	-0.0764361	0.201	0.199	1	0	0	NEMF	Nosig
0.879347	-0.0765175	0.102	0.099	1	0	0	TRAPPC2	Nosig
0.960685	-0.0769599	0.123	0.117	1	0	0	FRG1	Nosig
0.665693	-0.0769842	0.171	0.165	1	0	0	SRSF1	Nosig
0.513423	-0.07715	0.153	0.151	1	0	0	RPL7L1	Nosig
0.130089	-0.0772831	0.404	0.38	1	0	0	ERH	Nosig
0.716011	-0.077843	0.187	0.181	1	0	0	MTIF3	Nosig
0.901411	-0.0784525	0.148	0.141	1	0	0	RAB9A	Nosig
0.0533676	-0.0784754	0.512	0.487	1	0	0	BRK1	Nosig
0.524158	-0.0789308	0.151	0.15	1	0	0	MRPL18	Nosig
0.246457	-0.0792449	0.165	0.145	1	0	0	PATL2	Nosig
0.305234	-0.0800067	0.168	0.17	1	0	0	TMEM147	Nosig
0.0483293	-0.0801942	0.167	0.18	1	0	0	PIK3IP1	Nosig
0.172669	-0.0805294	0.118	0.126	1	0	0	TMEM167A	Nosig
0.318243	-0.0812434	0.218	0.218	1	0	0	SNHG7	Nosig
0.552207	-0.0812506	0.28	0.267	1	0	0	SEC11A	Nosig
0.236194	-0.0812799	0.111	0.117	1	0	0	KARS	Nosig
0.514056	-0.0813122	0.247	0.239	1	0	0	SNRPD1	Nosig
0.737007	-0.0816545	0.17	0.163	1	0	0	IAH1	Nosig
6.39448e-07	-0.0816969	0.993	0.996	0.0137488	1.86174	-1.86174	RPL12	Nosig
0.461462	-0.0823513	0.118	0.119	1	0	0	PRKAG1	Nosig
0.933055	-0.0829088	0.137	0.13	1	0	0	PRPF38A	Nosig
0.456441	-0.0832608	0.108	0.11	1	0	0	GLTP	Nosig
0.430034	-0.0843489	0.273	0.262	1	0	0	MED10	Nosig
0.439416	-0.0849918	0.136	0.136	1	0	0	CCDC90B	Nosig
0.450538	-0.0851813	0.13	0.131	1	0	0	MRPS16	Nosig
0.289999	-0.0853737	0.105	0.11	1	0	0	FBXL15	Nosig
0.281802	-0.0856604	0.15	0.153	1	0	0	TXN2	Nosig
0.116943	-0.0856646	0.389	0.375	1	0	0	ABRACL	Nosig
0.785257	-0.0872074	0.18	0.171	1	0	0	CYTH4	Nosig
0.297391	-0.0876849	0.097	0.102	1	0	0	MRPS11	Nosig
0.129855	-0.0877799	0.117	0.125	1	0	0	GLMN	Nosig
0.629563	-0.0879868	0.137	0.135	1	0	0	PTRHD1	Nosig
0.0839792	-0.0881932	0.442	0.418	1	0	0	TBCA	Nosig
0.461758	-0.0891952	0.157	0.158	1	0	0	MARCKSL1	Nosig
0.571284	-0.0892063	0.23	0.222	1	0	0	DSTN	Nosig
0.233658	-0.0892349	0.36	0.33	1	0	0	HLA-DRA	Nosig
2.67671e-06	-0.0896002	0.973	0.975	0.0575519	1.23994	-1.23994	NACA	Nosig
0.561735	-0.0898702	0.149	0.146	1	0	0	MT1F	Nosig
0.0681005	-0.0918014	0.39	0.38	1	0	0	RAP1A	Nosig
0.918072	-0.0927402	0.144	0.138	1	0	0	UPP1	Nosig
0.328478	-0.0927562	0.203	0.201	1	0	0	CHMP2A	Nosig
0.448494	-0.0929936	0.132	0.133	1	0	0	ZCRB1	Nosig
0.223508	-0.093017	0.149	0.154	1	0	0	PPP1CB	Nosig
0.797937	-0.0933772	0.177	0.17	1	0	0	CCDC66	Nosig
0.201978	-0.0936041	0.101	0.107	1	0	0	MRPS14	Nosig
0.116076	-0.0936793	0.198	0.203	1	0	0	RHEB	Nosig
0.228599	-0.0940434	0.29	0.281	1	0	0	UBE2L3	Nosig
0.140527	-0.0944174	0.137	0.145	1	0	0	NOP56	Nosig
0.366525	-0.0944521	0.322	0.306	1	0	0	RWDD1	Nosig
0.38349	-0.0946125	0.134	0.136	1	0	0	LARP7	Nosig
0.259443	-0.0948798	0.197	0.198	1	0	0	NCK1	Nosig
0.000651753	-0.0950133	0.785	0.808	1	0	0	S100A4	Nosig
0.360947	-0.0956309	0.118	0.121	1	0	0	2023-03-06	Nosig
0.155852	-0.0968386	0.122	0.13	1	0	0	TAF12	Nosig
0.183646	-0.0979156	0.182	0.185	1	0	0	FKBP2	Nosig
0.150441	-0.0979239	0.344	0.334	1	0	0	TSPO	Nosig
0.0971347	-0.098214	0.148	0.156	1	0	0	TMEM134	Nosig
0.169575	-0.0993244	0.258	0.255	1	0	0	HAX1	Nosig
0.0538046	-0.0999051	0.154	0.166	1	0	0	LAMTOR2	Nosig
0.130414	-0.101297	0.109	0.117	1	0	0	ZNF224	Nosig
0.012001	-0.102292	0.514	0.487	1	0	0	POLR2L	Nosig
0.0873193	-0.102473	0.272	0.274	1	0	0	TAF1D	Nosig
0.108146	-0.102846	0.147	0.154	1	0	0	FKBP11	Nosig
0.265892	-0.103131	0.324	0.31	1	0	0	NDUFB1	Nosig
0.450385	-0.104054	0.353	0.331	1	0	0	SAT1	Nosig
0.0733201	-0.104354	0.381	0.374	1	0	0	RBM3	Nosig
0.295624	-0.104446	0.108	0.112	1	0	0	SRSF6	Nosig
0.249371	-0.104465	0.171	0.173	1	0	0	THOC7	Nosig
0.201471	-0.10482	0.103	0.11	1	0	0	JAML	Nosig
0.00172269	-0.105421	0.507	0.495	1	0	0	SEC61B	Nosig
0.155816	-0.10592	0.2	0.203	1	0	0	NDUFA5	Nosig
0.0236666	-0.107519	0.469	0.453	1	0	0	C4orf3	Nosig
0.236915	-0.108173	0.157	0.16	1	0	0	MTERF4	Nosig
0.00188007	-0.108826	0.553	0.537	1	0	0	ANAPC16	Nosig
0.228228	-0.109016	0.193	0.194	1	0	0	EVI2A	Nosig
0.445712	-0.109366	0.16	0.159	1	0	0	TM2D1	Nosig
0.139992	-0.110452	0.288	0.28	1	0	0	COX14	Nosig
2.53051e-16	-0.111487	0.995	0.998	5.44086e-12	11.2643	-11.2643	RPL14	Nosig
0.0697828	-0.112156	0.142	0.152	1	0	0	C7orf50	Nosig
0.00322366	-0.112194	0.498	0.484	1	0	0	ARL6IP4	Nosig
0.459773	-0.112395	0.163	0.16	1	0	0	PLEKHJ1	Nosig
0.00714969	-0.113951	0.536	0.52	1	0	0	LITAF	Nosig
0.0756225	-0.114819	0.096	0.106	1	0	0	MKKS	Nosig
0.174967	-0.115527	0.195	0.196	1	0	0	PDAP1	Nosig
0.0415102	-0.115722	0.109	0.122	1	0	0	NCBP2	Nosig
0.182285	-0.116084	0.124	0.108	1	0	0	CREM	Nosig
0.00246092	-0.116681	0.552	0.535	1	0	0	ERP29	Nosig
0.0760223	-0.117173	0.117	0.127	1	0	0	EBP	Nosig
0.0660259	-0.117964	0.233	0.236	1	0	0	DNAJC19	Nosig
3.37979e-05	-0.118144	0.809	0.799	0.726689	0.138651	-0.138651	ARPC2	Nosig
0.0806322	-0.118368	0.247	0.247	1	0	0	TOMM22	Nosig
0.0418203	-0.118395	0.358	0.343	1	0	0	NDUFB7	Nosig
0.041741	-0.118442	0.183	0.194	1	0	0	TIMM8B	Nosig
0.136961	-0.119981	0.236	0.233	1	0	0	METTL9	Nosig
0.0497708	-0.120301	0.115	0.126	1	0	0	DRAM2	Nosig
0.0090681	-0.121522	0.237	0.25	1	0	0	POLR2K	Nosig
0.151056	-0.122089	0.176	0.179	1	0	0	CARHSP1	Nosig
0.0622615	-0.122132	0.141	0.152	1	0	0	VMP1	Nosig
0.00602938	-0.123525	0.121	0.14	1	0	0	ARFGAP2	Nosig
0.00558119	-0.123784	0.38	0.382	1	0	0	COX7B	Nosig
0.0154408	-0.123817	0.114	0.13	1	0	0	MED30	Nosig
0.0391414	-0.124041	0.145	0.157	1	0	0	ODF2L	Nosig
0.157148	-0.125917	0.099	0.106	1	0	0	CRIPT	Nosig
0.0178916	-0.12729	0.164	0.179	1	0	0	MRPL14	Nosig
0.0263054	-0.127393	0.117	0.131	1	0	0	MRPL9	Nosig
0.0446166	-0.128955	0.208	0.216	1	0	0	ENY2	Nosig
0.00530624	-0.129551	0.1	0.12	1	0	0	ZDHHC12	Nosig
0.398699	-0.13069	0.136	0.136	1	0	0	HLA-G	Nosig
3.8236e-08	-0.133296	0.829	0.82	0.000822113	3.08507	-3.08507	HINT1	Nosig
0.0609403	-0.134811	0.202	0.208	1	0	0	ATF6B	Nosig
0.0180691	-0.134898	0.109	0.125	1	0	0	TRIM56	Nosig
0.00201819	-0.135682	0.358	0.359	1	0	0	PYURF	Nosig
0.0151311	-0.13752	0.168	0.182	1	0	0	DPY30	Nosig
0.0348817	-0.138946	0.142	0.156	1	0	0	CYP20A1	Nosig
0.145228	-0.139034	0.338	0.323	1	0	0	ARPC4	Nosig
0.032598	-0.139098	0.248	0.255	1	0	0	RORA	Nosig
0.0291753	-0.139112	0.329	0.328	1	0	0	TRAT1	Nosig
0.00632154	-0.139873	0.087	0.105	1	0	0	TRIM69	Nosig
6.42087e-43	-0.140179	0.997	0.999	1.38055e-38	37.8599	-37.8599	EEF1A1	Nosig
0.00230176	-0.140454	0.088	0.109	1	0	0	TCEAL8	Nosig
0.0292229	-0.14084	0.159	0.171	1	0	0	PSMB7	Nosig
0.0320351	-0.141171	0.094	0.107	1	0	0	CBX6	Nosig
0.0545439	-0.1416	0.166	0.173	1	0	0	BLOC1S2	Nosig
0.00189251	-0.142661	0.081	0.102	1	0	0	NABP1	Nosig
0.0276147	-0.143879	0.178	0.189	1	0	0	PSMA4	Nosig
0.0720936	-0.144869	0.157	0.164	1	0	0	YIPF4	Nosig
1.07801e-05	-0.146336	0.627	0.615	0.231784	0.634917	-0.634917	EDF1	Nosig
0.00168458	-0.147105	0.357	0.364	1	0	0	RGS10	Nosig
0.0180869	-0.147736	0.161	0.173	1	0	0	LSM1	Nosig
0.00465698	-0.147882	0.141	0.162	1	0	0	COX20	Nosig
0.0186323	-0.148028	0.124	0.139	1	0	0	MTF2	Nosig
0.0273131	-0.151226	0.109	0.122	1	0	0	ING4	Nosig
0.000574555	-0.151729	0.427	0.419	1	0	0	JTB	Nosig
0.00578285	-0.151795	0.152	0.17	1	0	0	CHCHD7	Nosig
0.010009	-0.152125	0.196	0.211	1	0	0	CWC15	Nosig
3.27162e-05	-0.152482	0.52	0.513	0.70343	0.152779	-0.152779	UXT	Nosig
5.43116e-06	-0.153674	0.519	0.519	0.116775	0.932648	-0.932648	ATP6V1G1	Nosig
0.00661691	-0.154358	0.225	0.237	1	0	0	RANBP1	Nosig
0.00494782	-0.15469	0.1	0.119	1	0	0	NSUN5	Nosig
1.1632e-05	-0.154762	0.471	0.487	0.2501	0.601886	-0.601886	RPS27L	Nosig
0.00246386	-0.156611	0.132	0.153	1	0	0	MPLKIP	Nosig
5.62511e-05	-0.156653	0.525	0.519	1	0	0	NDUFS5	Nosig
0.0001918	-0.156751	0.488	0.488	1	0	0	C12orf75	Nosig
0.0113445	-0.156782	0.46	0.446	1	0	0	KLF6	Nosig
2.73873e-15	-0.158173	0.938	0.939	5.88854e-11	10.23	-10.23	EEF1B2	Nosig
0.00264142	-0.158576	0.12	0.141	1	0	0	SAR1A	Nosig
0.00180555	-0.161645	0.343	0.348	1	0	0	POLR1D	Nosig
0.0119653	-0.16202	0.251	0.26	1	0	0	EIF2S3	Nosig
0.00123065	-0.162851	0.188	0.211	1	0	0	LSM4	Nosig
0.000673586	-0.162906	0.088	0.112	1	0	0	OARD1	Nosig
0.00431613	-0.163164	0.259	0.273	1	0	0	GPBP1	Nosig
3.0836e-07	-0.163991	0.598	0.597	0.00663005	2.17848	-2.17848	COX7A2	Nosig
0.001419	-0.165201	0.178	0.2	1	0	0	LSM3	Nosig
0.0048815	-0.165834	0.233	0.247	1	0	0	ARL5A	Nosig
0.0274847	-0.166603	0.123	0.135	1	0	0	PFDN4	Nosig
8.15208e-08	-0.167135	0.6	0.609	0.00175278	2.75627	-2.75627	GUK1	Nosig
8.00116e-07	-0.168132	0.556	0.563	0.0172033	1.76439	-1.76439	EIF3H	Nosig
0.000761889	-0.16906	0.124	0.15	1	0	0	MRPS33	Nosig
0.00381429	-0.169445	0.108	0.127	1	0	0	ARL16	Nosig
0.00152588	-0.171294	0.185	0.205	1	0	0	CAMLG	Nosig
0.000655745	-0.173967	0.111	0.136	1	0	0	ASCC2	Nosig
6.82477e-07	-0.176048	0.507	0.528	0.0146739	1.83345	-1.83345	TSC22D3	Nosig
0.00254668	-0.176651	0.174	0.194	1	0	0	FAM133B	Nosig
0.000179186	-0.177145	0.248	0.271	1	0	0	LAMTOR1	Nosig
0.000209229	-0.177486	0.116	0.143	1	0	0	ELOF1	Nosig
0.000834263	-0.177644	0.157	0.18	1	0	0	NDUFB5	Nosig
0.000947328	-0.178241	0.354	0.361	1	0	0	SPCS2	Nosig
0.000189207	-0.17913	0.096	0.122	1	0	0	TMEM126B	Nosig
4.378e-41	-0.179208	0.997	0.999	9.41314e-37	36.0263	-36.0263	RPS7	Nosig
0.000112588	-0.179941	0.434	0.434	1	0	0	NEDD8	Nosig
0.000657481	-0.181579	0.218	0.239	1	0	0	ITGB1BP1	Nosig
0.000248621	-0.185423	0.257	0.277	1	0	0	RPS19BP1	Nosig
0.424773	-0.185621	0.195	0.189	1	0	0	C16orf54	Nosig
0.000140182	-0.186272	0.122	0.152	1	0	0	ESF1	Nosig
7.04053e-07	-0.187185	0.395	0.441	0.0151378	1.81994	-1.81994	LTB	Nosig
0.000268277	-0.187259	0.164	0.191	1	0	0	ATG12	Nosig
0.000883787	-0.189042	0.083	0.106	1	0	0	BIRC3	Nosig
2.53409e-63	-0.189165	0.998	0.999	5.44854e-59	58.2637	-58.2637	RPS28	Nosig
7.58958e-05	-0.190877	0.078	0.105	1	0	0	SNRNP27	Nosig
3.29969e-58	-0.192083	0.997	0.999	7.09466e-54	53.1491	-53.1491	RPS23	Nosig
1.44056e-06	-0.193974	0.075	0.109	0.0309735	1.50901	-1.50901	MOB2	Nosig
1.82383e-06	-0.197041	0.551	0.559	0.0392142	1.40656	-1.40656	PPP2R5C	Nosig
7.60048e-05	-0.198884	0.124	0.155	1	0	0	EPB41L4A-AS1	Nosig
0.000147665	-0.202443	0.152	0.18	1	0	0	SMIM7	Nosig
1.55399e-08	-0.204726	0.403	0.427	0.000334123	3.47609	-3.47609	SEC61G	Nosig
6.82523e-05	-0.204821	0.182	0.212	1	0	0	LSM5	Nosig
3.64179e-05	-0.20821	0.189	0.221	0.783021	0.106227	-0.106227	RNMT	Nosig
2.79606e-05	-0.208622	0.075	0.103	0.601182	0.220994	-0.220994	CRYZL1	Nosig
3.75968e-05	-0.209108	0.119	0.149	0.808369	0.0923902	-0.0923902	GTF2H5	Nosig
2.6892e-07	-0.209696	0.385	0.408	0.00578204	2.23792	-2.23792	TSTD1	Nosig
1.42995e-05	-0.209816	0.089	0.119	0.307454	0.51222	-0.51222	BSDC1	Nosig
3.44347e-06	-0.210393	0.099	0.133	0.0740381	1.13054	-1.13054	ZNF791	Nosig
2.21412e-05	-0.212029	0.097	0.128	0.476058	0.32234	-0.32234	TERF1	Nosig
1.68348e-05	-0.213558	0.253	0.279	0.361966	0.441333	-0.441333	LAMTOR5	Nosig
6.76333e-06	-0.213804	0.127	0.162	0.145418	0.837381	-0.837381	CCNG1	Nosig
7.47283e-05	-0.214464	0.223	0.248	1	0	0	DNAJB6	Nosig
2.50362e-06	-0.214688	0.143	0.181	0.0538304	1.26897	-1.26897	ANKRD49	Nosig
3.99105e-06	-0.214779	0.119	0.154	0.0858115	1.06645	-1.06645	PNKP	Nosig
4.57738e-10	-0.217873	0.555	0.562	9.84183e-06	5.00692	-5.00692	ZFAS1	Nosig
1.80278e-05	-0.218872	0.351	0.377	0.387616	0.411598	-0.411598	DYNLL1	Nosig
3.32856e-22	-0.220533	0.921	0.928	7.15673e-18	17.1453	-17.1453	PFDN5	Nosig
1.77845e-26	-0.22214	0.956	0.961	3.82384e-22	21.4175	-21.4175	EEF1D	Nosig
2.56498e-08	-0.222171	0.518	0.531	0.000551496	3.25846	-3.25846	ACAP1	Nosig
0.0147368	-0.225076	0.181	0.19	1	0	0	APOBEC3C	Nosig
3.82918e-38	-0.226874	0.993	0.995	8.23312e-34	33.0844	-33.0844	PTMA	Nosig
6.03713e-07	-0.226891	0.122	0.162	0.0129804	1.88671	-1.88671	TGIF1	Nosig
9.77701e-08	-0.227427	0.067	0.104	0.00210215	2.67734	-2.67734	RAD9A	Nosig
1.24474e-18	-0.229921	0.829	0.831	2.67632e-14	13.5725	-13.5725	COMMD6	Nosig
8.0383e-07	-0.23051	0.143	0.183	0.0172831	1.76238	-1.76238	HDDC2	Nosig
5.58516e-20	-0.231289	0.89	0.884	1.20087e-15	14.9205	-14.9205	H3F3A	Nosig
9.1128e-06	-0.231322	0.232	0.263	0.195934	0.707889	-0.707889	MRFAP1	Nosig
9.59937e-21	-0.231574	0.846	0.84	2.06396e-16	15.6853	-15.6853	NPM1	Nosig
9.06949e-06	-0.233531	0.183	0.216	0.195003	0.709958	-0.709958	SRSF8	Nosig
8.09037e-07	-0.235055	0.207	0.249	0.0173951	1.75957	-1.75957	EIF1AX	Nosig
1.11385e-06	-0.235166	0.126	0.164	0.023949	1.62071	-1.62071	ZNF75A	Nosig
3.70843e-77	-0.236126	0.999	1	7.9735e-73	72.0984	-72.0984	B2M	Nosig
4.75994e-17	-0.237518	0.703	0.724	1.02344e-12	11.9899	-11.9899	SUMO2	Nosig
2.63678e-09	-0.238323	0.061	0.101	5.66934e-05	4.24647	-4.24647	TIMM9	Nosig
3.9891e-101	-0.238907	0.997	0.999	8.57695e-97	96.0667	-96.0667	RPS3	Nosig
3.08715e-08	-0.243766	0.287	0.325	0.000663769	3.17798	-3.17798	SNRPF	Nosig
3.74828e-11	-0.250927	0.458	0.49	8.05918e-07	6.09371	-6.09371	DBI	SigDown
4.08233e-08	-0.253752	0.096	0.136	0.000877743	3.05663	-3.05663	TIMM13	SigDown
1.60194e-20	-0.254842	0.672	0.718	3.44434e-16	15.4629	-15.4629	SUB1	SigDown
1.17452e-07	-0.255529	0.172	0.215	0.00252533	2.59768	-2.59768	CLK1	SigDown
8.13288e-12	-0.256632	0.059	0.107	1.74865e-07	6.7573	-6.7573	IFT20	SigDown
1.76176e-07	-0.257097	0.24	0.277	0.00378797	2.42159	-2.42159	CYCS	SigDown
2.21145e-08	-0.257892	0.273	0.31	0.000475483	3.32286	-3.32286	MEAF6	SigDown
2.72383e-65	-0.258461	0.997	0.999	5.85651e-61	60.2324	-60.2324	RPLP1	SigDown
2.32199e-06	-0.2603	0.119	0.154	0.0499251	1.30168	-1.30168	MDM4	SigDown
1.84539e-08	-0.261576	0.142	0.188	0.000396776	3.40145	-3.40145	MED28	SigDown
4.69775e-09	-0.262726	0.275	0.321	0.000101006	3.99565	-3.99565	HMGN3	SigDown
2.07381e-14	-0.263505	0.536	0.572	4.45889e-10	9.35077	-9.35077	EIF4A2	SigDown
1.06461e-23	-0.266639	0.882	0.927	2.28902e-19	18.6403	-18.6403	MT-ND3	SigDown
2.34412e-12	-0.267531	0.061	0.111	5.04008e-08	7.29756	-7.29756	TRMT13	SigDown
6.83449e-17	-0.271435	0.59	0.627	1.46948e-12	11.8328	-11.8328	CIRBP	SigDown
3.76735e-09	-0.273885	0.266	0.314	8.10018e-05	4.09151	-4.09151	CHMP4A	SigDown
8.25627e-10	-0.275319	0.166	0.219	1.77518e-05	4.75076	-4.75076	PIM1	SigDown
4.44195e-14	-0.280851	0.534	0.565	9.55063e-10	9.01997	-9.01997	CLEC2D	SigDown
2.26601e-58	-0.281048	0.987	0.992	4.87215e-54	53.3123	-53.3123	RPL24	SigDown
4.79615e-10	-0.281538	0.137	0.189	1.03122e-05	4.98665	-4.98665	C19orf25	SigDown
6.01584e-08	-0.283163	0.213	0.255	0.00129346	2.88825	-2.88825	CD84	SigDown
1.92172e-97	-0.284148	0.996	0.999	4.13188e-93	92.3839	-92.3839	RPL36	SigDown
1.03579e-09	-0.285407	0.242	0.292	2.22706e-05	4.65227	-4.65227	OFD1	SigDown
8.70352e-13	-0.285468	0.364	0.418	1.87134e-08	7.72785	-7.72785	RSL24D1	SigDown
6.93639e-62	-0.285923	0.982	0.99	1.49139e-57	56.8264	-56.8264	RPS5	SigDown
6.41722e-10	-0.28593	0.318	0.361	1.37977e-05	4.86019	-4.86019	PRPF38B	SigDown
1.33613e-09	-0.286631	0.251	0.301	2.87282e-05	4.54169	-4.54169	NKTR	SigDown
1.59358e-09	-0.286667	0.115	0.163	3.42636e-05	4.46517	-4.46517	CCDC167	SigDown
1.60216e-39	-0.287367	0.945	0.958	3.44479e-35	34.4628	-34.4628	SERF2	SigDown
2.1411e-07	-0.28823	0.164	0.203	0.00460358	2.3369	-2.3369	TTC14	SigDown
5.62603e-117	-0.289461	0.997	0.999	1.20965e-112	111.917	-111.917	RPL26	SigDown
1.85752e-129	-0.289856	0.998	0.999	3.99386e-125	124.399	-124.399	RPS15	SigDown
1.59759e-08	-0.293685	0.193	0.239	0.000343497	3.46408	-3.46408	ANXA2R	SigDown
7.46195e-10	-0.293945	0.196	0.246	1.60439e-05	4.79469	-4.79469	IDI1	SigDown
5.08698e-11	-0.29728	0.124	0.178	1.09375e-06	5.96108	-5.96108	MRPL55	SigDown
5.03843e-15	-0.297347	0.057	0.112	1.08331e-10	9.96525	-9.96525	DPM1	SigDown
2.38848e-58	-0.299152	0.982	0.989	5.13548e-54	53.2894	-53.2894	RPS9	SigDown
7.58303e-11	-0.299295	0.184	0.239	1.63043e-06	5.7877	-5.7877	PHF14	SigDown
1.79729e-40	-0.300966	0.914	0.925	3.86436e-36	35.4129	-35.4129	BTF3	SigDown
5.85234e-13	-0.302513	0.341	0.391	1.25831e-08	7.90021	-7.90021	UQCRQ	SigDown
1.2628e-12	-0.302542	0.117	0.176	2.71515e-08	7.56621	-7.56621	OXLD1	SigDown
3.46679e-19	-0.308115	0.463	0.523	7.45395e-15	14.1276	-14.1276	C19orf53	SigDown
4.51908e-139	-0.311179	0.997	0.999	9.71647e-135	134.012	-134.012	RPL19	SigDown
3.60208e-17	-0.312421	0.479	0.524	7.74484e-13	12.111	-12.111	SRSF3	SigDown
5.30374e-36	-0.320991	0.816	0.838	1.14036e-31	30.943	-30.943	OST4	SigDown
9.31155e-16	-0.327876	0.326	0.391	2.00208e-11	10.6985	-10.6985	COX7A2L	SigDown
2.178e-53	-0.328991	0.931	0.952	4.68291e-49	48.3295	-48.3295	TMA7	SigDown
3.55973e-25	-0.329616	0.976	0.974	7.65378e-21	20.1161	-20.1161	FTH1	SigDown
3.12031e-43	-0.330689	0.888	0.914	6.70897e-39	38.1733	-38.1733	OAZ1	SigDown
6.62813e-15	-0.330776	0.243	0.312	1.42511e-10	9.84615	-9.84615	TMEM230	SigDown
2.35348e-171	-0.336026	0.998	0.999	5.06023e-167	166.296	-166.296	RPS12	SigDown
5.05738e-16	-0.338051	0.059	0.118	1.08739e-11	10.9636	-10.9636	GPR155	SigDown
2.0348e-11	-0.340219	0.122	0.177	4.37503e-07	6.35902	-6.35902	GABPB1-AS1	SigDown
7.55664e-40	-0.341711	0.987	0.989	1.62475e-35	34.7892	-34.7892	FTL	SigDown
6.56248e-13	-0.351828	0.183	0.255	1.411e-08	7.85047	-7.85047	HOPX	SigDown
9.25161e-13	-0.352436	0.179	0.241	1.98919e-08	7.70132	-7.70132	THUMPD3-AS1	SigDown
8.80631e-08	-0.355347	0.214	0.251	0.00189345	2.72275	-2.72275	HNRNPH1	SigDown
3.97598e-15	-0.356033	0.149	0.218	8.54876e-11	10.0681	-10.0681	LINC00649	SigDown
4.92071e-15	-0.360182	0.219	0.286	1.058e-10	9.97551	-9.97551	CCDC12	SigDown
1.64974e-17	-0.36669	0.122	0.197	3.54711e-13	12.4501	-12.4501	STMN3	SigDown
2.18724e-17	-0.368291	0.117	0.191	4.70277e-13	12.3276	-12.3276	RNASEH2C	SigDown
5.83662e-16	-0.370875	0.207	0.28	1.25493e-11	10.9014	-10.9014	HSD17B11	SigDown
5.98489e-132	-0.371695	0.993	0.996	1.28681e-127	126.89	-126.89	RPL6	SigDown
2.76341e-18	-0.377241	0.081	0.149	5.9416e-14	13.2261	-13.2261	MIAT	SigDown
4.451e-19	-0.377764	0.076	0.147	9.5701e-15	14.0191	-14.0191	ARRDC3	SigDown
6.50536e-16	-0.379138	0.212	0.283	1.39872e-11	10.8543	-10.8543	PNN	SigDown
1.27214e-23	-0.384037	0.539	0.6	2.73523e-19	18.563	-18.563	LYAR	SigDown
3.3771e-181	-0.385519	0.998	0.999	7.2611e-177	176.139	-176.139	RPS19	SigDown
2.05287e-21	-0.387002	0.492	0.544	4.41388e-17	16.3552	-16.3552	HMGN1	SigDown
4.20397e-14	-0.389352	0.062	0.118	9.03896e-10	9.04388	-9.04388	FGFBP2	SigDown
5.66968e-203	-0.389389	0.998	1	1.21904e-198	197.914	-197.914	RPL32	SigDown
2.54309e-24	-0.39132	0.056	0.133	5.4679e-20	19.2622	-19.2622	SLC25A45	SigDown
7.7575e-19	-0.392017	0.222	0.302	1.66794e-14	13.7778	-13.7778	TMED2	SigDown
7.29176e-48	-0.39513	0.94	0.949	1.5678e-43	42.8047	-42.8047	H3F3B	SigDown
1.27839e-272	-0.398988	0.997	0.999	2.74867e-268	267.561	-267.561	RPL13	SigDown
1.38801e-205	-0.404183	0.996	0.999	2.98436e-201	200.525	-200.525	RPL11	SigDown
1.2437e-18	-0.407215	0.208	0.287	2.67408e-14	13.5728	-13.5728	PCNP	SigDown
3.08563e-14	-0.407422	0.314	0.392	6.63441e-10	9.1782	-9.1782	LGALS1	SigDown
8.87823e-106	-0.408399	0.974	0.987	1.90891e-101	100.719	-100.719	EIF1	SigDown
2.26865e-20	-0.414061	0.202	0.287	4.87783e-16	15.3118	-15.3118	MT1X	SigDown
9.42218e-275	-0.419093	0.997	1	2.02586e-270	269.693	-269.693	RPL10	SigDown
1.72483e-19	-0.420675	0.124	0.202	3.70856e-15	14.4308	-14.4308	ATF4	SigDown
1.27325e-25	-0.423143	0.067	0.149	2.73762e-21	20.5626	-20.5626	NHLRC3	SigDown
1.56516e-30	-0.425584	0.48	0.558	3.36525e-26	25.473	-25.473	HMGN2	SigDown
1.26268e-27	-0.429092	0.303	0.398	2.7149e-23	22.5662	-22.5662	SUMO1	SigDown
1.84269e-25	-0.435228	0.073	0.157	3.96196e-21	20.4021	-20.4021	GABPB1	SigDown
3.9113e-155	-0.440816	0.988	0.99	8.40969e-151	150.075	-150.075	RPL5	SigDown
5.84047e-23	-0.445296	0.257	0.343	1.25576e-18	17.9011	-17.9011	CHST12	SigDown
1.01405e-26	-0.446792	0.163	0.264	2.1803e-22	21.6615	-21.6615	DDT	SigDown
1.11514e-238	-0.450233	0.996	0.999	2.39767e-234	233.62	-233.62	RPS18	SigDown
5.88762e-27	-0.453625	0.124	0.225	1.2659e-22	21.8976	-21.8976	GLRX	SigDown
8.75706e-21	-0.458638	0.095	0.173	1.88286e-16	15.7252	-15.7252	GGA1	SigDown
1.55482e-70	-0.459633	0.883	0.946	3.34302e-66	65.4759	-65.4759	MT-CYB	SigDown
3.17443e-23	-0.46036	0.155	0.246	6.82535e-19	18.1659	-18.1659	GPR171	SigDown
7.05177e-82	-0.462971	0.875	0.916	1.5162e-77	76.8192	-76.8192	COX7C	SigDown
0	-0.468826	0.997	0.999	0	Inf	-294.482	RPS15A	SigDown
7.33446e-39	-0.473763	0.029	0.121	1.57698e-34	33.8022	-33.8022	C1orf162	SigDown
8.64157e-27	-0.475789	0.105	0.198	1.85802e-22	21.7309	-21.7309	ZNF302	SigDown
3.6926e-79	-0.478754	0.877	0.924	7.93946e-75	74.1002	-74.1002	S100A6	SigDown
5.15662e-233	-0.48019	0.997	0.999	1.10872e-228	227.955	-227.955	RPS24	SigDown
1.95933e-29	-0.487924	0.069	0.161	4.21275e-25	24.3754	-24.3754	MT1E	SigDown
2.85511e-26	-0.500368	0.081	0.175	6.13876e-22	21.2119	-21.2119	KLRD1	SigDown
0	-0.503426	0.997	0.999	0	Inf	-294.482	RPS27A	SigDown
5.55139e-40	-0.503535	0.373	0.489	1.1936e-35	34.9231	-34.9231	GTF3A	SigDown
9.2099e-34	-0.506652	0.298	0.408	1.98022e-29	28.7033	-28.7033	PCBP2	SigDown
9.89137e-64	-0.507296	0	0.103	2.12674e-59	58.6723	-58.6723	KIAA0907	SigDown
1.91748e-53	-0.507966	0.01	0.109	4.12277e-49	48.3848	-48.3848	GGPS1	SigDown
5.31645e-72	-0.515194	0.789	0.853	1.14309e-67	66.9419	-66.9419	PPDPF	SigDown
8.01368e-184	-0.520762	0.995	0.999	1.72302e-179	178.764	-178.764	TMSB10	SigDown
4.21181e-64	-0.525933	0	0.104	9.05582e-60	59.0431	-59.0431	LINC00998	SigDown
0	-0.529726	0.995	0.999	0	Inf	-294.482	RPL39	SigDown
2.66094e-46	-0.531814	0.032	0.139	5.72128e-42	41.2425	-41.2425	CCZ1	SigDown
3.24094e-65	-0.536029	0	0.106	6.96834e-61	60.1569	-60.1569	STRA13	SigDown
1.79243e-64	-0.540122	0	0.105	3.8539e-60	59.4141	-59.4141	EBLN3	SigDown
8.97352e-66	-0.541413	0	0.107	1.9294e-61	60.7146	-60.7146	PROSC	SigDown
7.62388e-65	-0.543348	0	0.105	1.63921e-60	59.7854	-59.7854	FO538757.2	SigDown
3.80941e-66	-0.544524	0	0.107	8.19061e-62	61.0867	-61.0867	WBSCR22	SigDown
0	-0.546137	0.995	0.999	0	Inf	-294.482	RPL18A	SigDown
1.79243e-64	-0.546561	0	0.105	3.8539e-60	59.4141	-59.4141	C6orf1	SigDown
5.8471e-66	-0.548595	0	0.107	1.25718e-61	60.9006	-60.9006	TMEM261	SigDown
1.34727e-34	-0.553692	0.086	0.195	2.89677e-30	29.5381	-29.5381	PLAC8	SigDown
0	-0.554417	0.993	0.999	0	Inf	-294.482	RPL35A	SigDown
2.45271e-175	-0.55478	0.961	0.987	5.27356e-171	170.278	-170.278	RPSA	SigDown
1.40201e-41	-0.554997	0.336	0.464	3.01446e-37	36.5208	-36.5208	MYO1F	SigDown
1.23036e-67	-0.557535	0	0.109	2.64539e-63	62.5775	-62.5775	FAM103A1	SigDown
3.59862e-118	-0.558417	0.925	0.965	7.73739e-114	113.111	-113.111	CCL5	SigDown
1.07129e-72	-0.563057	0	0.117	2.30337e-68	67.6376	-67.6376	C11orf73	SigDown
2.96337e-70	-0.563277	0	0.114	6.37154e-66	65.1958	-65.1958	SEPT2	SigDown
3.45579e-38	-0.565076	0.199	0.326	7.43029e-34	33.129	-33.129	SNRPE	SigDown
0	-0.569438	0.995	0.999	0	Inf	-294.482	RPS25	SigDown
3.44642e-57	-0.577971	0.504	0.622	7.41016e-53	52.1302	-52.1302	N4BP2L2	SigDown
1.39482e-74	-0.578563	0	0.12	2.99899e-70	69.523	-69.523	FAM96A	SigDown
6.44219e-09	-0.581522	0.068	0.11	0.000138514	3.85851	-3.85851	KLRB1	SigDown
1.41237e-96	-0.588938	0.733	0.824	3.03673e-92	91.5176	-91.5176	SLC25A6	SigDown
6.36736e-173	-0.594491	0.954	0.972	1.36905e-168	167.864	-167.864	RPL22	SigDown
4.28342e-76	-0.598993	0	0.123	9.20978e-72	71.0358	-71.0358	NCBP2-AS2	SigDown
2.76964e-76	-0.603298	0	0.123	5.955e-72	71.2251	-71.2251	UFD1L	SigDown
2.9694e-58	-0.603971	0.424	0.565	6.3845e-54	53.1949	-53.1949	PNISR	SigDown
1.84892e-42	-0.607066	0.096	0.22	3.97536e-38	37.4006	-37.4006	PSMA3-AS1	SigDown
1.71955e-48	-0.608239	0.076	0.205	3.69721e-44	43.4321	-43.4321	GMFB	SigDown
2.91697e-73	-0.610995	0	0.118	6.27177e-69	68.2026	-68.2026	PSMD5-AS1	SigDown
2.2181e-104	-0.617263	0.897	0.918	4.76915e-100	99.3216	-99.3216	RPS26	SigDown
2.33649e-233	-0.62259	0.977	0.999	5.02369e-229	228.299	-228.299	MT-CO1	SigDown
1.00673e-50	-0.625928	0.261	0.412	2.16457e-46	45.6646	-45.6646	LUC7L3	SigDown
0	-0.639062	0.995	0.999	0	Inf	-294.482	RPL37	SigDown
2.82775e-80	-0.641951	0	0.129	6.07994e-76	75.2161	-75.2161	C14orf1	SigDown
1.35923e-109	-0.643065	0.732	0.839	2.92247e-105	104.534	-104.534	UQCRB	SigDown
5.96456e-83	-0.646389	0	0.133	1.28244e-78	77.892	-77.892	PQLC3	SigDown
2.82775e-80	-0.647267	0	0.129	6.07994e-76	75.2161	-75.2161	ZCCHC11	SigDown
6.09257e-79	-0.649306	0	0.127	1.30996e-74	73.8827	-73.8827	MMP24-AS1	SigDown
2.26627e-78	-0.650032	0	0.126	4.8727e-74	73.3122	-73.3122	PLA2G16	SigDown
4.83434e-77	-0.655627	0	0.124	1.03943e-72	71.9832	-71.9832	C19orf24	SigDown
8.41907e-78	-0.658895	0	0.125	1.81018e-73	72.7423	-72.7423	ILF3-AS1	SigDown
1.00098e-57	-0.663455	0.564	0.673	2.15221e-53	52.6671	-52.6671	TRBC2	SigDown
8.39213e-82	-0.666348	0	0.131	1.80439e-77	76.7437	-76.7437	RP11-222K16.2	SigDown
2.4033e-57	-0.668906	0.286	0.445	5.16733e-53	52.2867	-52.2867	HMGB2	SigDown
1.44495e-87	-0.671331	0	0.14	3.10678e-83	82.5077	-82.5077	RP11-255M2.3	SigDown
3.47822e-82	-0.672342	0	0.132	7.47852e-78	77.1262	-77.1262	RP11-660L16.2	SigDown
3.50748e-58	-0.673608	0.081	0.229	7.54143e-54	53.1225	-53.1225	C6orf62	SigDown
1.11923e-84	-0.67708	0	0.136	2.40645e-80	79.6186	-79.6186	LINC00969	SigDown
1.33183e-86	-0.681812	0	0.139	2.86356e-82	81.5431	-81.5431	MESDC2	SigDown
1.58704e-83	-0.682115	0	0.134	3.4123e-79	78.467	-78.467	TOPORS-AS1	SigDown
0	-0.684969	0.992	0.999	0	Inf	-294.482	RPS3A	SigDown
5.93707e-88	-0.686372	0	0.141	1.27653e-83	82.894	-82.894	C17orf62	SigDown
3.23478e-86	-0.688102	0	0.138	6.9551e-82	81.1577	-81.1577	C20orf24	SigDown
0	-0.69089	0.996	0.999	0	Inf	-294.482	RPS14	SigDown
0	-0.695738	0.996	0.999	0	Inf	-294.482	RPL34	SigDown
1.15487e-90	-0.699042	0	0.145	2.48308e-86	85.605	-85.605	LINC01420	SigDown
9.35873e-68	-0.699102	0.313	0.485	2.01222e-63	62.6963	-62.6963	SRSF2	SigDown
1.1616e-107	-0.699118	0.617	0.755	2.49756e-103	102.602	-102.602	CD48	SigDown
3.21945e-92	-0.705842	0	0.147	6.92214e-88	87.1598	-87.1598	C10orf54	SigDown
1.39326e-93	-0.713013	0	0.149	2.99564e-89	88.5235	-88.5235	RTFDC1	SigDown
0	-0.731242	0.995	0.999	0	Inf	-294.482	RPS4X	SigDown
0	-0.732819	0.994	0.999	0	Inf	-294.482	RPL3	SigDown
1.39326e-93	-0.736062	0	0.149	2.99564e-89	88.5235	-88.5235	FAM215B	SigDown
3.41974e-93	-0.741579	0	0.149	7.35279e-89	88.1335	-88.1335	AC009501.4	SigDown
9.87802e-96	-0.761943	0	0.152	2.12387e-91	90.6729	-90.6729	LINC00116	SigDown
2.93362e-113	-0.765928	0.514	0.693	6.30758e-109	108.2	-108.2	EIF3E	SigDown
8.5806e-44	-0.786185	0.606	0.661	1.84491e-39	38.734	-38.734	CMC1	SigDown
3.74513e-258	-0.793608	0.898	0.967	8.0524e-254	253.094	-253.094	RPL4	SigDown
5.37051e-111	-0.806285	0	0.175	1.15471e-106	105.938	-105.938	FAM195B	SigDown
1.36266e-108	-0.815999	0	0.171	2.92985e-104	103.533	-103.533	HMHA1	SigDown
1.3238e-112	-0.829311	0	0.177	2.84631e-108	107.546	-107.546	ATP5G1	SigDown
2.02693e-272	-0.832278	0.885	0.964	4.35811e-268	267.361	-267.361	RPL36AL	SigDown
2.7052e-87	-0.843678	0.227	0.432	5.81646e-83	82.2353	-82.2353	PCSK7	SigDown
7.99519e-268	-0.852788	0.854	0.947	1.71905e-263	262.765	-262.765	TOMM7	SigDown
3.23143e-114	-0.854068	0	0.18	6.94791e-110	109.158	-109.158	ATP5F1	SigDown
5.49459e-42	-0.856716	0.192	0.324	1.18139e-37	36.9276	-36.9276	ID2	SigDown
1.17182e-117	-0.858645	0	0.185	2.51953e-113	112.599	-112.599	PRR4	SigDown
4.74456e-42	-0.861603	0.122	0.251	1.02013e-37	36.9913	-36.9913	JUN	SigDown
1.30744e-223	-0.87182	0.875	0.975	2.81113e-219	218.551	-218.551	MT-CO3	SigDown
3.14706e-200	-0.891423	0.717	0.859	6.76649e-196	195.17	-195.17	HNRNPA1	SigDown
9.91855e-122	-0.892272	0	0.19	2.13259e-117	116.671	-116.671	ATP5C1	SigDown
1.92915e-116	-0.893404	0	0.183	4.14786e-112	111.382	-111.382	RP11-347P5.1	SigDown
1.65186e-65	-0.899225	0.489	0.618	3.55166e-61	60.4496	-60.4496	CCL4	SigDown
7.38461e-226	-0.90131	0.863	0.949	1.58776e-221	220.799	-220.799	CD52	SigDown
2.27277e-130	-0.932589	0	0.203	4.88668e-126	125.311	-125.311	TCEB1	SigDown
8.0336e-132	-0.935357	0	0.205	1.7273e-127	126.763	-126.763	C17orf89	SigDown
0	-0.947732	0.98	0.999	0	Inf	-294.482	RPL35	SigDown
1.29287e-136	-0.958794	0	0.211	2.77981e-132	131.556	-131.556	SELM	SigDown
1.08039e-133	-0.958971	0	0.207	2.32294e-129	128.634	-128.634	ATP5B	SigDown
0	-0.958995	0.998	1	0	Inf	-294.482	RPS27	SigDown
8.40406e-125	-0.961902	0	0.195	1.80696e-120	119.743	-119.743	ATP5D	SigDown
7.07866e-119	-0.96691	0	0.186	1.52198e-114	113.818	-113.818	AC092580.4	SigDown
1.1042e-101	-0.981228	0.136	0.361	2.37414e-97	96.6245	-96.6245	POLR2J3	SigDown
1.68604e-142	-0.984101	0	0.22	3.62516e-138	137.441	-137.441	WHSC1L1	SigDown
3.5091e-140	-0.997773	0	0.216	7.54493e-136	135.122	-135.122	VIMP	SigDown
7.24393e-142	-1.00228	0	0.219	1.55752e-137	136.808	-136.808	C16orf13	SigDown
1.06198e-90	-1.0031	0.034	0.211	2.28335e-86	85.6414	-85.6414	C1orf56	SigDown
6.83444e-161	-1.00443	0.431	0.668	1.46947e-156	155.833	-155.833	NAP1L1	SigDown
6.40025e-139	-1.00732	0	0.215	1.37612e-134	133.861	-133.861	C19orf66	SigDown
1.01783e-149	-1.01871	0	0.229	2.18844e-145	144.66	-144.66	C7orf73	SigDown
8.44369e-148	-1.0455	0	0.227	1.81548e-143	142.741	-142.741	CH17-189H20.1	SigDown
9.75447e-65	-1.05833	0.369	0.519	2.09731e-60	59.6783	-59.6783	TRBC1	SigDown
0	-1.06066	0.958	0.994	0	Inf	-294.482	UBA52	SigDown
1.21091e-151	-1.06291	0	0.232	2.60357e-147	146.584	-146.584	SEPT9	SigDown
6.10604e-156	-1.06687	0	0.238	1.31286e-151	150.882	-150.882	HN1	SigDown
3.7166e-156	-1.06847	0	0.238	7.99107e-152	151.097	-151.097	MGEA5	SigDown
0	-1.07126	0.963	0.996	0	Inf	-294.482	RPL10A	SigDown
4.44122e-155	-1.07584	0	0.237	9.54907e-151	150.02	-150.02	LINC00869	SigDown
5.28543e-154	-1.08221	0	0.235	1.13642e-149	148.944	-148.944	KIAA1551	SigDown
1.09666e-167	-1.11194	0	0.254	2.35793e-163	162.627	-162.627	2023-09-15	SigDown
0	-1.11465	0.992	0.997	0	Inf	-294.482	TPT1	SigDown
1.02866e-165	-1.11564	0	0.251	2.21172e-161	160.655	-160.655	C19orf70	SigDown
8.20872e-125	-1.11973	0.189	0.447	1.76496e-120	119.753	-119.753	NEAT1	SigDown
0	-1.12952	0.994	0.999	0	Inf	-294.482	RPS6	SigDown
1.01965e-138	-1.14683	0.352	0.608	2.19236e-134	133.659	-133.659	MT2A	SigDown
4.324e-180	-1.15793	0	0.27	9.29703e-176	175.032	-175.032	MINOS1	SigDown
1.45096e-168	-1.15872	0	0.255	3.1197e-164	163.506	-163.506	ATP5H	SigDown
5.73151e-175	-1.16373	0	0.263	1.23233e-170	169.909	-169.909	ATP5A1	SigDown
4.17682e-182	-1.16999	0	0.273	8.98058e-178	177.047	-177.047	C8orf59	SigDown
2.65179e-174	-1.18187	0	0.262	5.70161e-170	169.244	-169.244	NACA2	SigDown
0	-1.19127	0.815	0.964	0	Inf	-294.482	RPS11	SigDown
6.99899e-182	-1.22086	0	0.272	1.50485e-177	176.823	-176.823	SEPT1	SigDown
3.09141e-195	-1.22713	0	0.29	6.64685e-191	190.177	-190.177	FAM96B	SigDown
6.59728e-191	-1.23083	0	0.284	1.41848e-186	185.848	-185.848	SELK	SigDown
5.33721e-190	-1.24709	0	0.283	1.14755e-185	184.94	-184.94	FAM65B	SigDown
3.99033e-168	-1.24723	0	0.254	8.57961e-164	163.067	-163.067	GPX1	SigDown
4.07897e-186	-1.25197	0.022	0.319	8.77019e-182	181.057	-181.057	TIPIN	SigDown
1.13488e-204	-1.25432	0	0.302	2.4401e-200	199.613	-199.613	SELT	SigDown
0	-1.29737	0.71	0.94	0	Inf	-294.482	MT-ND1	SigDown
6.84785e-212	-1.29996	0	0.311	1.47236e-207	206.832	-206.832	LINC00493	SigDown
0	-1.31391	0.967	0.999	0	Inf	-294.482	RPS16	SigDown
3.09653e-214	-1.31422	0	0.314	6.65784e-210	209.177	-209.177	C14orf166	SigDown
6.32323e-170	-1.31888	0.056	0.352	1.35956e-165	164.867	-164.867	XIST	SigDown
0	-1.32299	0.991	0.999	0	Inf	-294.482	RPS29	SigDown
5.90547e-211	-1.32351	0	0.309	1.26974e-206	205.896	-205.896	C19orf60	SigDown
1.98286e-208	-1.33681	0.008	0.321	4.26335e-204	203.37	-203.37	NHSL2	SigDown
1.51649e-189	-1.34622	0	0.282	3.26061e-185	184.487	-184.487	LINC00152	SigDown
0	-1.37228	0.965	0.999	0	Inf	-294.482	RPL15	SigDown
6.60488e-230	-1.40593	0	0.333	1.42012e-225	224.848	-224.848	SEPW1	SigDown
2.04027e-236	-1.40749	0	0.341	4.38677e-232	231.358	-231.358	CCDC109B	SigDown
1.25636e-248	-1.4415	0	0.355	2.70131e-244	243.568	-243.568	ATP5G3	SigDown
9.66961e-243	-1.44283	0	0.348	2.07906e-238	237.682	-237.682	ATP5O	SigDown
0	-1.46204	0.985	0.999	0	Inf	-294.482	RPS2	SigDown
7.36052e-250	-1.47639	0	0.357	1.58259e-245	244.801	-244.801	ATP5J2	SigDown
0	-1.48026	0.934	0.996	0	Inf	-294.482	RPL27	SigDown
6.25401e-224	-1.48663	0	0.326	1.34467e-219	218.871	-218.871	RP5-1171I10.5	SigDown
4.73368e-256	-1.49027	0	0.364	1.01779e-251	250.992	-250.992	SHFM1	SigDown
2.54602e-253	-1.49604	0	0.361	5.47421e-249	248.262	-248.262	C11orf31	SigDown
4.17084e-250	-1.50238	0	0.357	8.96772e-246	245.047	-245.047	MTRNR2L10	SigDown
8.1896e-266	-1.50464	0	0.375	1.76085e-261	260.754	-260.754	ATP5J	SigDown
0	-1.52435	0.952	0.997	0	Inf	-294.482	RPL37A	SigDown
7.12586e-249	-1.55295	0	0.356	1.53213e-244	243.815	-243.815	ATXN8OS	SigDown
0	-1.57755	0.729	0.965	0	Inf	-294.482	MT-ND4	SigDown
1.37102e-268	-1.58487	0	0.379	2.94782e-264	263.53	-263.53	SEPT6	SigDown
6.43934e-274	-1.60794	0	0.385	1.38452e-269	268.859	-268.859	SEPT7	SigDown
2.61388e-280	-1.62661	0	0.392	5.6201e-276	275.25	-275.25	ATP5I	SigDown
3.32387e-268	-1.65068	0.005	0.387	7.14665e-264	263.146	-263.146	ZNF90	SigDown
1.5328e-299	-1.6693	0	0.414	3.29568e-295	294.482	-294.482	ATPIF1	SigDown
0	-1.72315	0.997	0.999	0	Inf	-294.482	TMSB4X	SigDown
0	-1.72841	0.667	0.956	0	Inf	-294.482	MT-ND2	SigDown
0	-1.73105	0.94	0.998	0	Inf	-294.482	RPL38	SigDown
0	-1.76241	0	0.44	0	Inf	-294.482	C9orf142	SigDown
0	-1.76494	0	0.452	0	Inf	-294.482	MYEOV2	SigDown
0	-1.76562	0	0.437	0	Inf	-294.482	FYB	SigDown
0	-1.76971	0	0.433	0	Inf	-294.482	C6orf48	SigDown
0	-1.77708	0.959	0.999	0	Inf	-294.482	RPL9	SigDown
0	-1.79003	0	0.433	0	Inf	-294.482	AES	SigDown
0	-1.81851	0.981	0.999	0	Inf	-294.482	RPL21	SigDown
0	-1.8312	0.983	0.999	0	Inf	-294.482	RPL23A	SigDown
0	-1.8326	0.399	0.824	0	Inf	-294.482	TRAC	SigDown
0	-1.84135	0.006	0.455	0	Inf	-294.482	MTRNR2L12	SigDown
0	-1.94342	0.63	0.967	0	Inf	-294.482	MT-ATP6	SigDown
0	-2.02354	0.989	0.999	0	Inf	-294.482	RPLP2	SigDown
0	-2.06948	0	0.545	0	Inf	-294.482	USMG5	SigDown
0	-2.08752	0	0.545	0	Inf	-294.482	C14orf2	SigDown
0	-2.11398	0	0.542	0	Inf	-294.482	RARRES3	SigDown
0	-2.14808	0.968	0.999	0	Inf	-294.482	RPL41	SigDown
0	-2.15547	0.622	0.971	0	Inf	-294.482	RPL23	SigDown
0	-2.1556	0.998	1	0	Inf	-294.482	MALAT1	SigDown
0	-2.23061	0.113	0.714	0	Inf	-294.482	NBEAL1	SigDown
0	-2.24526	0	0.603	0	Inf	-294.482	TCEB2	SigDown
0	-2.27453	0	0.588	0	Inf	-294.482	AC090498.1	SigDown
0	-2.38134	0	0.638	0	Inf	-294.482	C19orf43	SigDown
0	-2.39535	0.874	0.999	0	Inf	-294.482	RPL31	SigDown
0	-2.42305	0	0.563	0	Inf	-294.482	MTRNR2L1	SigDown
0	-2.50846	0	0.639	0	Inf	-294.482	MTRNR2L8	SigDown
0	-2.6467	0.793	0.999	0	Inf	-294.482	RPL7	SigDown
0	-2.73326	0.166	0.875	0	Inf	-294.482	RPS10	SigDown
0	-2.77582	0	0.741	0	Inf	-294.482	ATP5G2	SigDown
0	-2.91451	0.881	0.999	0	Inf	-294.482	RPL27A	SigDown
0	-3.00761	0	0.79	0	Inf	-294.482	GLTSCR2	SigDown
0	-3.11183	0	0.836	0	Inf	-294.482	ATP5L	SigDown
0	-3.12443	0.462	0.994	0	Inf	-294.482	RPS20	SigDown
0	-3.63405	0.9	1	0	Inf	-294.482	RPL13A	SigDown
0	-3.63979	0.494	0.999	0	Inf	-294.482	RPS17	SigDown
0	-3.97664	0	0.957	0	Inf	-294.482	ATP5E	SigDown
0	-4	0	0.986	0	Inf	-294.482	GNB2L1	SigDown
