## Supplementary material for "Single-cell analyses of CSF and PBMCs from anti-NMDAR encephalitis patients reveals distinct characteristics of T cell subpopulations": Table S8

### Sheet: AE_blood_CD4T vs. HC_blood_CD4T
AE_blood_CD4T vs. HC_blood_CD4T
gene	p_val	avg_log2FC	pct.1	pct.2	p_val_adj	logP	padj_log10_neg	type
RPS4Y1	0	2.83567	0.528	0	0	Inf	277.076	SigUp
KLF2	0	1.99054	0.882	0.293	0	Inf	277.076	SigUp
H1FX	0	1.76699	0.587	0.079	0	Inf	277.076	SigUp
TAF10	0	1.53041	0.553	0.038	0	Inf	277.076	SigUp
FP671120.4	1.88883e-176	1.51399	0.266	0.018	4.06118e-172	171.391	171.391	SigUp
JUND	0	1.5128	0.55	0.063	0	Inf	277.076	SigUp
YPEL3	0	1.49477	0.59	0.078	0	Inf	277.076	SigUp
MZT2B	0	1.48297	0.752	0.202	0	Inf	277.076	SigUp
CD81	0	1.36194	0.453	0.018	0	Inf	277.076	SigUp
MT-ATP8	0	1.31128	0.831	0.355	0	Inf	277.076	SigUp
LINC01578	0	1.28853	0.63	0.124	0	Inf	277.076	SigUp
GNAS	0	1.27741	0.696	0.228	0	Inf	277.076	SigUp
GNAI2	0	1.22204	0.542	0.093	0	Inf	277.076	SigUp
PNRC1	0	1.18701	0.942	0.581	0	Inf	277.076	SigUp
SUN2	1.33237e-306	1.12741	0.599	0.154	2.86474e-302	301.543	277.076	SigUp
SET	0	1.12226	0.647	0.178	0	Inf	277.076	SigUp
PTP4A2	0	1.10443	0.601	0.152	0	Inf	277.076	SigUp
CYBA	4.02745e-304	1.08043	0.802	0.4	8.65943e-300	299.063	277.076	SigUp
TGFB1	3.25166e-255	1.0799	0.525	0.133	6.9914e-251	250.155	250.155	SigUp
SRRM2	4.65799e-278	1.03633	0.596	0.163	1.00151e-273	272.999	272.999	SigUp
TMEM238	1.33871e-234	0.975445	0.302	0.005	2.87835e-230	229.541	229.541	SigUp
ABHD17A	4.4549e-234	0.968764	0.356	0.032	9.57848e-230	229.019	229.019	SigUp
RPS2	0	0.955682	0.985	0.837	0	Inf	277.076	SigUp
MAP2K2	5.78746e-213	0.897464	0.328	0.03	1.24436e-208	207.905	207.905	SigUp
HNRNPL	3.99248e-204	0.881762	0.408	0.081	8.58423e-200	199.066	199.066	SigUp
HEBP2	1.83776e-206	0.881723	0.333	0.036	3.95138e-202	201.403	201.403	SigUp
MT-CO1	2.05667e-289	0.876203	0.998	0.945	4.42205e-285	284.354	277.076	SigUp
PABPN1	1.18309e-199	0.874674	0.344	0.046	2.54376e-195	194.595	194.595	SigUp
RPS26	7.16571e-70	0.856866	0.907	0.725	1.5407e-65	64.8123	64.8123	SigUp
TLE5	2.18905e-301	0.856057	0.919	0.606	4.70667e-297	296.327	277.076	SigUp
STK24	2.62536e-193	0.8274	0.337	0.046	5.64479e-189	188.248	188.248	SigUp
IER2	1.0291e-175	0.81091	0.661	0.321	2.21266e-171	170.655	170.655	SigUp
TXNL4A	9.68333e-192	0.798869	0.35	0.053	2.08201e-187	186.682	186.682	SigUp
MT-CYB	6.35622e-214	0.795599	0.96	0.734	1.36665e-209	208.864	208.864	SigUp
URI1	1.89638e-211	0.782345	0.429	0.086	4.07741e-207	206.39	206.39	SigUp
SRSF9	2.17573e-184	0.7821	0.419	0.1	4.67803e-180	179.33	179.33	SigUp
RBM38	5.74333e-155	0.764551	0.287	0.042	1.23487e-150	149.908	149.908	SigUp
KHDRBS1	2.75734e-201	0.759513	0.534	0.162	5.92857e-197	196.227	196.227	SigUp
SNHG7	3.29702e-155	0.754736	0.421	0.124	7.08892e-151	150.149	150.149	SigUp
SLC2A4RG	4.69338e-158	0.74168	0.316	0.055	1.00912e-153	152.996	152.996	SigUp
KLF13	9.85288e-166	0.74088	0.382	0.089	2.11847e-161	160.674	160.674	SigUp
GRK6	1.78863e-166	0.739192	0.403	0.103	3.84574e-162	161.415	161.415	SigUp
DUS1L	4.49066e-156	0.723675	0.251	0.022	9.65536e-152	151.015	151.015	SigUp
HNRNPD	3.33262e-174	0.722731	0.438	0.118	7.16546e-170	169.145	169.145	SigUp
ARF6	1.51172e-155	0.71716	0.356	0.081	3.25035e-151	150.488	150.488	SigUp
CDV3	2.58199e-156	0.716611	0.33	0.065	5.55153e-152	151.256	151.256	SigUp
CTDNEP1	2.01294e-154	0.708762	0.266	0.03	4.32802e-150	149.364	149.364	SigUp
UBALD2	2.20147e-141	0.694252	0.297	0.055	4.73339e-137	136.325	136.325	SigUp
BCL7C	8.2485e-146	0.689187	0.25	0.028	1.77351e-141	140.751	140.751	SigUp
MT-ND5	1.61892e-167	0.684197	0.839	0.511	3.48085e-163	162.458	162.458	SigUp
LIMD2	6.85399e-179	0.680362	0.881	0.607	1.47368e-174	173.832	173.832	SigUp
MT-ND1	1.21358e-176	0.659194	0.905	0.609	2.60931e-172	171.583	171.583	SigUp
RNPEPL1	1.4199e-136	0.646481	0.254	0.035	3.05293e-132	131.515	131.515	SigUp
CAPNS1	4.2815e-131	0.644617	0.24	0.032	9.20565e-127	126.036	126.036	SigUp
PPP1R35	9.06198e-129	0.643819	0.233	0.029	1.94842e-124	123.71	123.71	SigUp
ARL4C	7.2658e-129	0.642839	0.545	0.245	1.56222e-124	123.806	123.806	SigUp
NSMCE3	1.32347e-136	0.639086	0.234	0.025	2.84559e-132	131.546	131.546	SigUp
SRM	1.06381e-135	0.636623	0.26	0.039	2.2873e-131	130.641	130.641	SigUp
S1PR4	1.60423e-128	0.635819	0.382	0.118	3.44925e-124	123.462	123.462	SigUp
GRK2	2.65168e-135	0.633265	0.3	0.061	5.70137e-131	130.244	130.244	SigUp
MZT2A	8.49357e-133	0.62646	0.537	0.23	1.8262e-128	127.738	127.738	SigUp
ALYREF	2.67197e-137	0.623947	0.199	0.007	5.74501e-133	132.241	132.241	SigUp
BRI3	8.50196e-127	0.620219	0.269	0.05	1.82801e-122	121.738	121.738	SigUp
MT-ND4L	1.64645e-203	0.612125	0.976	0.807	3.54003e-199	198.451	198.451	SigUp
MKNK2	6.66767e-122	0.600164	0.254	0.045	1.43362e-117	116.844	116.844	SigUp
RNF220	7.22506e-127	0.595753	0.214	0.02	1.55346e-122	121.809	121.809	SigUp
TNFSF12	1.9392e-118	0.588919	0.214	0.025	4.16947e-114	113.38	113.38	SigUp
GLRX5	5.41002e-124	0.587896	0.21	0.02	1.16321e-119	118.934	118.934	SigUp
FAM89B	2.71647e-121	0.584953	0.195	0.014	5.84068e-117	116.234	116.234	SigUp
EFHD2	1.51408e-98	0.584949	0.198	0.03	3.25543e-94	93.4874	93.4874	SigUp
VEGFB	5.91144e-124	0.57833	0.19	0.01	1.27102e-119	118.896	118.896	SigUp
JUN	6.92776e-55	0.576005	0.336	0.172	1.48954e-50	49.8269	49.8269	SigUp
SELL	1.6693e-91	0.575525	0.738	0.515	3.58917e-87	86.445	86.445	SigUp
ORAI1	6.92003e-115	0.568609	0.305	0.079	1.48788e-110	109.827	109.827	SigUp
TSR3	4.62328e-120	0.567836	0.196	0.015	9.94052e-116	115.003	115.003	SigUp
LFNG	4.3019e-114	0.567832	0.19	0.016	9.2495e-110	109.034	109.034	SigUp
PPP1R14B	1.60841e-123	0.567205	0.183	0.007	3.45824e-119	118.461	118.461	SigUp
TLN1	2.85118e-114	0.566962	0.346	0.106	6.13031e-110	109.213	109.213	SigUp
CSK	9.93064e-111	0.566826	0.405	0.149	2.13519e-106	105.671	105.671	SigUp
MAZ	9.60961e-117	0.56459	0.282	0.064	2.06616e-112	111.685	111.685	SigUp
HLA-E	2.03065e-200	0.559182	0.983	0.862	4.3661e-196	195.36	195.36	SigUp
CHKB	1.2024e-106	0.557284	0.21	0.032	2.58529e-102	101.587	101.587	SigUp
SSBP4	7.82296e-103	0.555566	0.25	0.057	1.68202e-98	97.7742	97.7742	SigUp
EIF3B	1.57878e-110	0.552127	0.218	0.032	3.39453e-106	105.469	105.469	SigUp
FAM117A	6.39924e-117	0.549449	0.236	0.037	1.3759e-112	111.861	111.861	SigUp
ARMH1	3.91031e-79	0.54873	0.241	0.073	8.40756e-75	74.0753	74.0753	SigUp
FAM107B	4.48572e-120	0.548033	0.562	0.26	9.64474e-116	115.016	115.016	SigUp
NME3	6.75906e-105	0.544153	0.4	0.151	1.45327e-100	99.8377	99.8377	SigUp
TAGLN2	3.29187e-92	0.541055	0.708	0.448	7.07784e-88	87.1501	87.1501	SigUp
DDX5	7.15583e-144	0.537428	0.943	0.756	1.53858e-139	138.813	138.813	SigUp
GSPT1	1.53506e-109	0.536606	0.303	0.082	3.30054e-105	104.481	104.481	SigUp
TCF7	3.79572e-107	0.536212	0.715	0.419	8.16117e-103	102.088	102.088	SigUp
MT-CO3	1.34074e-109	0.535768	0.926	0.699	2.88273e-105	104.54	104.54	SigUp
DNLZ	2.2964e-106	0.533543	0.161	0.007	4.93749e-102	101.306	101.306	SigUp
AC008105.3	9.88946e-98	0.5302	0.207	0.036	2.12633e-93	92.6724	92.6724	SigUp
DBP	4.92387e-104	0.528036	0.16	0.007	1.05868e-99	98.9752	98.9752	SigUp
THAP11	4.98211e-98	0.522816	0.211	0.038	1.0712e-93	92.9701	92.9701	SigUp
UTY	1.16517e-86	0.518989	0.12	0	2.50523e-82	81.6012	81.6012	SigUp
STK17A	6.18185e-105	0.516764	0.521	0.24	1.32916e-100	99.8764	99.8764	SigUp
CDKN2D	8.39973e-91	0.51246	0.268	0.078	1.80603e-86	85.7433	85.7433	SigUp
RNF187	9.07767e-104	0.509952	0.244	0.051	1.95179e-99	98.7096	98.7096	SigUp
USP9Y	1.2839e-90	0.509313	0.126	0	2.76052e-86	85.559	85.559	SigUp
TRIM28	7.6015e-95	0.504753	0.216	0.043	1.6344e-90	89.7866	89.7866	SigUp
SFPQ	1.84245e-100	0.503331	0.407	0.158	3.96145e-96	95.4021	95.4021	SigUp
UBE2M	1.65161e-104	0.501332	0.164	0.009	3.55113e-100	99.4496	99.4496	SigUp
UBE2R2	1.13046e-101	0.499517	0.238	0.049	2.4306e-97	96.6143	96.6143	SigUp
EIF4E3	1.93053e-97	0.499245	0.222	0.044	4.15082e-93	92.3819	92.3819	SigUp
CSNK1G2	3.33137e-99	0.498669	0.203	0.032	7.16277e-95	94.1449	94.1449	SigUp
NCK2	2.50392e-125	0.498617	0.378	0.114	5.38367e-121	120.269	120.269	SigUp
TMEM259	1.10943e-89	0.494824	0.197	0.036	2.38538e-85	84.6224	84.6224	SigUp
RBBP6	1.1029e-90	0.492713	0.297	0.094	2.37134e-86	85.625	85.625	SigUp
HIST1H1E	7.40503e-93	0.489231	0.598	0.325	1.59215e-88	87.798	87.798	SigUp
TMEM203	6.99406e-102	0.485697	0.163	0.01	1.50379e-97	96.8228	96.8228	SigUp
GTPBP6	1.2604e-94	0.482872	0.185	0.026	2.71e-90	89.567	89.567	SigUp
CTDSP1	2.65372e-93	0.480445	0.274	0.077	5.70575e-89	88.2437	88.2437	SigUp
RASAL3	1.75308e-92	0.478619	0.275	0.079	3.7693e-88	87.4237	87.4237	SigUp
STAT1	2.75292e-60	0.477264	0.359	0.175	5.91905e-56	55.2277	55.2277	SigUp
2024-03-09	4.11135e-92	0.473035	0.157	0.014	8.83982e-88	87.0536	87.0536	SigUp
BOD1L1	4.80388e-87	0.473032	0.275	0.084	1.03288e-82	81.9859	81.9859	SigUp
DGKZ	5.47659e-87	0.47278	0.273	0.083	1.17752e-82	81.929	81.929	SigUp
BRD7	8.58575e-94	0.467863	0.291	0.087	1.84602e-89	88.7338	88.7338	SigUp
RPL4	2.63193e-122	0.467529	0.954	0.812	5.65892e-118	117.247	117.247	SigUp
UCP2	3.16763e-76	0.461332	0.64	0.388	6.81072e-72	71.1668	71.1668	SigUp
NENF	2.8783e-88	0.461234	0.237	0.06	6.18863e-84	83.2084	83.2084	SigUp
CEBPB	1.92403e-90	0.460756	0.187	0.03	4.13686e-86	85.3833	85.3833	SigUp
RBM3	1.59187e-86	0.460022	0.619	0.35	3.42268e-82	81.4656	81.4656	SigUp
CITED4	2.7786e-87	0.455699	0.128	0.003	5.97428e-83	82.2237	82.2237	SigUp
DNAJC21	3.11973e-87	0.453743	0.18	0.029	6.70774e-83	82.1734	82.1734	SigUp
HLA-A	1.81726e-81	0.451504	0.947	0.805	3.90729e-77	76.4081	76.4081	SigUp
ITGB2	5.12232e-83	0.450896	0.646	0.373	1.10135e-78	77.9581	77.9581	SigUp
TBC1D10C	9.81478e-84	0.449255	0.627	0.351	2.11028e-79	78.6757	78.6757	SigUp
CTBP1	5.44978e-88	0.446704	0.229	0.055	1.17176e-83	82.9312	82.9312	SigUp
SUZ12	2.63121e-92	0.442274	0.231	0.052	5.65737e-88	87.2474	87.2474	SigUp
CMPK1	3.32061e-84	0.439521	0.506	0.248	7.13964e-80	79.1463	79.1463	SigUp
FMNL1	3.84141e-73	0.434127	0.231	0.07	8.25941e-69	68.0831	68.0831	SigUp
RRP36	5.06451e-86	0.431951	0.141	0.009	1.08892e-81	80.963	80.963	SigUp
THAP12	1.47979e-80	0.428098	0.181	0.034	3.1817e-76	75.4973	75.4973	SigUp
CCL5	2.82652e-13	0.426722	0.182	0.121	6.07729e-09	8.21629	8.21629	SigUp
GADD45B	1.07889e-69	0.426303	0.364	0.164	2.31972e-65	64.6346	64.6346	SigUp
S1PR1	1.66754e-82	0.415436	0.465	0.215	3.58537e-78	77.4455	77.4455	SigUp
MBD2	4.98833e-76	0.413103	0.179	0.036	1.07254e-71	70.9696	70.9696	SigUp
DAZAP1	3.46683e-79	0.412366	0.219	0.056	7.45402e-75	74.1276	74.1276	SigUp
GSTK1	6.60306e-70	0.409467	0.776	0.532	1.41972e-65	64.8478	64.8478	SigUp
DDX3Y	3.01129e-74	0.408501	0.104	0	6.47458e-70	69.1888	69.1888	SigUp
SH3GLB2	2.19249e-79	0.406914	0.134	0.011	4.71407e-75	74.3266	74.3266	SigUp
BRD4	2.41644e-70	0.4057	0.26	0.09	5.19559e-66	65.2844	65.2844	SigUp
STUB1	5.10133e-73	0.404091	0.35	0.145	1.09684e-68	67.9599	67.9599	SigUp
ZNF862	2.28956e-70	0.402792	0.168	0.034	4.92278e-66	65.3078	65.3078	SigUp
ANKRD13D	5.22811e-74	0.402613	0.172	0.034	1.1241e-69	68.9492	68.9492	SigUp
HLA-F	8.43865e-72	0.401003	0.544	0.296	1.81439e-67	66.7413	66.7413	SigUp
GRAMD1A	6.84875e-71	0.400447	0.23	0.07	1.47255e-66	65.8319	65.8319	SigUp
CD5	7.93253e-60	0.397776	0.412	0.21	1.70557e-55	54.7681	54.7681	SigUp
ZNF639	1.84574e-74	0.3946	0.164	0.029	3.96853e-70	69.4014	69.4014	SigUp
HEXD	2.09354e-67	0.393846	0.166	0.036	4.50131e-63	62.3467	62.3467	SigUp
MT-ND2	4.92728e-77	0.388956	0.895	0.674	1.05942e-72	71.9749	71.9749	SigUp
ANXA1	5.11298e-46	0.388945	0.525	0.343	1.09934e-41	40.9589	40.9589	SigUp
E2F4	1.60131e-71	0.388894	0.19	0.046	3.44297e-67	66.4631	66.4631	SigUp
RABL6	4.92947e-69	0.383998	0.133	0.017	1.05989e-64	63.9747	63.9747	SigUp
TPT1	3.08204e-85	0.380672	0.991	0.945	6.62669e-81	80.1787	80.1787	SigUp
AQP3	3.27253e-49	0.379711	0.491	0.297	7.03627e-45	44.1527	44.1527	SigUp
FP236383.3	1.4384e-30	0.378587	0.16	0.071	3.09269e-26	25.5097	25.5097	SigUp
PDCD7	6.63731e-71	0.376214	0.148	0.024	1.42709e-66	65.8455	65.8455	SigUp
PSME2	6.87689e-65	0.373196	0.555	0.313	1.4786e-60	59.8301	59.8301	SigUp
TMEM8A	3.77973e-69	0.372656	0.126	0.013	8.12679e-65	64.0901	64.0901	SigUp
MT-ND4	3.22215e-76	0.372458	0.929	0.767	6.92795e-72	71.1594	71.1594	SigUp
PGP	1.44182e-70	0.371611	0.138	0.018	3.10006e-66	65.5086	65.5086	SigUp
DNM2	1.05077e-63	0.370141	0.191	0.054	2.25927e-59	58.646	58.646	SigUp
CDC34	2.94913e-76	0.369879	0.116	0.004	6.34092e-72	71.1978	71.1978	SigUp
SEPTIN9	1.33921e-66	0.369684	0.621	0.368	2.87944e-62	61.5407	61.5407	SigUp
CCDC88C	8.94271e-63	0.367444	0.297	0.123	1.92277e-58	57.7161	57.7161	SigUp
MT-CO2	3.23051e-90	0.366764	0.997	0.956	6.94592e-86	85.1583	85.1583	SigUp
GNB1	3.53562e-76	0.366432	0.283	0.098	7.60193e-72	71.1191	71.1191	SigUp
C11orf68	3.01716e-73	0.366287	0.117	0.006	6.48719e-69	68.1879	68.1879	SigUp
RAC1	1.90687e-68	0.361524	0.417	0.196	4.09997e-64	63.3872	63.3872	SigUp
HDGF	1.51093e-65	0.360615	0.15	0.028	3.24865e-61	60.4883	60.4883	SigUp
ECI1	4.9728e-67	0.359131	0.111	0.007	1.0692e-62	61.9709	61.9709	SigUp
YBX1	1.62021e-68	0.358421	0.805	0.568	3.48361e-64	63.458	63.458	SigUp
ARRDC2	2.46234e-60	0.358176	0.179	0.049	5.29428e-56	55.2762	55.2762	SigUp
TPRG1L	1.29626e-65	0.357487	0.122	0.013	2.78708e-61	60.5548	60.5548	SigUp
HNRNPUL2	1.846e-64	0.356092	0.187	0.05	3.96909e-60	59.4013	59.4013	SigUp
UBE2S	2.9931e-69	0.355323	0.106	0.004	6.43547e-65	64.1914	64.1914	SigUp
DNAJB1	9.09717e-63	0.352876	0.516	0.285	1.95598e-58	57.7086	57.7086	SigUp
ETS1	1.69069e-103	0.352478	0.766	0.449	3.63516e-99	98.4395	98.4395	SigUp
DYRK2	9.66208e-64	0.34853	0.181	0.047	2.07744e-59	58.6825	58.6825	SigUp
ODC1	4.11413e-58	0.348145	0.19	0.058	8.84579e-54	53.0533	53.0533	SigUp
MMP24OS	3.10263e-61	0.3473	0.238	0.085	6.67095e-57	56.1758	56.1758	SigUp
S100A11	2.9359e-46	0.346387	0.531	0.341	6.31248e-42	41.1998	41.1998	SigUp
ARHGAP45	5.00776e-60	0.346159	0.464	0.246	1.07672e-55	54.9679	54.9679	SigUp
ZBTB7A	9.57786e-64	0.345417	0.168	0.04	2.05934e-59	58.6863	58.6863	SigUp
LTB	1.07301e-67	0.343705	0.938	0.788	2.30708e-63	62.6369	62.6369	SigUp
PAXBP1	3.70183e-58	0.342783	0.154	0.036	7.9593e-54	53.0991	53.0991	SigUp
RNF126	8.69693e-56	0.342657	0.314	0.144	1.86993e-51	50.7282	50.7282	SigUp
PURA	2.18266e-66	0.341985	0.185	0.047	4.69295e-62	61.3286	61.3286	SigUp
B2M	9.12332e-170	0.341949	0.999	0.988	1.96161e-165	164.707	164.707	SigUp
IRF9	5.7749e-58	0.341858	0.302	0.13	1.24166e-53	52.906	52.906	SigUp
RETREG2	9.34187e-61	0.341386	0.159	0.037	2.00859e-56	55.6971	55.6971	SigUp
PSMB9	3.69912e-55	0.339697	0.579	0.348	7.95348e-51	50.0994	50.0994	SigUp
SPSB3	2.5575e-59	0.339603	0.386	0.187	5.49888e-55	54.2597	54.2597	SigUp
EEF2	9.79346e-75	0.337191	0.962	0.835	2.10569e-70	69.6766	69.6766	SigUp
KRT10	4.41849e-63	0.334002	0.473	0.243	9.50021e-59	58.0223	58.0223	SigUp
GBP4	4.39925e-50	0.333915	0.159	0.047	9.45882e-46	45.0242	45.0242	SigUp
ARL6IP4	2.94755e-56	0.33327	0.596	0.36	6.33753e-52	51.1981	51.1981	SigUp
EID2	6.24245e-64	0.332711	0.106	0.007	1.34219e-59	58.8722	58.8722	SigUp
ARL8A	1.02071e-61	0.331675	0.115	0.013	2.19462e-57	56.6586	56.6586	SigUp
STT3B	2.89311e-84	0.330997	0.341	0.125	6.22047e-80	79.2062	79.2062	SigUp
SNF8	5.55404e-61	0.33005	0.179	0.048	1.19417e-56	55.9229	55.9229	SigUp
FNTA	3.66189e-64	0.32768	0.326	0.139	7.87344e-60	59.1038	59.1038	SigUp
CTCF	2.6686e-58	0.327194	0.18	0.052	5.73776e-54	53.2413	53.2413	SigUp
PTOV1	4.6448e-59	0.326945	0.224	0.078	9.98679e-55	54.0006	54.0006	SigUp
PKN1	5.01136e-62	0.326305	0.238	0.083	1.07749e-57	56.9676	56.9676	SigUp
SLC35D2	1.99468e-64	0.325718	0.101	0.004	4.28875e-60	59.3677	59.3677	SigUp
GIPC1	3.88208e-59	0.32541	0.116	0.015	8.34686e-55	54.0785	54.0785	SigUp
MXD4	2.52093e-56	0.325187	0.118	0.018	5.42024e-52	51.266	51.266	SigUp
GZMK	6.88761e-12	0.324952	0.111	0.065	1.48091e-07	6.82947	6.82947	SigUp
ERO1A	1.1039e-60	0.324667	0.166	0.041	2.37349e-56	55.6246	55.6246	SigUp
LDB1	1.64841e-59	0.324202	0.112	0.013	3.54424e-55	54.4505	54.4505	SigUp
PPT1	1.10027e-58	0.32386	0.256	0.099	2.36569e-54	53.626	53.626	SigUp
GNB2	6.10899e-64	0.323294	0.42	0.204	1.31349e-59	58.8816	58.8816	SigUp
RETREG1	2.67828e-54	0.321943	0.195	0.065	5.75857e-50	49.2397	49.2397	SigUp
PREX1	1.6519e-47	0.320105	0.191	0.07	3.55174e-43	42.4496	42.4496	SigUp
TRAPPC10	3.28235e-55	0.319998	0.18	0.054	7.05738e-51	50.1514	50.1514	SigUp
PLEKHO1	6.6542e-58	0.319758	0.138	0.028	1.43072e-53	52.8444	52.8444	SigUp
ZFP36L2	6.17308e-55	0.319499	0.815	0.585	1.32727e-50	49.877	49.877	SigUp
BLOC1S4	1.63148e-54	0.317882	0.201	0.068	3.50784e-50	49.455	49.455	SigUp
RALBP1	1.56223e-50	0.316579	0.208	0.078	3.35896e-46	45.4738	45.4738	SigUp
AHNAK	9.25883e-30	0.315189	0.395	0.255	1.99074e-25	24.701	24.701	SigUp
VIM	8.82824e-43	0.313849	0.897	0.753	1.89816e-38	37.7217	37.7217	SigUp
GIMAP4	7.98103e-54	0.313766	0.61	0.382	1.716e-49	48.7655	48.7655	SigUp
FOS	2.25496e-14	0.312144	0.171	0.108	4.84838e-10	9.3144	9.3144	SigUp
SMAP2	3.73073e-98	0.309669	0.471	0.198	8.02144e-94	93.0957	93.0957	SigUp
ATPAF1	6.2709e-55	0.308416	0.134	0.028	1.34831e-50	49.8702	49.8702	SigUp
LSP1	2.83877e-48	0.307898	0.688	0.456	6.10363e-44	43.2144	43.2144	SigUp
CERK	8.09835e-51	0.306951	0.169	0.052	1.74123e-46	45.7591	45.7591	SigUp
SIAH2	1.7477e-56	0.306829	0.119	0.019	3.75772e-52	51.4251	51.4251	SigUp
ORMDL3	5.30743e-43	0.305436	0.185	0.071	1.14115e-38	37.9427	37.9427	SigUp
CD74	4.60535e-46	0.305387	0.643	0.433	9.90197e-42	41.0043	41.0043	SigUp
UBN1	1.01525e-51	0.304992	0.141	0.034	2.1829e-47	46.661	46.661	SigUp
TRABD	1.86964e-51	0.304525	0.325	0.154	4.01992e-47	46.3958	46.3958	SigUp
PHYKPL	3.88133e-49	0.303057	0.215	0.082	8.34525e-45	44.0786	44.0786	SigUp
GBP5	6.94146e-39	0.30255	0.212	0.095	1.49248e-34	33.8261	33.8261	SigUp
RNASEK	3.27387e-51	0.302303	0.71	0.471	7.03914e-47	46.1525	46.1525	SigUp
2024-03-02	6.19384e-55	0.300299	0.101	0.011	1.33174e-50	49.8756	49.8756	SigUp
UBE2Z	1.64972e-54	0.298789	0.125	0.023	3.54706e-50	49.4501	49.4501	SigUp
MHENCR	8.4618e-34	0.298312	0.236	0.119	1.81937e-29	28.7401	28.7401	SigUp
R3HDM2	1.51682e-68	0.298205	0.321	0.13	3.26133e-64	63.4866	63.4866	SigUp
MDFIC	5.45063e-80	0.298098	0.333	0.126	1.17194e-75	74.9311	74.9311	SigUp
C17orf49	1.34498e-45	0.298075	0.265	0.122	2.89184e-41	40.5388	40.5388	SigUp
CDC25B	6.53584e-52	0.297892	0.324	0.153	1.40527e-47	46.8522	46.8522	SigUp
GZMM	5.14718e-45	0.297399	0.456	0.262	1.1067e-40	39.956	39.956	SigUp
PSAP	3.89093e-53	0.296318	0.413	0.212	8.36589e-49	48.0775	48.0775	SigUp
CHD3	1.27534e-47	0.296052	0.285	0.133	2.7421e-43	42.5619	42.5619	SigUp
TMC8	1.19091e-45	0.295507	0.347	0.179	2.56058e-41	40.5917	40.5917	SigUp
DUSP2	3.31578e-23	0.294867	0.194	0.107	7.12927e-19	18.147	18.147	SigUp
ARHGEF1	4.7716e-45	0.29471	0.558	0.345	1.02594e-40	39.9889	39.9889	SigUp
HNRNPAB	5.29753e-53	0.294575	0.166	0.048	1.13902e-48	47.9435	47.9435	SigUp
ITGB2-AS1	3.44204e-45	0.294495	0.236	0.101	7.40073e-41	40.1307	40.1307	SigUp
DEXI	4.13855e-54	0.294271	0.104	0.012	8.8983e-50	49.0507	49.0507	SigUp
WHAMM	1.6566e-48	0.29306	0.184	0.064	3.56186e-44	43.4483	43.4483	SigUp
CTDSP2	3.42876e-47	0.292415	0.164	0.053	7.37218e-43	42.1324	42.1324	SigUp
PPP2R2D	2.10504e-52	0.291657	0.15	0.039	4.52605e-48	47.3443	47.3443	SigUp
GLIPR1	8.92902e-51	0.291077	0.265	0.115	1.91983e-46	45.7167	45.7167	SigUp
GIMAP7	9.94804e-48	0.290809	0.821	0.617	2.13893e-43	42.6698	42.6698	SigUp
CLPTM1L	3.88286e-49	0.290786	0.109	0.019	8.34853e-45	44.0784	44.0784	SigUp
YTHDF1	5.73172e-52	0.2901	0.104	0.014	1.23238e-47	46.9093	46.9093	SigUp
KMT2A	3.48908e-57	0.290004	0.363	0.173	7.50186e-53	52.1248	52.1248	SigUp
CHMP4B	4.80817e-57	0.289998	0.182	0.053	1.0338e-52	51.9856	51.9856	SigUp
MAPK1	9.72086e-57	0.289857	0.194	0.061	2.09008e-52	51.6798	51.6798	SigUp
CCNQ	1.01525e-53	0.289575	0.121	0.022	2.1829e-49	48.661	48.661	SigUp
S100A4	2.76577e-26	0.289444	0.69	0.551	5.94668e-22	21.2257	21.2257	SigUp
MYO9B	1.32576e-41	0.288398	0.147	0.048	2.85051e-37	36.5451	36.5451	SigUp
AKT1	6.37104e-54	0.287683	0.116	0.019	1.36984e-49	48.8633	48.8633	SigUp
RBM15B	1.169e-52	0.287253	0.107	0.015	2.51348e-48	47.5997	47.5997	SigUp
UBE2L6	5.88874e-44	0.285978	0.337	0.176	1.26614e-39	38.8975	38.8975	SigUp
NUDT3	8.3213e-51	0.284287	0.135	0.032	1.78916e-46	45.7473	45.7473	SigUp
CNOT11	6.57208e-52	0.284154	0.113	0.018	1.41306e-47	46.8498	46.8498	SigUp
ANAPC5	2.02369e-50	0.284078	0.371	0.188	4.35113e-46	45.3614	45.3614	SigUp
SUSD3	7.66662e-44	0.283657	0.307	0.153	1.6484e-39	38.7829	38.7829	SigUp
CMTM3	1.21886e-46	0.283641	0.242	0.104	2.62067e-42	41.5816	41.5816	SigUp
CCDC92	3.00873e-50	0.283028	0.103	0.015	6.46908e-46	45.1892	45.1892	SigUp
ZNF276	7.59459e-44	0.282889	0.167	0.059	1.63291e-39	38.787	38.787	SigUp
SLK	8.9343e-53	0.279966	0.139	0.032	1.92096e-48	47.7165	47.7165	SigUp
WRNIP1	1.01131e-55	0.279857	0.109	0.014	2.17442e-51	50.6627	50.6627	SigUp
AKAP17A	9.88449e-47	0.279838	0.15	0.044	2.12526e-42	41.6726	41.6726	SigUp
CD82	4.70859e-38	0.279648	0.207	0.092	1.01239e-33	32.9947	32.9947	SigUp
ARPC1B	1.92446e-42	0.279521	0.688	0.475	4.13779e-38	37.3832	37.3832	SigUp
EID1	4.3474e-45	0.27887	0.479	0.279	9.34735e-41	40.0293	40.0293	SigUp
MOGS	4.39944e-42	0.277063	0.122	0.033	9.45924e-38	37.0241	37.0241	SigUp
UBTF	4.76435e-48	0.275798	0.212	0.082	1.02438e-43	42.9895	42.9895	SigUp
ZFP36L1	4.67809e-32	0.275742	0.407	0.253	1.00584e-27	26.9975	26.9975	SigUp
RGCC	1.54371e-44	0.273125	0.378	0.202	3.31914e-40	39.479	39.479	SigUp
CNBP	2.53599e-51	0.273114	0.832	0.599	5.45263e-47	46.2634	46.2634	SigUp
CREBL2	2.52381e-45	0.270372	0.14	0.039	5.42645e-41	40.2655	40.2655	SigUp
CCNY	2.1699e-71	0.270075	0.241	0.075	4.6655e-67	66.3311	66.3311	SigUp
NR1D2	1.2179e-42	0.269119	0.14	0.043	2.61861e-38	37.5819	37.5819	SigUp
NSMCE4A	3.2021e-44	0.268119	0.164	0.055	6.88484e-40	39.1621	39.1621	SigUp
DENND2D	4.18982e-46	0.267705	0.408	0.222	9.00854e-42	41.0453	41.0453	SigUp
SPN	3.97987e-38	0.26716	0.223	0.103	8.55712e-34	33.0677	33.0677	SigUp
LAT	5.58079e-47	0.267044	0.573	0.347	1.19993e-42	41.9208	41.9208	SigUp
ANXA6	2.95882e-41	0.266843	0.549	0.343	6.36175e-37	36.1964	36.1964	SigUp
FBXW5	7.37729e-46	0.266701	0.246	0.108	1.58619e-41	40.7996	40.7996	SigUp
CRIP2	2.57383e-24	0.266608	0.181	0.095	5.53398e-20	19.257	19.257	SigUp
VAMP2	2.44921e-47	0.265633	0.616	0.382	5.26605e-43	42.2785	42.2785	SigUp
GIMAP5	2.60927e-46	0.265363	0.66	0.435	5.61019e-42	41.251	41.251	SigUp
STAT5B	3.84552e-47	0.263964	0.235	0.098	8.26826e-43	42.0826	42.0826	SigUp
SPTAN1	5.27881e-47	0.263539	0.384	0.205	1.135e-42	41.945	41.945	SigUp
LDHB	1.9214e-48	0.262935	0.927	0.787	4.1312e-44	43.3839	43.3839	SigUp
NUCB1	1.04869e-44	0.261144	0.318	0.159	2.25479e-40	39.6469	39.6469	SigUp
LGALS1	9.9966e-21	0.259902	0.199	0.115	2.14937e-16	15.6677	15.6677	SigUp
TSEN54	2.94542e-46	0.259717	0.192	0.071	6.33294e-42	41.1984	41.1984	SigUp
DUSP1	3.06851e-25	0.258809	0.278	0.169	6.59761e-21	20.1806	20.1806	SigUp
TRABD2A	1.79879e-44	0.257667	0.334	0.17	3.86757e-40	39.4126	39.4126	SigUp
YY1	5.88497e-45	0.257457	0.26	0.118	1.26533e-40	39.8978	39.8978	SigUp
CCNG1	4.12302e-44	0.257417	0.293	0.141	8.8649e-40	39.0523	39.0523	SigUp
REST	4.45385e-51	0.257401	0.304	0.139	9.57623e-47	46.0188	46.0188	SigUp
LCK	2.11288e-44	0.256821	0.724	0.491	4.5429e-40	39.3427	39.3427	SigUp
PLEKHA3	2.73571e-44	0.256107	0.103	0.02	5.88206e-40	39.2305	39.2305	SigUp
DRAP1	2.22646e-41	0.255115	0.439	0.251	4.78712e-37	36.3199	36.3199	SigUp
DEAF1	1.66986e-41	0.254471	0.103	0.022	3.59037e-37	36.4449	36.4449	SigUp
EXOSC6	2.518e-46	0.254068	0.102	0.017	5.41394e-42	41.2665	41.2665	SigUp
CDK5RAP3	3.91571e-42	0.252862	0.27	0.128	8.41916e-38	37.0747	37.0747	SigUp
CMTM8	2.69348e-50	0.252287	0.169	0.052	5.79126e-46	45.2372	45.2372	SigUp
PLAAT4	1.07301e-35	0.25214	0.648	0.446	2.30709e-31	30.6369	30.6369	SigUp
ARHGAP9	1.37358e-38	0.25206	0.296	0.153	2.95333e-34	33.5297	33.5297	SigUp
OCIAD1	4.69568e-52	0.252017	0.377	0.188	1.00962e-47	46.9958	46.9958	SigUp
LIME1	1.90309e-43	0.251902	0.688	0.455	4.09183e-39	38.3881	38.3881	SigUp
DYNLL2	1.75973e-43	0.251478	0.128	0.034	3.78359e-39	38.4221	38.4221	SigUp
KLF3	1.96036e-44	0.251302	0.407	0.226	4.21496e-40	39.3752	39.3752	SigUp
ZNF652	1.86864e-48	0.250978	0.181	0.062	4.01776e-44	43.396	43.396	SigUp
IL2RG	1.55077e-40	0.250975	0.744	0.522	3.33432e-36	35.477	35.477	SigUp
LBH	6.00778e-51	0.250532	0.57	0.34	1.29173e-46	45.8888	45.8888	SigUp
EMP3	1.02824e-30	0.250206	0.779	0.594	2.21081e-26	25.6554	25.6554	SigUp
CDR2	5.98868e-48	0.249487	0.208	0.079	1.28763e-43	42.8902	42.8902	Nosig
S100A10	2.48653e-26	0.24923	0.71	0.536	5.34629e-22	21.2719	21.2719	Nosig
TAGAP	4.29244e-34	0.248991	0.531	0.35	9.22918e-30	29.0348	29.0348	Nosig
RSRP1	2.24274e-39	0.248914	0.564	0.358	4.82211e-35	34.3168	34.3168	Nosig
VCP	2.41962e-45	0.24866	0.364	0.189	5.20243e-41	40.2838	40.2838	Nosig
CD3D	3.52327e-42	0.248248	0.833	0.619	7.57539e-38	37.1206	37.1206	Nosig
PSME1	1.95342e-43	0.247906	0.742	0.516	4.20005e-39	38.3767	38.3767	Nosig
SYTL1	1.53905e-37	0.245568	0.387	0.223	3.3091e-33	32.4803	32.4803	Nosig
ITGB7	9.36008e-44	0.245292	0.286	0.139	2.01251e-39	38.6963	38.6963	Nosig
IRF1	1.12468e-40	0.243172	0.346	0.186	2.41818e-36	35.6165	35.6165	Nosig
TMBIM6	4.56799e-45	0.242977	0.643	0.408	9.82163e-41	40.0078	40.0078	Nosig
DEF6	6.37442e-41	0.242373	0.376	0.205	1.37056e-36	35.8631	35.8631	Nosig
HNRNPU	9.63649e-46	0.241945	0.585	0.355	2.07194e-41	40.6836	40.6836	Nosig
TNFRSF25	3.14882e-34	0.241452	0.214	0.102	6.77028e-30	29.1694	29.1694	Nosig
ESYT1	2.93824e-40	0.241096	0.246	0.115	6.31751e-36	35.1995	35.1995	Nosig
HEXA	3.39629e-41	0.240856	0.193	0.077	7.30236e-37	36.1365	36.1365	Nosig
ZXDC	2.25579e-37	0.24035	0.106	0.027	4.85018e-33	32.3142	32.3142	Nosig
H2AFZ	1.53869e-38	0.2403	0.51	0.316	3.30835e-34	33.4804	33.4804	Nosig
PDE7A	8.18069e-95	0.239862	0.466	0.198	1.75893e-90	89.7548	89.7548	Nosig
MT-ND6	2.00117e-24	0.23936	0.344	0.22	4.30272e-20	19.3663	19.3663	Nosig
ADD1	3.63929e-49	0.23932	0.226	0.09	7.82484e-45	44.1065	44.1065	Nosig
TRAM1	2.5696e-46	0.239271	0.43	0.235	5.52489e-42	41.2577	41.2577	Nosig
PDS5A	3.24255e-52	0.238946	0.297	0.133	6.9718e-48	47.1567	47.1567	Nosig
NAP1L4	1.26892e-47	0.238786	0.411	0.221	2.7283e-43	42.5641	42.5641	Nosig
MTA1	8.57934e-38	0.238405	0.107	0.027	1.84464e-33	32.7341	32.7341	Nosig
ACBD3	2.59646e-40	0.238006	0.109	0.026	5.58265e-36	35.2532	35.2532	Nosig
GSTP1	6.54241e-41	0.237179	0.42	0.242	1.40668e-36	35.8518	35.8518	Nosig
PSMB10	1.4363e-39	0.236942	0.461	0.273	3.08818e-35	34.5103	34.5103	Nosig
ANKRD11	6.42293e-46	0.236895	0.3	0.143	1.38099e-41	40.8598	40.8598	Nosig
GSTM2	6.03428e-35	0.236566	0.147	0.054	1.29743e-30	29.8869	29.8869	Nosig
PAXX	1.36979e-32	0.23625	0.452	0.281	2.94518e-28	27.5309	27.5309	Nosig
TM9SF2	5.90699e-50	0.236114	0.329	0.157	1.27006e-45	44.8962	44.8962	Nosig
C1orf122	1.10414e-40	0.235752	0.112	0.028	2.37401e-36	35.6245	35.6245	Nosig
BAX	6.44036e-43	0.235356	0.346	0.178	1.38474e-38	37.8586	37.8586	Nosig
WTAP	9.52296e-47	0.234911	0.331	0.164	2.04753e-42	41.6888	41.6888	Nosig
M6PR	2.45324e-40	0.234748	0.388	0.214	5.27471e-36	35.2778	35.2778	Nosig
ITGA4	1.42682e-48	0.234147	0.5	0.299	3.0678e-44	43.5132	43.5132	Nosig
CIB1	7.3341e-37	0.232566	0.486	0.297	1.5769e-32	31.8022	31.8022	Nosig
R3HDM4	4.65031e-37	0.232349	0.348	0.192	9.99864e-33	32.0001	32.0001	Nosig
SYNC	1.51095e-38	0.232003	0.166	0.062	3.24869e-34	33.4883	33.4883	Nosig
ZNF414	6.275e-39	0.231414	0.114	0.031	1.34919e-34	33.8699	33.8699	Nosig
RAD23B	1.05559e-39	0.231315	0.166	0.061	2.26962e-35	34.644	34.644	Nosig
ANXA11	1.60059e-39	0.230882	0.509	0.304	3.44143e-35	34.4633	34.4633	Nosig
MT-ND3	4.95372e-45	0.230379	0.964	0.819	1.0651e-40	39.9726	39.9726	Nosig
LEF1-AS1	1.50005e-37	0.230111	0.151	0.054	3.22527e-33	32.4914	32.4914	Nosig
CALM1	1.86715e-36	0.230057	0.906	0.764	4.01456e-32	31.3964	31.3964	Nosig
LAPTM5	3.54409e-33	0.22988	0.853	0.655	7.62015e-29	28.118	28.118	Nosig
HMCES	4.02414e-37	0.229616	0.119	0.035	8.65231e-33	32.0629	32.0629	Nosig
USF2	2.43249e-38	0.22933	0.13	0.041	5.23011e-34	33.2815	33.2815	Nosig
RNF139	5.91311e-39	0.228752	0.118	0.033	1.27138e-34	33.8957	33.8957	Nosig
HABP4	5.61749e-42	0.228525	0.104	0.022	1.20782e-37	36.918	36.918	Nosig
CMTM7	3.56528e-40	0.228482	0.286	0.142	7.66571e-36	35.1154	35.1154	Nosig
LY6E	5.58009e-31	0.227865	0.571	0.378	1.19977e-26	25.9209	25.9209	Nosig
MAT2B	2.6675e-41	0.226369	0.434	0.248	5.7354e-37	36.2414	36.2414	Nosig
YWHAB	4.72773e-35	0.226223	0.718	0.514	1.01651e-30	29.9929	29.9929	Nosig
TMED9	6.96841e-39	0.226012	0.286	0.144	1.49828e-34	33.8244	33.8244	Nosig
AC004687.1	1.93276e-33	0.22592	0.109	0.033	4.15563e-29	28.3814	28.3814	Nosig
RASGRP2	3.27703e-38	0.225919	0.463	0.276	7.04595e-34	33.1521	33.1521	Nosig
PPIB	3.3501e-35	0.225526	0.737	0.526	7.20305e-31	30.1425	30.1425	Nosig
IL16	7.60141e-46	0.225455	0.464	0.26	1.63438e-41	40.7866	40.7866	Nosig
TRAF3IP3	1.61781e-43	0.22519	0.69	0.449	3.47844e-39	38.4586	38.4586	Nosig
PSMB8	3.06519e-33	0.224995	0.52	0.332	6.59047e-29	28.1811	28.1811	Nosig
MCMBP	1.36118e-36	0.223944	0.111	0.031	2.92668e-32	31.5336	31.5336	Nosig
RCAN3	4.7759e-43	0.22375	0.559	0.344	1.02687e-38	37.9885	37.9885	Nosig
ACAP1	5.22264e-36	0.223701	0.515	0.319	1.12292e-31	30.9497	30.9497	Nosig
TMC6	2.95078e-35	0.223492	0.316	0.172	6.34447e-31	30.1976	30.1976	Nosig
TMSB4X	4.84523e-52	0.223412	0.992	0.944	1.04177e-47	46.9822	46.9822	Nosig
SMPD1	4.2543e-30	0.223235	0.147	0.061	9.14717e-26	25.0387	25.0387	Nosig
MAP7D1	2.36103e-34	0.222329	0.133	0.047	5.07646e-30	29.2944	29.2944	Nosig
ATXN2L	1.09037e-32	0.222247	0.168	0.072	2.3444e-28	27.63	27.63	Nosig
SRSF7	2.36971e-44	0.222215	0.581	0.357	5.09512e-40	39.2928	39.2928	Nosig
ANXA2R	4.26506e-36	0.22141	0.261	0.131	9.17031e-32	31.0376	31.0376	Nosig
GPS2	7.13992e-39	0.221173	0.324	0.168	1.53515e-34	33.8138	33.8138	Nosig
ZAP70	6.89346e-36	0.22023	0.435	0.257	1.48216e-31	30.8291	30.8291	Nosig
DPP7	2.55884e-34	0.218522	0.436	0.26	5.50176e-30	29.2595	29.2595	Nosig
OGFR	1.55754e-38	0.217878	0.179	0.07	3.34887e-34	33.4751	33.4751	Nosig
CENPT	1.20077e-32	0.217588	0.162	0.068	2.58177e-28	27.5881	27.5881	Nosig
SLC38A2	1.41058e-42	0.217393	0.255	0.117	3.0329e-38	37.5181	37.5181	Nosig
CORO1A	1.97662e-34	0.217297	0.868	0.688	4.24993e-30	29.3716	29.3716	Nosig
FAAP20	4.06662e-38	0.216293	0.331	0.177	8.74365e-34	33.0583	33.0583	Nosig
OTUD5	1.26489e-35	0.216128	0.115	0.034	2.71964e-31	30.5655	30.5655	Nosig
LAMP1	8.19962e-40	0.215227	0.367	0.201	1.763e-35	34.7537	34.7537	Nosig
SERPINB6	6.95354e-33	0.214345	0.134	0.048	1.49508e-28	27.8253	27.8253	Nosig
AKAP8L	1.04248e-37	0.214179	0.152	0.055	2.24144e-33	32.6495	32.6495	Nosig
OPTN	1.12724e-40	0.213749	0.298	0.15	2.42367e-36	35.6155	35.6155	Nosig
CXCR3	8.12988e-28	0.213616	0.109	0.039	1.74801e-23	22.7575	22.7575	Nosig
ATP1A1	4.70222e-40	0.213523	0.405	0.229	1.01102e-35	34.9952	34.9952	Nosig
C9orf78	6.18018e-40	0.213476	0.425	0.242	1.3288e-35	34.8765	34.8765	Nosig
CDKN1B	5.11712e-38	0.213116	0.488	0.295	1.10023e-33	32.9585	32.9585	Nosig
GZMA	4.83399e-12	0.213083	0.127	0.077	1.03936e-07	6.98324	6.98324	Nosig
PFN1	7.61688e-31	0.212937	0.944	0.838	1.6377e-26	25.7858	25.7858	Nosig
CDC37	1.85538e-35	0.212294	0.538	0.335	3.98926e-31	30.3991	30.3991	Nosig
EPHX2	1.08169e-31	0.212278	0.177	0.079	2.32573e-27	26.6334	26.6334	Nosig
RBBP4	2.36776e-40	0.211663	0.333	0.174	5.09093e-36	35.2932	35.2932	Nosig
RPS7	1.87476e-50	0.211549	0.989	0.931	4.03093e-46	45.3946	45.3946	Nosig
SNRNP70	7.11236e-37	0.211223	0.291	0.15	1.52923e-32	31.8155	31.8155	Nosig
POM121C	1.84372e-37	0.211075	0.143	0.049	3.96419e-33	32.4018	32.4018	Nosig
MPRIP	3.91539e-28	0.210491	0.152	0.067	8.41848e-24	23.0748	23.0748	Nosig
TM9SF3	4.57399e-46	0.210125	0.184	0.065	9.83454e-42	41.0072	41.0072	Nosig
PPP4R3A	2.44404e-41	0.208919	0.217	0.092	5.25492e-37	36.2794	36.2794	Nosig
SLC9A3R1	9.82088e-37	0.208796	0.398	0.228	2.11159e-32	31.6754	31.6754	Nosig
RER1	6.10164e-35	0.208542	0.265	0.134	1.31191e-30	29.8821	29.8821	Nosig
IFITM3	3.16948e-29	0.208288	0.354	0.212	6.8147e-25	24.1666	24.1666	Nosig
GNPTG	3.18104e-37	0.207478	0.22	0.101	6.83955e-33	32.165	32.165	Nosig
LYAR	2.6941e-20	0.207252	0.187	0.106	5.79259e-16	15.2371	15.2371	Nosig
TNKS2	3.58579e-45	0.20698	0.246	0.107	7.7098e-41	40.113	40.113	Nosig
TUBB	4.16849e-35	0.20681	0.454	0.273	8.96268e-31	30.0476	30.0476	Nosig
CTSB	5.00944e-35	0.206788	0.239	0.117	1.07708e-30	29.9678	29.9678	Nosig
TFDP1	3.47241e-31	0.206033	0.116	0.039	7.46603e-27	26.1269	26.1269	Nosig
SEPTIN1	9.88793e-31	0.205037	0.572	0.381	2.126e-26	25.6724	25.6724	Nosig
AMFR	2.04545e-37	0.204973	0.104	0.026	4.39791e-33	32.3568	32.3568	Nosig
CAP1	5.39773e-42	0.204934	0.484	0.283	1.16057e-37	36.9353	36.9353	Nosig
CD52	3.2979e-29	0.204642	0.818	0.621	7.09083e-25	24.1493	24.1493	Nosig
DHX36	3.10057e-41	0.204534	0.255	0.117	6.66654e-37	36.1761	36.1761	Nosig
TMEM248	1.06475e-32	0.204371	0.18	0.08	2.28933e-28	27.6403	27.6403	Nosig
RPL17	3.39254e-32	0.204006	0.985	0.905	7.2943e-28	27.137	27.137	Nosig
FLT3LG	3.58824e-35	0.203832	0.578	0.375	7.71508e-31	30.1127	30.1127	Nosig
CITED2	2.37289e-27	0.203667	0.238	0.13	5.10195e-23	22.2923	22.2923	Nosig
RPN1	4.35971e-37	0.20292	0.321	0.17	9.37382e-33	32.0281	32.0281	Nosig
RAB22A	1.45866e-37	0.202858	0.13	0.041	3.13627e-33	32.5036	32.5036	Nosig
SMAD4	1.95247e-44	0.202478	0.166	0.055	4.19802e-40	39.377	39.377	Nosig
NFATC2IP	8.75911e-30	0.2022	0.13	0.05	1.8833e-25	24.7251	24.7251	Nosig
PABPC4	2.05746e-34	0.202155	0.21	0.097	4.42374e-30	29.3542	29.3542	Nosig
GBP2	5.27109e-36	0.201723	0.223	0.105	1.13334e-31	30.9456	30.9456	Nosig
NKG7	0.00454352	0.201682	0.114	0.094	1	0	0	Nosig
SCAMP2	1.67389e-31	0.201058	0.294	0.161	3.59903e-27	26.4438	26.4438	Nosig
ZFP91	5.90893e-34	0.200721	0.121	0.039	1.27048e-29	28.896	28.896	Nosig
CARS2	1.90564e-41	0.2005	0.116	0.029	4.09732e-37	36.3875	36.3875	Nosig
TBRG1	6.78342e-32	0.20038	0.297	0.162	1.4585e-27	26.8361	26.8361	Nosig
KDM1A	1.84181e-36	0.200012	0.119	0.036	3.96007e-32	31.4023	31.4023	Nosig
MAP3K1	3.88714e-43	0.199993	0.247	0.112	8.35774e-39	38.0779	38.0779	Nosig
LMF2	4.90781e-31	0.199445	0.174	0.078	1.05523e-26	25.9767	25.9767	Nosig
POLD4	4.41468e-41	0.199377	0.417	0.233	9.49201e-37	36.0226	36.0226	Nosig
IL10RA	5.02357e-42	0.199329	0.341	0.179	1.08012e-37	36.9665	36.9665	Nosig
PPP6R1	7.70955e-37	0.19912	0.142	0.049	1.65763e-32	31.7805	31.7805	Nosig
PRKRIP1	4.82345e-34	0.1979	0.17	0.071	1.03709e-29	28.9842	28.9842	Nosig
SH3BP5	4.80847e-30	0.197472	0.239	0.124	1.03387e-25	24.9855	24.9855	Nosig
MAN2C1	3.31146e-29	0.19682	0.103	0.034	7.11996e-25	24.1475	24.1475	Nosig
LITAF	1.05094e-35	0.195956	0.48	0.289	2.25962e-31	30.646	30.646	Nosig
RASGRP1	5.11871e-47	0.195948	0.28	0.127	1.10057e-42	41.9584	41.9584	Nosig
JUNB	2.99268e-30	0.195274	0.74	0.571	6.43457e-26	25.1915	25.1915	Nosig
FBXL3	7.07899e-37	0.195165	0.149	0.053	1.52205e-32	31.8176	31.8176	Nosig
ARF5	5.27841e-35	0.194585	0.431	0.255	1.13491e-30	29.945	29.945	Nosig
PRR5	2.20575e-30	0.194571	0.107	0.035	4.74259e-26	25.324	25.324	Nosig
MRPS34	4.58887e-36	0.194394	0.357	0.197	9.86654e-32	31.0058	31.0058	Nosig
MT-ATP6	2.48221e-40	0.194375	0.975	0.882	5.337e-36	35.2727	35.2727	Nosig
ARL6IP5	3.70176e-30	0.194334	0.665	0.456	7.95914e-26	25.0991	25.0991	Nosig
IDH2	3.39146e-33	0.193724	0.219	0.105	7.29197e-29	28.1372	28.1372	Nosig
ZBTB24	1.99483e-36	0.193557	0.128	0.041	4.28909e-32	31.3676	31.3676	Nosig
SMIM10L1	1.54015e-33	0.193199	0.207	0.097	3.31147e-29	28.48	28.48	Nosig
PRPF38B	8.96181e-37	0.193016	0.313	0.165	1.92688e-32	31.7151	31.7151	Nosig
SNHG5	2.66765e-34	0.192681	0.363	0.206	5.73572e-30	29.2414	29.2414	Nosig
HSP90B1	1.37088e-40	0.192488	0.532	0.324	2.94752e-36	35.5305	35.5305	Nosig
PLCG1	6.68005e-28	0.191326	0.204	0.103	1.43628e-23	22.8428	22.8428	Nosig
SSR2	5.01136e-31	0.191018	0.776	0.565	1.07749e-26	25.9676	25.9676	Nosig
PBXIP1	2.49203e-32	0.190671	0.379	0.223	5.35811e-28	27.271	27.271	Nosig
SLC7A6	2.33541e-28	0.190579	0.172	0.08	5.02136e-24	23.2992	23.2992	Nosig
ASXL1	1.20971e-35	0.190362	0.205	0.092	2.601e-31	30.5849	30.5849	Nosig
OXA1L	1.18927e-30	0.190282	0.27	0.146	2.55706e-26	25.5923	25.5923	Nosig
GLS	8.3688e-65	0.190042	0.296	0.114	1.79938e-60	59.7449	59.7449	Nosig
PANK2	2.55388e-31	0.189678	0.125	0.045	5.4911e-27	26.2603	26.2603	Nosig
MRPS6	1.76668e-34	0.189067	0.297	0.156	3.79854e-30	29.4204	29.4204	Nosig
ID3	2.62079e-25	0.188944	0.136	0.06	5.63496e-21	20.2491	20.2491	Nosig
XRCC6	8.07208e-37	0.188776	0.49	0.294	1.73558e-32	31.7606	31.7606	Nosig
MKRN1	1.93969e-33	0.188289	0.242	0.12	4.17054e-29	28.3798	28.3798	Nosig
GALT	1.71775e-29	0.188156	0.173	0.079	3.69334e-25	24.4326	24.4326	Nosig
POM121	1.48955e-29	0.188103	0.126	0.047	3.20268e-25	24.4945	24.4945	Nosig
HNRNPF	7.62916e-35	0.187961	0.534	0.335	1.64035e-30	29.7851	29.7851	Nosig
TWF2	7.9552e-36	0.18783	0.315	0.166	1.71045e-31	30.7669	30.7669	Nosig
PPP2R5A	3.84441e-42	0.187394	0.17	0.061	8.26588e-38	37.0827	37.0827	Nosig
FKBP8	1.81142e-33	0.186905	0.469	0.283	3.89473e-29	28.4095	28.4095	Nosig
PEBP1	6.15544e-32	0.186875	0.526	0.335	1.32348e-27	26.8783	26.8783	Nosig
YWHAQ	1.46791e-31	0.186583	0.387	0.229	3.15615e-27	26.5008	26.5008	Nosig
DHPS	2.84629e-30	0.18657	0.256	0.136	6.11982e-26	25.2133	25.2133	Nosig
CDC42SE1	3.48115e-29	0.186361	0.539	0.354	7.48482e-25	24.1258	24.1258	Nosig
PTPN6	2.67813e-32	0.184599	0.331	0.188	5.75824e-28	27.2397	27.2397	Nosig
RHOT2	3.34379e-24	0.184297	0.163	0.08	7.18948e-20	19.1433	19.1433	Nosig
SMARCD1	1.03397e-28	0.184193	0.111	0.039	2.22314e-24	23.653	23.653	Nosig
N4BP1	2.75103e-37	0.184037	0.153	0.055	5.91498e-33	32.228	32.228	Nosig
SIPA1	3.11803e-30	0.184009	0.127	0.047	6.70409e-26	25.1737	25.1737	Nosig
SIGIRR	2.41278e-29	0.183809	0.403	0.245	5.18771e-25	24.285	24.285	Nosig
RYK	3.88579e-39	0.183798	0.143	0.047	8.35483e-35	34.0781	34.0781	Nosig
DDOST	7.36778e-32	0.1837	0.399	0.238	1.58415e-27	26.8002	26.8002	Nosig
ATP6V0E2	1.49755e-31	0.183404	0.296	0.162	3.21988e-27	26.4922	26.4922	Nosig
APH1A	6.43763e-33	0.18292	0.328	0.181	1.38415e-28	27.8588	27.8588	Nosig
SH3BGRL3	3.55585e-21	0.182782	0.891	0.752	7.64544e-17	16.1166	16.1166	Nosig
TNFRSF14	1.35284e-30	0.18271	0.371	0.219	2.90874e-26	25.5363	25.5363	Nosig
USP7	5.57426e-29	0.181682	0.122	0.045	1.19852e-24	23.9214	23.9214	Nosig
TIMP1	3.4515e-28	0.181181	0.285	0.162	7.42107e-24	23.1295	23.1295	Nosig
BABAM1	2.93612e-29	0.181052	0.204	0.1	6.31295e-25	24.1998	24.1998	Nosig
TOMM70	9.47937e-34	0.180818	0.151	0.058	2.03816e-29	28.6908	28.6908	Nosig
TRIR	6.09149e-29	0.180593	0.6	0.4	1.30973e-24	23.8828	23.8828	Nosig
GTF3A	1.1238e-30	0.180304	0.521	0.337	2.41629e-26	25.6169	25.6169	Nosig
NT5C	2.66853e-27	0.180134	0.201	0.102	5.7376e-23	22.2413	22.2413	Nosig
LIX1L	2.90743e-29	0.179543	0.174	0.08	6.25126e-25	24.204	24.204	Nosig
TRIM44	2.19423e-40	0.179488	0.2	0.082	4.71781e-36	35.3263	35.3263	Nosig
SSBP3	7.00163e-27	0.178807	0.111	0.041	1.50542e-22	21.8223	21.8223	Nosig
GUK1	3.7299e-31	0.178588	0.513	0.328	8.01966e-27	26.0958	26.0958	Nosig
SPCS2	1.28469e-33	0.178503	0.366	0.209	2.76221e-29	28.5587	28.5587	Nosig
CALCOCO2	1.6462e-37	0.178492	0.238	0.111	3.5395e-33	32.4511	32.4511	Nosig
ARPC2	8.14376e-28	0.178398	0.734	0.522	1.75099e-23	22.7567	22.7567	Nosig
HMOX2	2.3902e-32	0.178358	0.313	0.171	5.13916e-28	27.2891	27.2891	Nosig
EGLN1	2.23964e-37	0.17795	0.107	0.028	4.81545e-33	32.3174	32.3174	Nosig
TGOLN2	7.05392e-39	0.176937	0.355	0.192	1.51666e-34	33.8191	33.8191	Nosig
RIC3	8.39441e-28	0.176453	0.142	0.06	1.80488e-23	22.7436	22.7436	Nosig
DNMT1	9.24957e-33	0.176299	0.261	0.134	1.98875e-28	27.7014	27.7014	Nosig
IRF2	4.51504e-31	0.176115	0.242	0.124	9.70779e-27	26.0129	26.0129	Nosig
NCL	4.09803e-34	0.1759	0.69	0.472	8.81117e-30	29.055	29.055	Nosig
TMEM173	9.49906e-30	0.175781	0.258	0.137	2.04239e-25	24.6899	24.6899	Nosig
UBE2H	2.05316e-44	0.175597	0.171	0.059	4.41449e-40	39.3551	39.3551	Nosig
ERCC5	2.43755e-31	0.175572	0.23	0.115	5.24098e-27	26.2806	26.2806	Nosig
TRG-AS1	7.65679e-26	0.175244	0.189	0.096	1.64629e-21	20.7835	20.7835	Nosig
SMARCC1	3.47219e-38	0.175208	0.243	0.115	7.46555e-34	33.1269	33.1269	Nosig
SPOCK2	4.56647e-30	0.175126	0.542	0.355	9.81836e-26	25.008	25.008	Nosig
SRP72	1.43242e-36	0.175055	0.233	0.109	3.07985e-32	31.5115	31.5115	Nosig
TAP1	5.94216e-28	0.174678	0.285	0.161	1.27762e-23	22.8936	22.8936	Nosig
SMIM19	1.42647e-26	0.174033	0.146	0.064	3.06705e-22	21.5133	21.5133	Nosig
PPP1R15A	6.40088e-23	0.174031	0.157	0.079	1.37625e-18	17.8613	17.8613	Nosig
EIF4A1	1.0238e-27	0.173807	0.533	0.35	2.20126e-23	22.6573	22.6573	Nosig
UPF3A	3.43274e-29	0.172584	0.205	0.101	7.38074e-25	24.1319	24.1319	Nosig
IL27RA	3.77943e-31	0.172486	0.227	0.113	8.12615e-27	26.0901	26.0901	Nosig
PSMA7	9.79235e-29	0.172213	0.549	0.357	2.10545e-24	23.6767	23.6767	Nosig
PHF1	2.51075e-30	0.172066	0.286	0.155	5.39837e-26	25.2677	25.2677	Nosig
UBC	1.61049e-28	0.171457	0.839	0.646	3.46271e-24	23.4606	23.4606	Nosig
GSDMD	4.17025e-30	0.17136	0.219	0.11	8.96646e-26	25.0474	25.0474	Nosig
RASSF7	1.63635e-26	0.170891	0.181	0.089	3.51831e-22	21.4537	21.4537	Nosig
ATP5F1B	1.50512e-33	0.170815	0.58	0.369	3.23616e-29	28.49	28.49	Nosig
GIMAP2	9.01231e-32	0.170784	0.266	0.14	1.93774e-27	26.7127	26.7127	Nosig
NAXE	9.49527e-30	0.170648	0.215	0.107	2.04158e-25	24.69	24.69	Nosig
DPH1	2.94322e-26	0.170597	0.107	0.039	6.32822e-22	21.1987	21.1987	Nosig
ARRDC1	7.15864e-28	0.170562	0.184	0.088	1.53918e-23	22.8127	22.8127	Nosig
CHMP2A	5.00763e-24	0.170403	0.148	0.07	1.07669e-19	18.9679	18.9679	Nosig
SRPRA	2.86521e-31	0.170278	0.287	0.154	6.1605e-27	26.2104	26.2104	Nosig
HCLS1	2.98794e-29	0.170275	0.592	0.396	6.42438e-25	24.1922	24.1922	Nosig
GBP1	5.31396e-27	0.170078	0.117	0.044	1.14255e-22	21.9421	21.9421	Nosig
METTL17	4.37732e-28	0.16965	0.157	0.069	9.41167e-24	23.0263	23.0263	Nosig
ITM2B	8.06456e-26	0.169585	0.936	0.804	1.73396e-21	20.761	20.761	Nosig
SH3YL1	3.11757e-33	0.169484	0.283	0.149	6.70308e-29	28.1737	28.1737	Nosig
HNRNPA0	1.48177e-27	0.169473	0.532	0.344	3.18594e-23	22.4968	22.4968	Nosig
SPCS1	1.43769e-27	0.169354	0.577	0.382	3.09117e-23	22.5099	22.5099	Nosig
ATP6V1G1	2.08292e-24	0.169178	0.707	0.513	4.47848e-20	19.3489	19.3489	Nosig
LRCH4	9.86834e-27	0.168958	0.11	0.04	2.12179e-22	21.6733	21.6733	Nosig
ADH5	2.15088e-30	0.168768	0.293	0.161	4.62461e-26	25.3349	25.3349	Nosig
RPSA	1.56337e-24	0.168696	0.969	0.861	3.3614e-20	19.4735	19.4735	Nosig
DCAF11	1.89759e-24	0.168621	0.144	0.066	4.08e-20	19.3893	19.3893	Nosig
CARD11	7.42091e-41	0.168214	0.217	0.093	1.59557e-36	35.7971	35.7971	Nosig
CDK9	6.03198e-28	0.16816	0.115	0.042	1.29694e-23	22.8871	22.8871	Nosig
NUDC	5.7074e-27	0.168108	0.253	0.138	1.22715e-22	21.9111	21.9111	Nosig
H3F3A	7.59582e-27	0.168093	0.855	0.678	1.63318e-22	21.787	21.787	Nosig
MLLT6	2.9754e-25	0.167952	0.161	0.077	6.3974e-21	20.194	20.194	Nosig
RAD23A	2.2767e-30	0.167744	0.354	0.206	4.89514e-26	25.3102	25.3102	Nosig
HDAC7	4.39932e-28	0.16765	0.148	0.063	9.45898e-24	23.0242	23.0242	Nosig
ICE1	7.33358e-34	0.167153	0.186	0.081	1.57679e-29	28.8022	28.8022	Nosig
ARHGAP30	4.31624e-31	0.167064	0.304	0.168	9.28035e-27	26.0324	26.0324	Nosig
IGF2R	1.12467e-29	0.166625	0.175	0.08	2.41816e-25	24.6165	24.6165	Nosig
WDR1	3.94061e-28	0.166612	0.422	0.262	8.4727e-24	23.072	23.072	Nosig
CD3E	1.66871e-26	0.166411	0.953	0.818	3.5879e-22	21.4452	21.4452	Nosig
NUP210	1.79325e-30	0.166086	0.185	0.086	3.85567e-26	25.4139	25.4139	Nosig
EIF4G1	5.36066e-28	0.166027	0.153	0.067	1.1526e-23	22.9383	22.9383	Nosig
SNHG25	3.22042e-23	0.165221	0.292	0.174	6.92422e-19	18.1596	18.1596	Nosig
MFNG	4.04526e-30	0.165146	0.369	0.216	8.69772e-26	25.0606	25.0606	Nosig
PCBP1	6.61955e-26	0.164644	0.794	0.615	1.42327e-21	20.8467	20.8467	Nosig
TRIM22	9.45074e-31	0.164512	0.369	0.216	2.032e-26	25.6921	25.6921	Nosig
PDCD2	5.27149e-32	0.164387	0.27	0.143	1.13342e-27	26.9456	26.9456	Nosig
DCTD	2.88695e-28	0.164248	0.151	0.066	6.20723e-24	23.2071	23.2071	Nosig
ADNP	1.71234e-32	0.16392	0.141	0.053	3.68169e-28	27.434	27.434	Nosig
MAN2B1	1.02309e-26	0.163486	0.15	0.067	2.19974e-22	21.6576	21.6576	Nosig
TUBB4B	4.82724e-27	0.163308	0.174	0.083	1.03791e-22	21.9838	21.9838	Nosig
SLC44A2	1.61135e-28	0.162707	0.307	0.176	3.46456e-24	23.4604	23.4604	Nosig
PDIA4	1.21127e-26	0.16238	0.174	0.083	2.60436e-22	21.5843	21.5843	Nosig
UNC119	7.25053e-27	0.162181	0.128	0.052	1.55894e-22	21.8072	21.8072	Nosig
APRT	2.09203e-24	0.16213	0.728	0.53	4.49807e-20	19.347	19.347	Nosig
SURF4	3.34186e-22	0.161927	0.183	0.097	7.18534e-18	17.1436	17.1436	Nosig
ICAM2	2.23617e-29	0.161616	0.383	0.226	4.80799e-25	24.318	24.318	Nosig
NEDD8	3.77885e-28	0.161516	0.417	0.255	8.12491e-24	23.0902	23.0902	Nosig
CD37	8.78745e-23	0.161459	0.808	0.627	1.88939e-18	17.7237	17.7237	Nosig
CRIP1	7.39361e-19	0.161362	0.714	0.565	1.5897e-14	13.7987	13.7987	Nosig
OCIAD2	2.18192e-28	0.161259	0.43	0.264	4.69134e-24	23.3287	23.3287	Nosig
ARHGDIA	5.1491e-31	0.161114	0.425	0.256	1.10711e-26	25.9558	25.9558	Nosig
HACD4	1.37308e-29	0.160834	0.235	0.121	2.95227e-25	24.5298	24.5298	Nosig
MRPL54	4.38365e-30	0.160807	0.29	0.159	9.42528e-26	25.0257	25.0257	Nosig
PHF10	3.31915e-29	0.160776	0.108	0.036	7.13651e-25	24.1465	24.1465	Nosig
SF3A3	3.35639e-28	0.160768	0.208	0.104	7.21657e-24	23.1417	23.1417	Nosig
TRADD	9.26447e-28	0.160698	0.313	0.182	1.99195e-23	22.7007	22.7007	Nosig
NUB1	6.82471e-30	0.16067	0.188	0.089	1.46738e-25	24.8335	24.8335	Nosig
LYSMD2	1.03655e-29	0.160293	0.202	0.097	2.22868e-25	24.652	24.652	Nosig
TRIM8	3.12221e-26	0.159713	0.122	0.049	6.71307e-22	21.1731	21.1731	Nosig
UBE2Q2	5.54546e-26	0.159528	0.151	0.068	1.19233e-21	20.9236	20.9236	Nosig
MRFAP1L1	1.47361e-28	0.159267	0.24	0.126	3.1684e-24	23.4992	23.4992	Nosig
RHOA	7.87602e-25	0.159239	0.773	0.579	1.69342e-20	19.7712	19.7712	Nosig
CAB39	7.54373e-37	0.158629	0.2	0.086	1.62198e-32	31.79	31.79	Nosig
NECAP2	5.94576e-26	0.158432	0.347	0.21	1.2784e-21	20.8933	20.8933	Nosig
KCMF1	5.30145e-33	0.157732	0.135	0.049	1.13986e-28	27.9431	27.9431	Nosig
DHRS7	3.52726e-28	0.157597	0.345	0.204	7.58396e-24	23.1201	23.1201	Nosig
CSGALNACT2	7.18638e-28	0.157484	0.146	0.062	1.54514e-23	22.811	22.811	Nosig
ARHGAP4	5.96565e-24	0.157268	0.305	0.183	1.28267e-19	18.8919	18.8919	Nosig
BTG1	6.00774e-19	0.157153	0.953	0.856	1.29172e-14	13.8888	13.8888	Nosig
GIMAP6	2.25324e-27	0.156719	0.201	0.101	4.84468e-23	22.3147	22.3147	Nosig
MBD4	1.36807e-28	0.155806	0.208	0.104	2.94149e-24	23.5314	23.5314	Nosig
MAPKAPK5	7.69874e-22	0.155715	0.109	0.046	1.65531e-17	16.7811	16.7811	Nosig
INO80	2.19087e-28	0.155044	0.13	0.051	4.71058e-24	23.3269	23.3269	Nosig
BCLAF1	5.04557e-35	0.154944	0.41	0.239	1.08485e-30	29.9646	29.9646	Nosig
ERN1	8.39777e-23	0.154688	0.202	0.111	1.8056e-18	17.7434	17.7434	Nosig
OXLD1	3.19094e-25	0.154685	0.18	0.089	6.86084e-21	20.1636	20.1636	Nosig
ATP5PB	5.16764e-29	0.154607	0.468	0.29	1.1111e-24	23.9542	23.9542	Nosig
INPP4A	9.9733e-38	0.154605	0.231	0.106	2.14436e-33	32.6687	32.6687	Nosig
KMT5B	1.59999e-27	0.154558	0.138	0.057	3.44013e-23	22.4634	22.4634	Nosig
DDX42	1.29979e-28	0.154499	0.13	0.051	2.79467e-24	23.5537	23.5537	Nosig
EI24	2.40335e-25	0.154349	0.105	0.038	5.16744e-21	20.2867	20.2867	Nosig
LAS1L	8.45318e-23	0.153218	0.105	0.042	1.81752e-18	17.7405	17.7405	Nosig
C5orf56	2.10054e-26	0.152947	0.206	0.106	4.51636e-22	21.3452	21.3452	Nosig
PIK3IP1	3.65219e-23	0.152855	0.546	0.374	7.85258e-19	18.105	18.105	Nosig
ARL16	8.98067e-25	0.152699	0.16	0.076	1.93093e-20	19.7142	19.7142	Nosig
NDUFB11	3.3019e-23	0.152535	0.627	0.438	7.09942e-19	18.1488	18.1488	Nosig
TMEM134	7.44896e-26	0.152453	0.18	0.088	1.6016e-21	20.7954	20.7954	Nosig
KLF6	3.76747e-15	0.1523	0.425	0.309	8.10043e-11	10.0915	10.0915	Nosig
EBPL	1.40631e-26	0.152298	0.151	0.067	3.0237e-22	21.5195	21.5195	Nosig
SNX3	6.06946e-30	0.152265	0.416	0.247	1.305e-25	24.8844	24.8844	Nosig
ACTR1B	1.1993e-22	0.152255	0.173	0.089	2.57861e-18	17.5886	17.5886	Nosig
ZFAND2B	2.26851e-27	0.151856	0.199	0.099	4.87753e-23	22.3118	22.3118	Nosig
SIT1	4.6158e-29	0.151808	0.293	0.163	9.92443e-25	24.0033	24.0033	Nosig
TMBIM1	1.82851e-23	0.151704	0.18	0.093	3.93147e-19	18.4054	18.4054	Nosig
RNF169	7.33417e-29	0.15166	0.12	0.044	1.57692e-24	23.8022	23.8022	Nosig
THYN1	1.95719e-30	0.151326	0.234	0.118	4.20816e-26	25.3759	25.3759	Nosig
APOBEC3G	3.54051e-22	0.151249	0.123	0.055	7.61244e-18	17.1185	17.1185	Nosig
CD4	1.3961e-23	0.151242	0.335	0.205	3.00175e-19	18.5226	18.5226	Nosig
CERS2	4.71134e-28	0.151163	0.155	0.068	1.01299e-23	22.9944	22.9944	Nosig
NDUFA13	6.1562e-26	0.150769	0.617	0.415	1.32365e-21	20.8782	20.8782	Nosig
SSNA1	1.96331e-28	0.150318	0.295	0.165	4.22131e-24	23.3746	23.3746	Nosig
MXI1	1.68565e-31	0.150213	0.15	0.06	3.62432e-27	26.4408	26.4408	Nosig
YWHAH	2.23902e-24	0.149887	0.14	0.064	4.81412e-20	19.3175	19.3175	Nosig
RPL15	1.869e-20	0.149584	0.981	0.888	4.01855e-16	15.3959	15.3959	Nosig
MYO1F	1.30534e-20	0.148887	0.124	0.058	2.80662e-16	15.5518	15.5518	Nosig
MARCKSL1	1.75727e-23	0.148885	0.261	0.151	3.7783e-19	18.4227	18.4227	Nosig
PARK7	1.85203e-25	0.148723	0.489	0.316	3.98205e-21	20.3999	20.3999	Nosig
CLN3	1.86268e-24	0.148298	0.144	0.066	4.00495e-20	19.3974	19.3974	Nosig
TMEM204	3.01893e-25	0.148292	0.266	0.151	6.49099e-21	20.1877	20.1877	Nosig
CNN2	5.2303e-25	0.148196	0.672	0.478	1.12457e-20	19.949	19.949	Nosig
DDX39A	8.04278e-27	0.147932	0.262	0.145	1.72928e-22	21.7621	21.7621	Nosig
H2AFY	2.38313e-27	0.147803	0.239	0.128	5.12396e-23	22.2904	22.2904	Nosig
VPS28	2.72583e-25	0.14768	0.451	0.29	5.86081e-21	20.232	20.232	Nosig
MED10	6.86506e-24	0.147646	0.392	0.243	1.47606e-19	18.8309	18.8309	Nosig
BIN1	6.62769e-23	0.147029	0.434	0.282	1.42502e-18	17.8462	17.8462	Nosig
BUD23	2.55442e-23	0.146847	0.217	0.12	5.49225e-19	18.2602	18.2602	Nosig
SF1	7.78359e-19	0.146632	0.598	0.431	1.67355e-14	13.7764	13.7764	Nosig
TNFSF10	9.1828e-22	0.146626	0.178	0.094	1.97439e-17	16.7046	16.7046	Nosig
BRD2	1.42727e-27	0.146356	0.302	0.174	3.06878e-23	22.513	22.513	Nosig
BST2	1.72762e-29	0.146332	0.357	0.206	3.71456e-25	24.4301	24.4301	Nosig
MX1	1.99398e-20	0.145752	0.137	0.067	4.28727e-16	15.3678	15.3678	Nosig
UQCRC1	1.03577e-24	0.145538	0.218	0.117	2.22702e-20	19.6523	19.6523	Nosig
UXT	3.67688e-24	0.145024	0.673	0.478	7.90567e-20	19.1021	19.1021	Nosig
TRAPPC12	1.01605e-25	0.144989	0.112	0.043	2.18461e-21	20.6606	20.6606	Nosig
CDK10	1.86514e-23	0.14486	0.132	0.059	4.01025e-19	18.3968	18.3968	Nosig
BMI1	3.26495e-24	0.144762	0.12	0.05	7.01998e-20	19.1537	19.1537	Nosig
GOLGA7	3.9649e-29	0.144679	0.266	0.144	8.52493e-25	24.0693	24.0693	Nosig
MALT1	1.09953e-44	0.144577	0.285	0.132	2.36409e-40	39.6263	39.6263	Nosig
CIRBP	7.87409e-22	0.144271	0.776	0.587	1.69301e-17	16.7713	16.7713	Nosig
PPAN	9.6808e-25	0.143924	0.123	0.051	2.08147e-20	19.6816	19.6816	Nosig
FCGRT	4.73223e-21	0.143428	0.147	0.073	1.01748e-16	15.9925	15.9925	Nosig
IMP3	9.58032e-28	0.143217	0.376	0.225	2.05986e-23	22.6862	22.6862	Nosig
PPP3CB	1.18428e-28	0.142983	0.13	0.05	2.54632e-24	23.5941	23.5941	Nosig
UBXN11	2.93024e-21	0.142924	0.138	0.067	6.30031e-17	16.2006	16.2006	Nosig
TOP2B	2.01496e-38	0.142702	0.225	0.1	4.33236e-34	33.3633	33.3633	Nosig
ZNF302	2.43665e-26	0.142616	0.147	0.065	5.23905e-22	21.2807	21.2807	Nosig
HLA-DPB1	1.14465e-22	0.142584	0.191	0.102	2.46111e-18	17.6089	17.6089	Nosig
PAIP1	1.72297e-23	0.142508	0.134	0.06	3.70456e-19	18.4313	18.4313	Nosig
QTRT1	1.75678e-20	0.141845	0.136	0.066	3.77725e-16	15.4228	15.4228	Nosig
EHD1	1.02582e-23	0.141814	0.156	0.076	2.20562e-19	18.6565	18.6565	Nosig
MRPL37	2.22334e-25	0.141562	0.144	0.065	4.78041e-21	20.3205	20.3205	Nosig
OAZ1	4.22624e-21	0.141461	0.808	0.63	9.08685e-17	16.0416	16.0416	Nosig
C6orf120	5.42721e-22	0.141427	0.101	0.04	1.1669e-17	16.933	16.933	Nosig
EXOSC10	6.51557e-26	0.140965	0.14	0.061	1.40091e-21	20.8536	20.8536	Nosig
ASCC2	3.82892e-21	0.14095	0.131	0.062	8.23256e-17	16.0845	16.0845	Nosig
PPM1M	9.72708e-24	0.14095	0.191	0.1	2.09142e-19	18.6796	18.6796	Nosig
AKTIP	8.20546e-23	0.140634	0.149	0.071	1.76426e-18	17.7534	17.7534	Nosig
CAPZB	2.00592e-23	0.140582	0.644	0.448	4.31294e-19	18.3652	18.3652	Nosig
SSR4	6.02541e-25	0.140547	0.667	0.464	1.29552e-20	19.8876	19.8876	Nosig
EIF4H	5.37445e-29	0.140346	0.387	0.231	1.15556e-24	23.9372	23.9372	Nosig
NMRK1	1.7972e-26	0.140273	0.207	0.106	3.86416e-22	21.4129	21.4129	Nosig
CDC42EP3	2.21012e-29	0.140269	0.166	0.073	4.75198e-25	24.3231	24.3231	Nosig
ARAF	4.69066e-18	0.140145	0.129	0.065	1.00854e-13	12.9963	12.9963	Nosig
BDP1	2.15056e-28	0.140057	0.262	0.143	4.62392e-24	23.335	23.335	Nosig
HIGD2A	6.03337e-24	0.139737	0.637	0.446	1.29724e-19	18.887	18.887	Nosig
BSG	4.31418e-23	0.139384	0.367	0.23	9.27592e-19	18.0326	18.0326	Nosig
CD99	1.1093e-23	0.138637	0.613	0.435	2.3851e-19	18.6225	18.6225	Nosig
RANBP9	1.83774e-30	0.138485	0.157	0.066	3.95132e-26	25.4033	25.4033	Nosig
CHTF8	1.19302e-23	0.138392	0.139	0.063	2.56512e-19	18.5909	18.5909	Nosig
A1BG	1.23598e-23	0.138239	0.143	0.067	2.65749e-19	18.5755	18.5755	Nosig
IL6R	1.07251e-21	0.138121	0.143	0.069	2.30599e-17	16.6371	16.6371	Nosig
CD164	9.98819e-31	0.13808	0.37	0.214	2.14756e-26	25.6681	25.6681	Nosig
ATP6AP2	7.18882e-27	0.138018	0.342	0.203	1.54567e-22	21.8109	21.8109	Nosig
ABTB1	1.44974e-22	0.137969	0.201	0.107	3.1171e-18	17.5062	17.5062	Nosig
NPC2	9.55885e-24	0.137833	0.21	0.113	2.05525e-19	18.6871	18.6871	Nosig
LDLRAP1	4.31367e-24	0.13779	0.367	0.226	9.27482e-20	19.0327	19.0327	Nosig
CYP4V2	9.66457e-25	0.137516	0.12	0.049	2.07798e-20	19.6824	19.6824	Nosig
CCNI	5.26481e-20	0.137234	0.777	0.604	1.13199e-15	14.9462	14.9462	Nosig
IGFLR1	7.17925e-20	0.137206	0.241	0.144	1.54361e-15	14.8115	14.8115	Nosig
LEPROTL1	3.65221e-20	0.136908	0.731	0.538	7.85261e-16	15.105	15.105	Nosig
SRP68	1.69712e-23	0.136673	0.119	0.05	3.64897e-19	18.4378	18.4378	Nosig
RAB21	4.59219e-28	0.136666	0.133	0.054	9.87366e-24	23.0055	23.0055	Nosig
POLR2B	5.30522e-27	0.136307	0.215	0.111	1.14067e-22	21.9428	21.9428	Nosig
TSPOAP1-AS1	4.10451e-24	0.136172	0.105	0.04	8.82511e-20	19.0543	19.0543	Nosig
PSMB8-AS1	4.37457e-27	0.136117	0.328	0.191	9.40577e-23	22.0266	22.0266	Nosig
ITFG2	3.58766e-24	0.136004	0.193	0.101	7.71382e-20	19.1127	19.1127	Nosig
CASP1	3.06175e-26	0.135994	0.191	0.095	6.58308e-22	21.1816	21.1816	Nosig
RGS19	1.93413e-29	0.135965	0.258	0.138	4.15857e-25	24.3811	24.3811	Nosig
RNF166	2.21475e-25	0.135667	0.211	0.112	4.76193e-21	20.3222	20.3222	Nosig
POLE3	3.77423e-27	0.135659	0.205	0.104	8.11497e-23	22.0907	22.0907	Nosig
JADE2	2.50442e-17	0.135524	0.106	0.05	5.38476e-13	12.2688	12.2688	Nosig
SIRT7	7.52232e-26	0.135494	0.138	0.06	1.61738e-21	20.7912	20.7912	Nosig
GIMAP1	1.4234e-28	0.135313	0.512	0.327	3.06045e-24	23.5142	23.5142	Nosig
HAGH	9.37029e-21	0.13505	0.173	0.091	2.01471e-16	15.6958	15.6958	Nosig
GET4	5.46771e-21	0.134975	0.109	0.047	1.17561e-16	15.9297	15.9297	Nosig
PNKP	1.17066e-19	0.1348	0.113	0.052	2.51704e-15	14.5991	14.5991	Nosig
TERF2IP	1.8557e-26	0.134686	0.394	0.242	3.98994e-22	21.399	21.399	Nosig
PCED1B-AS1	2.28896e-16	0.133879	0.79	0.634	4.9215e-12	11.3079	11.3079	Nosig
P4HB	3.4853e-24	0.132947	0.349	0.214	7.49374e-20	19.1253	19.1253	Nosig
PRMT2	4.88711e-29	0.132775	0.58	0.384	1.05078e-24	23.9785	23.9785	Nosig
RACK1	5.23452e-15	0.132766	0.984	0.899	1.12547e-10	9.94866	9.94866	Nosig
MARK3	2.64425e-34	0.132501	0.184	0.079	5.6854e-30	29.2452	29.2452	Nosig
SLC3A2	3.17066e-22	0.132444	0.259	0.151	6.81724e-18	17.1664	17.1664	Nosig
HIST1H1C	4.78711e-22	0.132107	0.261	0.155	1.02928e-17	16.9875	16.9875	Nosig
CD6	3.94296e-20	0.13199	0.367	0.241	8.47776e-16	15.0717	15.0717	Nosig
MAF1	5.92568e-27	0.131887	0.287	0.163	1.27408e-22	21.8948	21.8948	Nosig
HTATSF1	2.28772e-26	0.131858	0.197	0.099	4.91882e-22	21.3081	21.3081	Nosig
STMN3	1.76647e-23	0.131728	0.291	0.172	3.79809e-19	18.4204	18.4204	Nosig
BCL9L	7.60224e-20	0.131477	0.124	0.059	1.63456e-15	14.7866	14.7866	Nosig
TMEM141	7.0553e-20	0.131456	0.156	0.081	1.51696e-15	14.819	14.819	Nosig
KPNA4	5.53781e-28	0.13018	0.154	0.068	1.19068e-23	22.9242	22.9242	Nosig
TRAPPC5	1.55467e-23	0.1299	0.328	0.198	3.3427e-19	18.4759	18.4759	Nosig
CPNE1	2.8592e-25	0.129855	0.227	0.123	6.14756e-21	20.2113	20.2113	Nosig
TBC1D4	5.64148e-19	0.129597	0.178	0.1	1.21297e-14	13.9161	13.9161	Nosig
CCM2	5.7621e-34	0.129556	0.277	0.143	1.23891e-29	28.907	28.907	Nosig
PPM1G	3.59839e-27	0.129538	0.276	0.154	7.73691e-23	22.1114	22.1114	Nosig
CYHR1	7.64674e-21	0.129166	0.125	0.058	1.64413e-16	15.7841	15.7841	Nosig
ACTN4	1.95742e-19	0.129077	0.126	0.061	4.20866e-15	14.3759	14.3759	Nosig
APEX1	2.98715e-26	0.128984	0.324	0.191	6.42266e-22	21.1923	21.1923	Nosig
MAP4K1	7.14901e-24	0.128892	0.166	0.082	1.53711e-19	18.8133	18.8133	Nosig
TP53I13	1.43445e-19	0.128769	0.138	0.069	3.08422e-15	14.5109	14.5109	Nosig
PDCD6	2.73024e-23	0.128696	0.393	0.245	5.87029e-19	18.2313	18.2313	Nosig
HUS1	7.17673e-21	0.128677	0.119	0.054	1.54307e-16	15.8116	15.8116	Nosig
SMARCC2	7.8023e-23	0.12848	0.181	0.094	1.67757e-18	17.7753	17.7753	Nosig
GDI2	1.47368e-26	0.128356	0.452	0.283	3.16856e-22	21.4991	21.4991	Nosig
PUF60	8.02965e-28	0.128304	0.267	0.146	1.72646e-23	22.7628	22.7628	Nosig
ELK4	1.1697e-24	0.128273	0.124	0.052	2.51498e-20	19.5995	19.5995	Nosig
GPS1	6.80329e-22	0.128033	0.166	0.085	1.46278e-17	16.8348	16.8348	Nosig
ADI1	8.73519e-22	0.127916	0.171	0.089	1.87815e-17	16.7263	16.7263	Nosig
IFITM1	6.42808e-15	0.127688	0.964	0.872	1.3821e-10	9.85946	9.85946	Nosig
HEXB	4.50577e-26	0.127624	0.14	0.061	9.68785e-22	21.0138	21.0138	Nosig
PLK3	2.86854e-20	0.127325	0.111	0.05	6.16766e-16	15.2099	15.2099	Nosig
NOP53	2.99219e-19	0.12727	0.746	0.556	6.43351e-15	14.1916	14.1916	Nosig
SSB	8.0676e-28	0.127234	0.367	0.217	1.73461e-23	22.7608	22.7608	Nosig
RASA4	3.07046e-21	0.126893	0.152	0.076	6.6018e-17	16.1803	16.1803	Nosig
PPP1R2	2.02356e-24	0.12686	0.512	0.334	4.35085e-20	19.3614	19.3614	Nosig
SSR3	6.30595e-25	0.126715	0.261	0.147	1.35584e-20	19.8678	19.8678	Nosig
RPLP0	2.17275e-15	0.126403	0.988	0.931	4.67163e-11	10.3305	10.3305	Nosig
IFI35	2.34855e-20	0.126364	0.113	0.05	5.04963e-16	15.2967	15.2967	Nosig
SNHG12	7.82535e-22	0.125762	0.2	0.109	1.68253e-17	16.774	16.774	Nosig
PARP10	4.09191e-18	0.125722	0.146	0.077	8.79802e-14	13.0556	13.0556	Nosig
ARFGAP2	1.79823e-20	0.125625	0.161	0.083	3.86638e-16	15.4127	15.4127	Nosig
SERINC3	1.41165e-24	0.125616	0.239	0.132	3.03519e-20	19.5178	19.5178	Nosig
PTPN18	2.18632e-21	0.12559	0.12	0.054	4.70081e-17	16.3278	16.3278	Nosig
RABAC1	9.36011e-24	0.125516	0.467	0.304	2.01252e-19	18.6963	18.6963	Nosig
SYPL1	4.00806e-23	0.124883	0.256	0.148	8.61773e-19	18.0646	18.0646	Nosig
H3F3B	9.98682e-14	0.124838	0.917	0.799	2.14727e-09	8.66811	8.66811	Nosig
PACS1	4.11471e-56	0.124381	0.371	0.176	8.84703e-52	51.0532	51.0532	Nosig
SQSTM1	1.04273e-24	0.124289	0.378	0.232	2.24198e-20	19.6494	19.6494	Nosig
COMMD3	4.2636e-21	0.124272	0.164	0.085	9.16716e-17	16.0378	16.0378	Nosig
MSN	1.22532e-24	0.123791	0.435	0.278	2.63456e-20	19.5793	19.5793	Nosig
TRAPPC3	6.26712e-23	0.123767	0.19	0.1	1.34749e-18	17.8705	17.8705	Nosig
ILF3	6.08726e-22	0.123381	0.29	0.176	1.30882e-17	16.8831	16.8831	Nosig
SGSM3	3.53564e-20	0.123279	0.142	0.07	7.60197e-16	15.1191	15.1191	Nosig
RPS14	1.15849e-10	0.123242	0.991	0.933	2.49087e-06	5.60365	5.60365	Nosig
NDUFV1	7.41807e-24	0.123149	0.287	0.169	1.59496e-19	18.7973	18.7973	Nosig
ERGIC3	2.74793e-23	0.122962	0.292	0.173	5.90832e-19	18.2285	18.2285	Nosig
PYCARD	1.73953e-21	0.122822	0.2	0.11	3.74017e-17	16.4271	16.4271	Nosig
EXOG	2.05331e-20	0.122563	0.138	0.068	4.41482e-16	15.3551	15.3551	Nosig
SRSF1	2.65074e-24	0.122444	0.251	0.141	5.69935e-20	19.2442	19.2442	Nosig
SASH3	1.61633e-19	0.122424	0.194	0.11	3.47526e-15	14.459	14.459	Nosig
KLHL36	1.21831e-17	0.122198	0.108	0.051	2.61949e-13	12.5818	12.5818	Nosig
CANX	3.23253e-30	0.122163	0.348	0.201	6.95026e-26	25.158	25.158	Nosig
SPG21	2.50995e-19	0.121833	0.172	0.093	5.39665e-15	14.2679	14.2679	Nosig
PTGES2	5.26295e-20	0.121808	0.112	0.05	1.13159e-15	14.9463	14.9463	Nosig
TADA3	1.72623e-21	0.1218	0.186	0.1	3.71157e-17	16.4304	16.4304	Nosig
ZNRD2	7.09836e-16	0.121666	0.102	0.049	1.52622e-11	10.8164	10.8164	Nosig
ZNRD1	1.27673e-22	0.121616	0.221	0.122	2.7451e-18	17.5614	17.5614	Nosig
CASD1	6.14976e-25	0.121549	0.104	0.038	1.32226e-20	19.8787	19.8787	Nosig
LARP4B	3.59232e-28	0.121463	0.124	0.047	7.72384e-24	23.1122	23.1122	Nosig
ADA2	1.87003e-18	0.121351	0.15	0.08	4.02076e-14	13.3957	13.3957	Nosig
NUDT4	1.02746e-23	0.121328	0.126	0.054	2.20915e-19	18.6558	18.6558	Nosig
TINF2	8.32981e-22	0.121264	0.161	0.081	1.79099e-17	16.7469	16.7469	Nosig
BZW1	4.10314e-28	0.121014	0.326	0.189	8.82216e-24	23.0544	23.0544	Nosig
RPL5	7.45835e-13	0.120912	0.988	0.922	1.60362e-08	7.7949	7.7949	Nosig
CBX3	7.44532e-24	0.120906	0.383	0.24	1.60082e-19	18.7957	18.7957	Nosig
CCDC18-AS1	3.80011e-26	0.120874	0.371	0.227	8.17061e-22	21.0877	21.0877	Nosig
TTC39C	2.08994e-35	0.120689	0.426	0.249	4.49359e-31	30.3474	30.3474	Nosig
PNN	1.21708e-22	0.120443	0.338	0.21	2.61685e-18	17.5822	17.5822	Nosig
CCS	7.2094e-22	0.120382	0.18	0.095	1.55009e-17	16.8096	16.8096	Nosig
PIH1D1	2.0933e-21	0.120318	0.2	0.11	4.5008e-17	16.3467	16.3467	Nosig
NDUFB10	7.82038e-22	0.120279	0.406	0.257	1.68146e-17	16.7743	16.7743	Nosig
PRDX1	8.81277e-23	0.120119	0.406	0.257	1.89483e-18	17.7224	17.7224	Nosig
DPEP2	4.99644e-17	0.119947	0.123	0.063	1.07429e-12	11.9689	11.9689	Nosig
RNF113A	7.80129e-22	0.119937	0.173	0.09	1.67736e-17	16.7754	16.7754	Nosig
ABRACL	8.31208e-23	0.119909	0.531	0.354	1.78718e-18	17.7478	17.7478	Nosig
TRAC	9.55085e-21	0.119849	0.335	0.213	2.05353e-16	15.6875	15.6875	Nosig
PA2G4	7.41053e-26	0.119788	0.359	0.217	1.59334e-21	20.7977	20.7977	Nosig
TEX264	1.82435e-19	0.119694	0.25	0.15	3.92254e-15	14.4064	14.4064	Nosig
RPN2	1.24944e-23	0.119523	0.373	0.232	2.68641e-19	18.5708	18.5708	Nosig
S100A6	1.15461e-11	0.119309	0.843	0.707	2.48253e-07	6.60511	6.60511	Nosig
FPGS	5.06517e-19	0.119162	0.126	0.061	1.08906e-14	13.9629	13.9629	Nosig
RPS6KA1	3.62075e-21	0.119071	0.158	0.081	7.78498e-17	16.1087	16.1087	Nosig
BCL7B	7.79611e-20	0.119062	0.171	0.092	1.67624e-15	14.7757	14.7757	Nosig
TRBV20-1	0.825405	0.119041	0.11	0.114	1	0	0	Nosig
ISY1	3.69974e-19	0.119037	0.123	0.059	7.95482e-15	14.0994	14.0994	Nosig
IFI6	1.02953e-14	0.119003	0.161	0.095	2.2136e-10	9.6549	9.6549	Nosig
MDS2	1.40965e-16	0.118616	0.101	0.047	3.0309e-12	11.5184	11.5184	Nosig
VPS4A	7.40147e-19	0.11847	0.164	0.088	1.59139e-14	13.7982	13.7982	Nosig
ERAP1	3.93143e-23	0.118467	0.153	0.074	8.45296e-19	18.073	18.073	Nosig
AC079781.5	5.3539e-23	0.118428	0.198	0.106	1.15114e-18	17.9389	17.9389	Nosig
NIT2	3.02237e-19	0.118175	0.116	0.054	6.4984e-15	14.1872	14.1872	Nosig
XAF1	1.11597e-19	0.118088	0.152	0.078	2.39944e-15	14.6199	14.6199	Nosig
AC005842.1	5.34497e-21	0.118079	0.107	0.045	1.14922e-16	15.9396	15.9396	Nosig
CD44	1.40421e-29	0.117991	0.618	0.414	3.0192e-25	24.5201	24.5201	Nosig
ISCA2	1.5824e-23	0.117846	0.187	0.096	3.40232e-19	18.4682	18.4682	Nosig
TMEM35B	2.53506e-24	0.117736	0.263	0.149	5.45063e-20	19.2636	19.2636	Nosig
MYL6	3.60427e-14	0.11771	0.836	0.683	7.74953e-10	9.11072	9.11072	Nosig
AKIRIN1	2.21226e-23	0.117345	0.224	0.124	4.75659e-19	18.3227	18.3227	Nosig
MEI1	1.59833e-19	0.117259	0.122	0.058	3.43658e-15	14.4639	14.4639	Nosig
SNX5	1.47185e-20	0.11716	0.156	0.08	3.16461e-16	15.4997	15.4997	Nosig
TNIP1	6.84858e-22	0.117137	0.214	0.119	1.47251e-17	16.8319	16.8319	Nosig
HINT1	7.18805e-15	0.116908	0.895	0.752	1.5455e-10	9.81093	9.81093	Nosig
CHMP7	3.8028e-19	0.116525	0.246	0.148	8.17641e-15	14.0874	14.0874	Nosig
GAS5	6.62133e-16	0.116295	0.516	0.369	1.42365e-11	10.8466	10.8466	Nosig
CST7	1.74069e-11	0.116258	0.146	0.092	3.74266e-07	6.42682	6.42682	Nosig
ATP2A3	1.31334e-18	0.116157	0.155	0.083	2.82381e-14	13.5492	13.5492	Nosig
CSDE1	1.66939e-21	0.115932	0.549	0.374	3.58936e-17	16.445	16.445	Nosig
BAZ1B	1.61792e-20	0.115739	0.165	0.086	3.47869e-16	15.4586	15.4586	Nosig
SLC25A6	1.90969e-18	0.115699	0.757	0.571	4.10603e-14	13.3866	13.3866	Nosig
TMEM109	5.94764e-21	0.11569	0.219	0.124	1.2788e-16	15.8932	15.8932	Nosig
SF3B5	1.32767e-21	0.115534	0.388	0.247	2.85463e-17	16.5445	16.5445	Nosig
CLTB	2.04681e-21	0.115447	0.202	0.111	4.40084e-17	16.3565	16.3565	Nosig
TCIRG1	3.29314e-16	0.115012	0.145	0.08	7.08059e-12	11.1499	11.1499	Nosig
UBA2	1.47176e-27	0.114858	0.296	0.165	3.16444e-23	22.4997	22.4997	Nosig
MRPS26	9.46721e-23	0.114782	0.203	0.109	2.03555e-18	17.6913	17.6913	Nosig
P2RY8	4.29421e-21	0.114657	0.362	0.233	9.23299e-17	16.0347	16.0347	Nosig
MAP2K1	1.68987e-19	0.114624	0.131	0.064	3.6334e-15	14.4397	14.4397	Nosig
GLOD4	4.1542e-23	0.114593	0.217	0.118	8.93194e-19	18.0491	18.0491	Nosig
RASSF3	1.65564e-24	0.114527	0.166	0.081	3.55979e-20	19.4486	19.4486	Nosig
RHOG	6.74324e-21	0.114394	0.394	0.251	1.44986e-16	15.8387	15.8387	Nosig
FXYD5	1.98332e-13	0.11439	0.906	0.764	4.26433e-09	8.37015	8.37015	Nosig
MCRS1	4.9407e-20	0.114284	0.131	0.063	1.0623e-15	14.9738	14.9738	Nosig
RNH1	4.19195e-24	0.114283	0.278	0.16	9.01311e-20	19.0451	19.0451	Nosig
CCDC115	2.38629e-18	0.114061	0.144	0.075	5.13076e-14	13.2898	13.2898	Nosig
CTSC	1.80006e-27	0.114033	0.28	0.157	3.8703e-23	22.4123	22.4123	Nosig
NACA	1.72248e-14	0.113542	0.987	0.914	3.7035e-10	9.43139	9.43139	Nosig
HMGB2	1.37151e-22	0.113506	0.301	0.181	2.94888e-18	17.5303	17.5303	Nosig
PDXDC1	2.96572e-20	0.113483	0.136	0.067	6.37659e-16	15.1954	15.1954	Nosig
SLC25A32	1.20305e-23	0.112981	0.143	0.066	2.58669e-19	18.5873	18.5873	Nosig
PTEN	8.04802e-41	0.112901	0.225	0.098	1.7304e-36	35.7619	35.7619	Nosig
SUMO2	2.69199e-20	0.112806	0.75	0.561	5.78804e-16	15.2375	15.2375	Nosig
CFAP298	2.70777e-22	0.112735	0.15	0.073	5.82198e-18	17.2349	17.2349	Nosig
MLX	1.4629e-21	0.112697	0.164	0.083	3.14539e-17	16.5023	16.5023	Nosig
RANGRF	1.19819e-21	0.112566	0.144	0.069	2.57622e-17	16.589	16.589	Nosig
SMARCA4	1.95144e-17	0.112491	0.107	0.051	4.1958e-13	12.3772	12.3772	Nosig
DNTTIP2	1.51011e-24	0.112269	0.205	0.107	3.2469e-20	19.4885	19.4885	Nosig
KIF2A	3.64202e-30	0.112245	0.528	0.333	7.8307e-26	25.1062	25.1062	Nosig
AUP1	1.88558e-19	0.112187	0.358	0.231	4.05419e-15	14.3921	14.3921	Nosig
GPSM3	2.65422e-18	0.11218	0.735	0.538	5.70684e-14	13.2436	13.2436	Nosig
CCDC12	6.98521e-24	0.112168	0.188	0.096	1.50189e-19	18.8234	18.8234	Nosig
SMIM29	3.7324e-17	0.112048	0.108	0.052	8.02503e-13	12.0956	12.0956	Nosig
SURF1	9.34205e-21	0.112007	0.209	0.118	2.00863e-16	15.6971	15.6971	Nosig
PGK1	1.09914e-21	0.111774	0.599	0.412	2.36325e-17	16.6265	16.6265	Nosig
STK25	8.72824e-20	0.111746	0.133	0.065	1.87666e-15	14.7266	14.7266	Nosig
MDH2	8.98339e-23	0.111676	0.369	0.227	1.93152e-18	17.7141	17.7141	Nosig
NUBP2	1.94492e-19	0.111614	0.191	0.107	4.18178e-15	14.3786	14.3786	Nosig
SDR39U1	3.8851e-23	0.111456	0.242	0.137	8.35336e-19	18.0781	18.0781	Nosig
DNPEP	3.02414e-20	0.111338	0.12	0.055	6.5022e-16	15.1869	15.1869	Nosig
FBXO44	3.41709e-17	0.111325	0.116	0.057	7.34709e-13	12.1339	12.1339	Nosig
YPEL5	3.60315e-19	0.111058	0.236	0.14	7.74712e-15	14.1109	14.1109	Nosig
ULK3	2.10235e-18	0.11092	0.151	0.08	4.52025e-14	13.3448	13.3448	Nosig
LGALS3BP	8.32452e-16	0.110621	0.115	0.059	1.78986e-11	10.7472	10.7472	Nosig
PBRM1	9.54522e-30	0.110565	0.195	0.092	2.05232e-25	24.6878	24.6878	Nosig
THRAP3	3.85679e-30	0.110364	0.365	0.211	8.29249e-26	25.0813	25.0813	Nosig
PGLS	1.27608e-22	0.110351	0.302	0.182	2.7437e-18	17.5617	17.5617	Nosig
CORO1B	4.58804e-25	0.110308	0.366	0.225	9.86474e-21	20.0059	20.0059	Nosig
NMRAL1	8.65027e-21	0.11013	0.136	0.066	1.85989e-16	15.7305	15.7305	Nosig
THEM4	8.22512e-26	0.110118	0.354	0.212	1.76848e-21	20.7524	20.7524	Nosig
SDHAF2	5.70086e-22	0.110038	0.263	0.154	1.22574e-17	16.9116	16.9116	Nosig
OSTF1	2.7968e-23	0.109921	0.337	0.208	6.01339e-19	18.2209	18.2209	Nosig
RASSF1	3.96688e-15	0.109913	0.133	0.073	8.52919e-11	10.0691	10.0691	Nosig
WDR46	1.45895e-19	0.109851	0.11	0.049	3.1369e-15	14.5035	14.5035	Nosig
NTAN1	5.00018e-18	0.109718	0.103	0.047	1.07509e-13	12.9686	12.9686	Nosig
TGIF1	1.6074e-16	0.109661	0.108	0.053	3.45608e-12	11.4614	11.4614	Nosig
NSG1	2.71636e-16	0.109438	0.107	0.053	5.84045e-12	11.2336	11.2336	Nosig
B3GAT3	6.90552e-19	0.1094	0.154	0.082	1.48476e-14	13.8283	13.8283	Nosig
PPCS	1.91108e-24	0.109244	0.248	0.138	4.10902e-20	19.3863	19.3863	Nosig
FDPS	3.1532e-20	0.109221	0.165	0.087	6.77969e-16	15.1688	15.1688	Nosig
ATG3	2.50358e-24	0.109151	0.197	0.102	5.38296e-20	19.269	19.269	Nosig
CZIB	1.43994e-17	0.1091	0.156	0.085	3.09601e-13	12.5092	12.5092	Nosig
NDUFB8	7.4125e-19	0.109019	0.492	0.332	1.59376e-14	13.7976	13.7976	Nosig
SRSF10	2.30235e-22	0.108969	0.547	0.364	4.95028e-18	17.3054	17.3054	Nosig
MLEC	2.91232e-20	0.108843	0.123	0.057	6.26178e-16	15.2033	15.2033	Nosig
IK	6.83527e-25	0.108474	0.359	0.218	1.46965e-20	19.8328	19.8328	Nosig
BCAP31	1.44094e-19	0.108404	0.478	0.319	3.09817e-15	14.5089	14.5089	Nosig
CDKN2AIP	4.15881e-16	0.108165	0.141	0.077	8.94186e-12	11.0486	11.0486	Nosig
CAPN2	7.08321e-21	0.108116	0.275	0.167	1.52296e-16	15.8173	15.8173	Nosig
GOLPH3	6.79954e-22	0.108102	0.188	0.101	1.46197e-17	16.8351	16.8351	Nosig
PKM	7.65299e-20	0.10801	0.507	0.349	1.64547e-15	14.7837	14.7837	Nosig
PSMA5	2.66748e-23	0.107988	0.332	0.202	5.73535e-19	18.2414	18.2414	Nosig
GTF2F1	3.13517e-19	0.107602	0.167	0.089	6.74093e-15	14.1713	14.1713	Nosig
RCAN3AS	2.28527e-18	0.107492	0.124	0.061	4.91356e-14	13.3086	13.3086	Nosig
NDUFS2	6.05489e-23	0.107412	0.249	0.141	1.30186e-18	17.8854	17.8854	Nosig
RDH11	1.92476e-16	0.107304	0.112	0.055	4.13842e-12	11.3832	11.3832	Nosig
PEX16	6.75506e-19	0.107286	0.167	0.091	1.45241e-14	13.8379	13.8379	Nosig
KIF22	8.56045e-19	0.107155	0.129	0.064	1.84058e-14	13.735	13.735	Nosig
CALR	2.01016e-16	0.107145	0.565	0.407	4.32206e-12	11.3643	11.3643	Nosig
ALKBH5	5.72296e-19	0.106891	0.172	0.094	1.23049e-14	13.9099	13.9099	Nosig
ZNF83	2.42687e-17	0.106884	0.125	0.063	5.21801e-13	12.2825	12.2825	Nosig
WDR83OS	1.51853e-24	0.106842	0.453	0.288	3.265e-20	19.4861	19.4861	Nosig
DANCR	1.53676e-21	0.10657	0.32	0.196	3.30419e-17	16.4809	16.4809	Nosig
PAGR1	3.26768e-18	0.106542	0.151	0.08	7.02584e-14	13.1533	13.1533	Nosig
WDR77	6.98927e-20	0.106536	0.123	0.058	1.50276e-15	14.8231	14.8231	Nosig
ORMDL1	2.05693e-22	0.106492	0.407	0.26	4.42261e-18	17.3543	17.3543	Nosig
DDX39B	2.09224e-21	0.106324	0.397	0.255	4.49853e-17	16.3469	16.3469	Nosig
GOLGA8B	5.34765e-20	0.106182	0.139	0.069	1.1498e-15	14.9394	14.9394	Nosig
CCDC107	8.57168e-18	0.105794	0.251	0.155	1.843e-13	12.7345	12.7345	Nosig
P4HTM	1.07369e-18	0.105756	0.119	0.056	2.30855e-14	13.6367	13.6367	Nosig
TRIM27	3.04552e-19	0.105658	0.157	0.083	6.54816e-15	14.1839	14.1839	Nosig
PRRC2A	4.13011e-20	0.105607	0.149	0.076	8.88014e-16	15.0516	15.0516	Nosig
SSR1	1.09306e-25	0.105518	0.273	0.154	2.35019e-21	20.6289	20.6289	Nosig
TECR	1.41926e-20	0.105312	0.481	0.317	3.05156e-16	15.5155	15.5155	Nosig
RPL7A	2.85349e-09	0.105218	0.99	0.936	6.13529e-05	4.21217	4.21217	Nosig
GLUD1	5.57646e-21	0.104849	0.216	0.122	1.199e-16	15.9212	15.9212	Nosig
HECTD4	1.36911e-20	0.104832	0.108	0.046	2.94373e-16	15.5311	15.5311	Nosig
APEH	2.82879e-18	0.104764	0.16	0.086	6.08218e-14	13.2159	13.2159	Nosig
TESPA1	3.08842e-24	0.104348	0.299	0.177	6.64041e-20	19.1778	19.1778	Nosig
EIF3F	1.90442e-15	0.104343	0.783	0.586	4.09469e-11	10.3878	10.3878	Nosig
CCNDBP1	1.49661e-20	0.10426	0.271	0.164	3.21787e-16	15.4924	15.4924	Nosig
ACTR10	2.10954e-22	0.104077	0.187	0.099	4.53572e-18	17.3434	17.3434	Nosig
ADIPOR1	9.8307e-21	0.103922	0.185	0.1	2.1137e-16	15.675	15.675	Nosig
CASP4	3.32628e-18	0.103834	0.165	0.09	7.15183e-14	13.1456	13.1456	Nosig
OTUD4	4.24661e-20	0.103691	0.107	0.047	9.13064e-16	15.0395	15.0395	Nosig
CCDC167	8.43105e-16	0.103677	0.12	0.063	1.81276e-11	10.7417	10.7417	Nosig
GNA13	2.26194e-23	0.103605	0.155	0.075	4.8634e-19	18.3131	18.3131	Nosig
CACYBP	6.11299e-25	0.103494	0.321	0.19	1.31435e-20	19.8813	19.8813	Nosig
ARL6IP1	4.42931e-24	0.10348	0.409	0.257	9.52347e-20	19.0212	19.0212	Nosig
HIKESHI	1.24815e-20	0.103335	0.185	0.1	2.68365e-16	15.5713	15.5713	Nosig
PRDX3	1.411e-21	0.103317	0.191	0.102	3.03378e-17	16.518	16.518	Nosig
CSKMT	2.13246e-16	0.103314	0.114	0.057	4.58499e-12	11.3387	11.3387	Nosig
PSMD13	7.03631e-22	0.103206	0.247	0.142	1.51288e-17	16.8202	16.8202	Nosig
CD3G	3.28053e-15	0.102877	0.64	0.464	7.05347e-11	10.1516	10.1516	Nosig
CLIC1	5.68619e-13	0.102832	0.492	0.369	1.22259e-08	7.91272	7.91272	Nosig
PCSK7	1.86983e-18	0.102817	0.169	0.093	4.02033e-14	13.3957	13.3957	Nosig
CHMP4A	1.0156e-23	0.102641	0.269	0.154	2.18364e-19	18.6608	18.6608	Nosig
ERICH1	7.89877e-20	0.102617	0.235	0.139	1.69831e-15	14.77	14.77	Nosig
JTB	7.38604e-22	0.102508	0.386	0.246	1.58807e-17	16.7991	16.7991	Nosig
CCNL2	6.65471e-21	0.10246	0.171	0.089	1.43083e-16	15.8444	15.8444	Nosig
CORO7	7.61178e-18	0.102391	0.248	0.153	1.63661e-13	12.7861	12.7861	Nosig
SERPINB1	2.12473e-23	0.102342	0.343	0.208	4.56838e-19	18.3402	18.3402	Nosig
AIP	9.26901e-20	0.102217	0.345	0.217	1.99293e-15	14.7005	14.7005	Nosig
TNFAIP8L2	3.46912e-21	0.102165	0.123	0.055	7.45895e-17	16.1273	16.1273	Nosig
PLEKHJ1	1.14187e-17	0.102	0.229	0.139	2.45514e-13	12.6099	12.6099	Nosig
CALM3	7.34827e-19	0.101842	0.503	0.344	1.57995e-14	13.8014	13.8014	Nosig
AGFG1	5.71058e-25	0.10177	0.112	0.043	1.22783e-20	19.9109	19.9109	Nosig
POLR2H	4.01655e-20	0.101734	0.144	0.072	8.63599e-16	15.0637	15.0637	Nosig
C12orf57	2.0777e-16	0.101482	0.855	0.687	4.46727e-12	11.35	11.35	Nosig
ANKRD13A	1.4613e-17	0.101355	0.105	0.049	3.14194e-13	12.5028	12.5028	Nosig
EIF2B1	2.32937e-22	0.101169	0.149	0.072	5.00838e-18	17.3003	17.3003	Nosig
TP53TG1	6.01855e-16	0.101116	0.137	0.075	1.29405e-11	10.888	10.888	Nosig
SRA1	6.68601e-17	0.101103	0.134	0.07	1.43756e-12	11.8424	11.8424	Nosig
AK5	2.12072e-22	0.101069	0.159	0.078	4.55976e-18	17.3411	17.3411	Nosig
IL17RA	1.84587e-20	0.100572	0.168	0.089	3.96881e-16	15.4013	15.4013	Nosig
TRAF1	2.49835e-12	0.100559	0.118	0.068	5.3717e-08	7.26989	7.26989	Nosig
PYCR2	1.82829e-19	0.100532	0.281	0.171	3.93101e-15	14.4055	14.4055	Nosig
TPGS2	1.58089e-17	0.100497	0.121	0.06	3.39907e-13	12.4686	12.4686	Nosig
FLII	6.13132e-17	0.100184	0.14	0.075	1.3183e-12	11.88	11.88	Nosig
CDIPT	1.47212e-17	0.100117	0.147	0.078	3.16521e-13	12.4996	12.4996	Nosig
TIMM10	1.73407e-17	0.100054	0.146	0.078	3.72842e-13	12.4285	12.4285	Nosig
GOLGB1	5.77328e-18	0.10005	0.205	0.121	1.24131e-13	12.9061	12.9061	Nosig
SLC7A6OS	8.99225e-19	0.0999115	0.105	0.047	1.93342e-14	13.7137	13.7137	Nosig
TAZ	8.39829e-21	0.0998626	0.177	0.094	1.80572e-16	15.7434	15.7434	Nosig
RASSF5	4.00356e-23	0.0997461	0.313	0.189	8.60805e-19	18.0651	18.0651	Nosig
TMEM222	9.1317e-17	0.0996249	0.113	0.055	1.96341e-12	11.707	11.707	Nosig
SDHA	1.18357e-20	0.0995501	0.263	0.157	2.5448e-16	15.5943	15.5943	Nosig
LTBP3	8.01912e-18	0.0995037	0.106	0.049	1.72419e-13	12.7634	12.7634	Nosig
COA6	1.45412e-18	0.099475	0.152	0.08	3.12651e-14	13.5049	13.5049	Nosig
COPE	5.45179e-19	0.0992875	0.367	0.238	1.17219e-14	13.931	13.931	Nosig
ATP6V0E1	2.20101e-19	0.0992502	0.587	0.408	4.7324e-15	14.3249	14.3249	Nosig
URM1	2.38395e-19	0.0991425	0.204	0.117	5.12572e-15	14.2902	14.2902	Nosig
RRP7A	5.39021e-20	0.0989693	0.157	0.081	1.15895e-15	14.9359	14.9359	Nosig
ALDH9A1	3.96563e-22	0.0989531	0.173	0.088	8.5265e-18	17.0692	17.0692	Nosig
RGL4	2.63866e-18	0.0989238	0.143	0.074	5.67338e-14	13.2462	13.2462	Nosig
PREB	1.93787e-15	0.0988641	0.108	0.054	4.16662e-11	10.3802	10.3802	Nosig
AC006369.1	6.01461e-16	0.0986848	0.101	0.049	1.2932e-11	10.8883	10.8883	Nosig
CFAP36	8.6146e-21	0.0984509	0.171	0.09	1.85223e-16	15.7323	15.7323	Nosig
ZNF267	3.71496e-21	0.0984257	0.132	0.062	7.98755e-17	16.0976	16.0976	Nosig
SEC11C	1.49896e-17	0.0982564	0.262	0.163	3.22291e-13	12.4918	12.4918	Nosig
EDF1	5.65177e-16	0.0982233	0.658	0.485	1.21519e-11	10.9154	10.9154	Nosig
MRPS18B	3.87657e-19	0.0981275	0.206	0.118	8.33502e-15	14.0791	14.0791	Nosig
MAP4K4	8.13066e-40	0.0980295	0.251	0.115	1.74817e-35	34.7574	34.7574	Nosig
COX20	3.92708e-15	0.0980113	0.164	0.096	8.44362e-11	10.0735	10.0735	Nosig
TMEM179B	2.33797e-20	0.0973962	0.261	0.156	5.02687e-16	15.2987	15.2987	Nosig
FAM136A	2.90305e-17	0.0973644	0.12	0.06	6.24184e-13	12.2047	12.2047	Nosig
CEP350	2.4233e-29	0.0970892	0.251	0.132	5.21033e-25	24.2831	24.2831	Nosig
MYLIP	6.21626e-18	0.0970659	0.13	0.066	1.33656e-13	12.874	12.874	Nosig
UBE2L3	4.82472e-20	0.0970096	0.251	0.148	1.03736e-15	14.9841	14.9841	Nosig
JAK1	8.01932e-21	0.0967272	0.706	0.519	1.72424e-16	15.7634	15.7634	Nosig
KAT8	6.09126e-17	0.0965652	0.182	0.105	1.30968e-12	11.8828	11.8828	Nosig
NINJ1	7.25299e-19	0.0964207	0.166	0.089	1.55947e-14	13.807	13.807	Nosig
GSTM1	6.21963e-21	0.0961629	0.143	0.07	1.33728e-16	15.8738	15.8738	Nosig
NAAA	6.43163e-19	0.096015	0.174	0.095	1.38287e-14	13.8592	13.8592	Nosig
GIMAP8	3.25287e-13	0.0959562	0.112	0.062	6.994e-09	8.15527	8.15527	Nosig
RNF214	3.89932e-17	0.0959308	0.137	0.072	8.38392e-13	12.0766	12.0766	Nosig
COMMD7	7.06779e-19	0.095899	0.208	0.12	1.51965e-14	13.8183	13.8183	Nosig
REEP5	2.98425e-22	0.09587	0.254	0.146	6.41643e-18	17.1927	17.1927	Nosig
HSP90AB1	4.07783e-17	0.0956875	0.815	0.645	8.76775e-13	12.0571	12.0571	Nosig
THOC3	2.07168e-25	0.0954924	0.29	0.167	4.45431e-21	20.3512	20.3512	Nosig
COX4I1	3.68849e-11	0.0954245	0.948	0.809	7.93061e-07	6.10069	6.10069	Nosig
TMEM175	6.27141e-15	0.0954013	0.115	0.06	1.34842e-10	9.87018	9.87018	Nosig
ANAPC13	1.35411e-14	0.0953897	0.142	0.08	2.91146e-10	9.53589	9.53589	Nosig
IL10RB	6.36895e-18	0.0953682	0.109	0.051	1.36939e-13	12.8635	12.8635	Nosig
AZI2	6.72669e-19	0.095291	0.12	0.057	1.44631e-14	13.8397	13.8397	Nosig
CDK2AP2	1.47952e-20	0.0951285	0.205	0.115	3.18112e-16	15.4974	15.4974	Nosig
OTUB1	2.45752e-19	0.0949823	0.364	0.234	5.28391e-15	14.277	14.277	Nosig
CRTAP	1.9193e-18	0.0949585	0.154	0.082	4.12668e-14	13.3844	13.3844	Nosig
ITPKB	4.46721e-24	0.0949552	0.19	0.099	9.60495e-20	19.0175	19.0175	Nosig
TBRG4	5.12497e-16	0.0949133	0.107	0.052	1.10192e-11	10.9578	10.9578	Nosig
MCM3	2.78938e-17	0.0947722	0.112	0.054	5.99744e-13	12.222	12.222	Nosig
HDDC2	5.38012e-15	0.0946814	0.165	0.097	1.15678e-10	9.93675	9.93675	Nosig
LIPA	5.91112e-15	0.0946477	0.137	0.076	1.27095e-10	9.89587	9.89587	Nosig
CASP8	1.98779e-24	0.0945482	0.307	0.183	4.27395e-20	19.3692	19.3692	Nosig
TMEM59	1.89328e-22	0.0942978	0.479	0.312	4.07074e-18	17.3903	17.3903	Nosig
HAT1	4.17641e-22	0.0942254	0.138	0.065	8.97969e-18	17.0467	17.0467	Nosig
PSMA2	3.38696e-22	0.0941789	0.321	0.194	7.2823e-18	17.1377	17.1377	Nosig
PYM1	1.05386e-14	0.0940748	0.143	0.081	2.26591e-10	9.64476	9.64476	Nosig
GRINA	2.36814e-17	0.0940499	0.13	0.067	5.09174e-13	12.2931	12.2931	Nosig
DDB1	3.42256e-18	0.0939851	0.158	0.085	7.35886e-14	13.1332	13.1332	Nosig
BLCAP	1.95848e-19	0.093958	0.169	0.09	4.21092e-15	14.3756	14.3756	Nosig
UROD	5.57671e-17	0.0937253	0.121	0.061	1.19905e-12	11.9212	11.9212	Nosig
TGFBR2	2.13343e-37	0.0936496	0.422	0.243	4.58709e-33	32.3385	32.3385	Nosig
SP110	1.44221e-20	0.0936016	0.306	0.19	3.10089e-16	15.5085	15.5085	Nosig
STK16	5.39628e-15	0.0935835	0.1	0.049	1.16025e-10	9.93545	9.93545	Nosig
DDX58	4.81477e-21	0.0935338	0.115	0.05	1.03522e-16	15.985	15.985	Nosig
HTATIP2	8.87548e-20	0.0934929	0.169	0.09	1.90832e-15	14.7193	14.7193	Nosig
FGD3	6.92104e-22	0.0932026	0.267	0.156	1.48809e-17	16.8274	16.8274	Nosig
DCTN2	1.89904e-17	0.0928582	0.21	0.124	4.08312e-13	12.389	12.389	Nosig
MID1IP1	1.95395e-16	0.0928437	0.107	0.052	4.20119e-12	11.3766	11.3766	Nosig
AKNA	1.75173e-21	0.0926322	0.265	0.157	3.76639e-17	16.4241	16.4241	Nosig
EIF4B	6.46499e-13	0.0925529	0.702	0.535	1.39004e-08	7.85697	7.85697	Nosig
GRSF1	6.58616e-23	0.0921078	0.286	0.168	1.41609e-18	17.8489	17.8489	Nosig
WDR54	1.50456e-13	0.0920766	0.106	0.056	3.23496e-09	8.49013	8.49013	Nosig
VPS35	4.63593e-20	0.0920278	0.199	0.111	9.96772e-16	15.0014	15.0014	Nosig
ZNRF2	8.12922e-23	0.0919951	0.102	0.039	1.74786e-18	17.7575	17.7575	Nosig
ADAM8	3.24273e-14	0.0918953	0.131	0.074	6.97219e-10	9.15663	9.15663	Nosig
ARHGEF2	1.28109e-18	0.0917221	0.118	0.056	2.75448e-14	13.56	13.56	Nosig
PTPN7	5.17772e-13	0.0916866	0.102	0.054	1.11326e-08	7.9534	7.9534	Nosig
MRPL16	7.37353e-20	0.0916779	0.18	0.098	1.58538e-15	14.7999	14.7999	Nosig
PI4KA	2.18887e-15	0.0915046	0.119	0.063	4.70629e-11	10.3273	10.3273	Nosig
ESYT2	5.24812e-35	0.0913985	0.253	0.125	1.1284e-30	29.9475	29.9475	Nosig
SDHD	4.34064e-23	0.0913901	0.335	0.201	9.33282e-19	18.03	18.03	Nosig
PDHB	1.77931e-19	0.0912561	0.141	0.071	3.8257e-15	14.4173	14.4173	Nosig
DYNLT3	6.02074e-18	0.0911987	0.158	0.085	1.29452e-13	12.8879	12.8879	Nosig
MSL3	3.40806e-19	0.0911616	0.198	0.112	7.32767e-15	14.135	14.135	Nosig
NOB1	6.66095e-23	0.091095	0.157	0.076	1.43217e-18	17.844	17.844	Nosig
MYADM	2.20894e-10	0.0910876	0.102	0.06	4.74944e-06	5.32336	5.32336	Nosig
SPG7	3.42136e-17	0.0910677	0.168	0.095	7.35626e-13	12.1333	12.1333	Nosig
SIGMAR1	1.02386e-13	0.0908189	0.13	0.073	2.2014e-09	8.6573	8.6573	Nosig
AC008875.3	1.57388e-16	0.0907905	0.137	0.073	3.384e-12	11.4706	11.4706	Nosig
VPS36	7.28572e-19	0.0906675	0.229	0.135	1.5665e-14	13.8051	13.8051	Nosig
PLEC	3.29469e-16	0.0906592	0.166	0.095	7.08392e-12	11.1497	11.1497	Nosig
PNP	5.62149e-17	0.0906108	0.126	0.065	1.20868e-12	11.9177	11.9177	Nosig
NDE1	1.51029e-17	0.0905179	0.158	0.087	3.24727e-13	12.4885	12.4885	Nosig
TXN2	1.22499e-19	0.0903959	0.202	0.114	2.63385e-15	14.5794	14.5794	Nosig
PDLIM2	3.56526e-18	0.0903725	0.198	0.114	7.66566e-14	13.1155	13.1155	Nosig
CCDC85B	9.46533e-19	0.0903278	0.425	0.281	2.03514e-14	13.6914	13.6914	Nosig
YBEY	2.37074e-14	0.0902789	0.103	0.052	5.09732e-10	9.29266	9.29266	Nosig
CNIH4	2.00265e-14	0.0902708	0.14	0.079	4.3059e-10	9.36594	9.36594	Nosig
SLC66A3	1.34118e-17	0.0902223	0.15	0.08	2.88367e-13	12.5401	12.5401	Nosig
IQGAP1	1.02182e-25	0.0901733	0.297	0.172	2.19701e-21	20.6582	20.6582	Nosig
ODF2L	7.84326e-22	0.0899999	0.214	0.119	1.68638e-17	16.773	16.773	Nosig
BEX4	1.55157e-18	0.0897499	0.195	0.111	3.33603e-14	13.4768	13.4768	Nosig
NOP14	5.76607e-16	0.0896672	0.11	0.054	1.23976e-11	10.9067	10.9067	Nosig
TBCB	4.01827e-18	0.0895782	0.329	0.211	8.63969e-14	13.0635	13.0635	Nosig
ATIC	1.12568e-22	0.0894514	0.201	0.107	2.42033e-18	17.6161	17.6161	Nosig
PSMD8	2.39744e-19	0.0894046	0.317	0.198	5.15473e-15	14.2878	14.2878	Nosig
STN1	2.26282e-17	0.0893745	0.174	0.099	4.8653e-13	12.3129	12.3129	Nosig
TPGS1	1.71131e-19	0.0892451	0.143	0.072	3.6795e-15	14.4342	14.4342	Nosig
ARHGDIB	1.46476e-12	0.0892093	0.929	0.81	3.14939e-08	7.50177	7.50177	Nosig
GARS	2.65314e-20	0.0890964	0.146	0.073	5.70451e-16	15.2438	15.2438	Nosig
SEPHS2	3.05011e-19	0.0890001	0.163	0.086	6.55805e-15	14.1832	14.1832	Nosig
TAPBP	1.3132e-19	0.0889824	0.334	0.215	2.8235e-15	14.5492	14.5492	Nosig
DEGS1	7.12632e-19	0.088966	0.213	0.123	1.53223e-14	13.8147	13.8147	Nosig
COMMD9	1.33954e-16	0.0887458	0.107	0.051	2.88015e-12	11.5406	11.5406	Nosig
DRG2	7.2026e-15	0.0885968	0.126	0.069	1.54863e-10	9.81005	9.81005	Nosig
ATF6B	1.33768e-16	0.088522	0.217	0.132	2.87615e-12	11.5412	11.5412	Nosig
CRELD2	2.89033e-15	0.0884098	0.106	0.053	6.21449e-11	10.2066	10.2066	Nosig
AC119396.1	5.31654e-25	0.0882256	0.344	0.209	1.14311e-20	19.9419	19.9419	Nosig
DIAPH1	5.60258e-26	0.0882241	0.213	0.111	1.20461e-21	20.9192	20.9192	Nosig
TES	2.61078e-26	0.0881915	0.244	0.13	5.61344e-22	21.2508	21.2508	Nosig
ASF1A	5.43025e-22	0.088019	0.172	0.088	1.16756e-17	16.9327	16.9327	Nosig
MRPS25	6.91955e-14	0.0880096	0.126	0.07	1.48777e-09	8.82746	8.82746	Nosig
GPX4	7.07612e-16	0.0879013	0.595	0.422	1.52144e-11	10.8177	10.8177	Nosig
VPS26B	5.65438e-18	0.0878129	0.157	0.085	1.21575e-13	12.9152	12.9152	Nosig
TRPV2	5.19003e-17	0.087754	0.134	0.07	1.11591e-12	11.9524	11.9524	Nosig
NSMCE1	9.3394e-17	0.0875257	0.249	0.154	2.00806e-12	11.6972	11.6972	Nosig
INTS6	1.50795e-26	0.0872757	0.139	0.059	3.24224e-22	21.4892	21.4892	Nosig
TASOR	2.77653e-21	0.0872734	0.222	0.125	5.96981e-17	16.224	16.224	Nosig
STAT5A	2.01185e-15	0.0871808	0.129	0.069	4.32568e-11	10.3639	10.3639	Nosig
PRNP	1.90953e-20	0.0869694	0.192	0.106	4.10567e-16	15.3866	15.3866	Nosig
GRB2	2.3637e-23	0.0867405	0.316	0.19	5.0822e-19	18.2939	18.2939	Nosig
UPF3B	6.3441e-14	0.0866402	0.105	0.055	1.36405e-09	8.86517	8.86517	Nosig
U2AF1L4	2.58951e-15	0.0865825	0.179	0.105	5.56772e-11	10.2543	10.2543	Nosig
CCT5	1.06099e-22	0.0865311	0.257	0.147	2.28123e-18	17.6418	17.6418	Nosig
MPHOSPH8	3.28543e-21	0.0865163	0.514	0.341	7.06399e-17	16.1509	16.1509	Nosig
NCOA4	2.66974e-22	0.0865114	0.229	0.128	5.74021e-18	17.2411	17.2411	Nosig
AC008555.4	5.95578e-16	0.0864732	0.179	0.105	1.28055e-11	10.8926	10.8926	Nosig
ZNF24	1.4487e-20	0.0864262	0.26	0.154	3.11484e-16	15.5066	15.5066	Nosig
CKLF	1.37811e-14	0.086391	0.298	0.198	2.96307e-10	9.52826	9.52826	Nosig
CCR7	7.42449e-15	0.0863754	0.599	0.45	1.59634e-10	9.79687	9.79687	Nosig
TCF25	6.03268e-19	0.0863539	0.423	0.284	1.29709e-14	13.887	13.887	Nosig
POLR2E	2.45081e-17	0.085888	0.27	0.168	5.26949e-13	12.2782	12.2782	Nosig
HSD17B11	2.48958e-17	0.0857555	0.228	0.138	5.35284e-13	12.2714	12.2714	Nosig
LAIR1	3.50546e-16	0.0857457	0.125	0.066	7.53708e-12	11.1228	11.1228	Nosig
PPIH	5.7525e-18	0.0852236	0.199	0.115	1.23684e-13	12.9077	12.9077	Nosig
ZNF737	3.90809e-19	0.0852235	0.109	0.049	8.40279e-15	14.0756	14.0756	Nosig
RAB4A	1.80616e-18	0.0852191	0.18	0.101	3.88343e-14	13.4108	13.4108	Nosig
PDHA1	9.47314e-15	0.0851142	0.107	0.055	2.03682e-10	9.69105	9.69105	Nosig
GATAD2A	8.92957e-17	0.0850681	0.119	0.06	1.91995e-12	11.7167	11.7167	Nosig
RPL14	7.51165e-09	0.0850347	0.99	0.944	0.000161508	3.79181	3.79181	Nosig
NAPA	8.54007e-20	0.0850121	0.249	0.147	1.8362e-15	14.7361	14.7361	Nosig
BAG1	1.38873e-16	0.0849801	0.161	0.09	2.98591e-12	11.5249	11.5249	Nosig
COPS6	2.30156e-19	0.084589	0.269	0.163	4.94858e-15	14.3055	14.3055	Nosig
TPST2	3.21533e-14	0.0845767	0.122	0.067	6.91328e-10	9.16032	9.16032	Nosig
CCDC130	9.98058e-15	0.0845104	0.114	0.06	2.14592e-10	9.66839	9.66839	Nosig
GABPB1-IT1	6.21975e-14	0.0844601	0.155	0.091	1.33731e-09	8.87377	8.87377	Nosig
ATF4	2.96381e-14	0.0844537	0.127	0.07	6.37249e-10	9.19569	9.19569	Nosig
MRPL34	2.30989e-21	0.0844423	0.272	0.159	4.9665e-17	16.3039	16.3039	Nosig
LMAN2	2.86926e-20	0.0842982	0.324	0.202	6.1692e-16	15.2098	15.2098	Nosig
SAT2	4.31231e-16	0.0841274	0.188	0.111	9.2719e-12	11.0328	11.0328	Nosig
TRAT1	1.18198e-25	0.0839387	0.448	0.284	2.54139e-21	20.5949	20.5949	Nosig
DGCR6L	2.7379e-15	0.0839205	0.256	0.164	5.88675e-11	10.2301	10.2301	Nosig
ACTR1A	3.09557e-17	0.0838973	0.13	0.067	6.65579e-13	12.1768	12.1768	Nosig
RAD50	1.48166e-22	0.0838243	0.147	0.071	3.18571e-18	17.4968	17.4968	Nosig
MCM3AP	1.14679e-15	0.0838043	0.109	0.055	2.46571e-11	10.6081	10.6081	Nosig
LYPLA2	2.20993e-20	0.0835942	0.198	0.109	4.75157e-16	15.3232	15.3232	Nosig
MORF4L1	3.26252e-15	0.0835773	0.528	0.37	7.01475e-11	10.154	10.154	Nosig
ABLIM1	5.11205e-25	0.0832973	0.413	0.261	1.09914e-20	19.9589	19.9589	Nosig
RAB1B	5.85563e-18	0.0832258	0.235	0.141	1.25902e-13	12.9	12.9	Nosig
ETHE1	1.80831e-15	0.0831279	0.168	0.098	3.88806e-11	10.4103	10.4103	Nosig
CD2BP2	6.47188e-17	0.0830782	0.113	0.055	1.39152e-12	11.8565	11.8565	Nosig
SAT1	1.37563e-16	0.0830434	0.341	0.226	2.95774e-12	11.529	11.529	Nosig
PBDC1	1.09717e-16	0.0829447	0.145	0.078	2.35903e-12	11.6273	11.6273	Nosig
PSMD2	1.74734e-20	0.0828823	0.203	0.113	3.75695e-16	15.4252	15.4252	Nosig
APOL3	2.68265e-14	0.0827941	0.104	0.053	5.76797e-10	9.23898	9.23898	Nosig
GTF2IRD2B	1.8861e-14	0.0827046	0.113	0.06	4.05529e-10	9.39198	9.39198	Nosig
BRMS1	6.2536e-16	0.0825463	0.152	0.085	1.34459e-11	10.8714	10.8714	Nosig
ATP6AP1	4.79267e-18	0.0825298	0.172	0.094	1.03047e-13	12.987	12.987	Nosig
CBFB	5.24476e-17	0.0822409	0.112	0.054	1.12768e-12	11.9478	11.9478	Nosig
IMP4	4.44029e-17	0.0822329	0.161	0.089	9.54707e-13	12.0201	12.0201	Nosig
TMEM63A	2.0644e-23	0.0821954	0.198	0.105	4.43867e-19	18.3527	18.3527	Nosig
C4orf3	1.43305e-15	0.0821884	0.487	0.339	3.08121e-11	10.5113	10.5113	Nosig
ANKZF1	7.82151e-15	0.0821637	0.113	0.059	1.6817e-10	9.77425	9.77425	Nosig
TUBGCP2	8.1115e-14	0.0821138	0.153	0.09	1.74405e-09	8.75844	8.75844	Nosig
MAPKAPK5-AS1	5.34317e-16	0.082004	0.237	0.149	1.14884e-11	10.9397	10.9397	Nosig
PSMB2	1.52328e-20	0.0818775	0.216	0.122	3.27521e-16	15.4848	15.4848	Nosig
TRAF5	1.32712e-18	0.0818584	0.15	0.079	2.85345e-14	13.5446	13.5446	Nosig
TIMM13	8.40005e-16	0.081812	0.176	0.103	1.80609e-11	10.7433	10.7433	Nosig
GNL1	7.61845e-13	0.0817565	0.115	0.064	1.63804e-08	7.78567	7.78567	Nosig
TACC3	1.24919e-15	0.0816366	0.168	0.097	2.68588e-11	10.5709	10.5709	Nosig
RSL1D1	6.94368e-21	0.081547	0.539	0.367	1.49296e-16	15.826	15.826	Nosig
RALY	6.29896e-20	0.0814438	0.404	0.262	1.35434e-15	14.8683	14.8683	Nosig
GDI1	3.38758e-16	0.0811175	0.179	0.104	7.28363e-12	11.1377	11.1377	Nosig
FYN	2.1497e-70	0.08105	0.564	0.295	4.62208e-66	65.3352	65.3352	Nosig
LSM2	4.80609e-19	0.08103	0.23	0.134	1.03336e-14	13.9857	13.9857	Nosig
RNF181	3.01849e-17	0.0809057	0.234	0.142	6.49006e-13	12.1878	12.1878	Nosig
PPP1CA	1.33066e-16	0.08085	0.475	0.327	2.86105e-12	11.5435	11.5435	Nosig
LIMS1	5.07723e-14	0.0808412	0.213	0.138	1.09166e-09	8.96191	8.96191	Nosig
CYB561D2	1.21025e-13	0.0806768	0.14	0.081	2.60215e-09	8.58467	8.58467	Nosig
DCAF7	2.74043e-18	0.0804806	0.165	0.09	5.89219e-14	13.2297	13.2297	Nosig
TBCC	7.41408e-15	0.0804716	0.123	0.066	1.5941e-10	9.79748	9.79748	Nosig
CGGBP1	9.61895e-20	0.0804183	0.318	0.2	2.06817e-15	14.6844	14.6844	Nosig
POLR3GL	1.38343e-16	0.0803906	0.264	0.165	2.97451e-12	11.5266	11.5266	Nosig
SARAF	2.34948e-07	0.0803845	0.973	0.893	0.00505162	2.29657	2.29657	Nosig
TDP2	9.17564e-21	0.0803641	0.119	0.053	1.97285e-16	15.7049	15.7049	Nosig
LDHA	3.04222e-16	0.080352	0.476	0.33	6.54108e-12	11.1844	11.1844	Nosig
EEF1A1	0.00417431	0.0803407	0.996	0.974	1	0	0	Nosig
NAE1	4.19772e-15	0.0802871	0.182	0.109	9.02551e-11	10.0445	10.0445	Nosig
BTN3A3	6.13775e-16	0.0801999	0.127	0.067	1.31968e-11	10.8795	10.8795	Nosig
TMEM30A	7.43595e-21	0.0801908	0.187	0.101	1.5988e-16	15.7962	15.7962	Nosig
GET3	3.15927e-16	0.0801105	0.129	0.068	6.79274e-12	11.168	11.168	Nosig
CFL1	1.67197e-10	0.0800673	0.901	0.767	3.59491e-06	5.44431	5.44431	Nosig
RAB5B	4.58133e-18	0.0799805	0.149	0.079	9.85032e-14	13.0065	13.0065	Nosig
ELOVL1	3.3138e-13	0.0798626	0.122	0.068	7.12499e-09	8.14722	8.14722	Nosig
BBS2	2.01873e-17	0.079756	0.102	0.047	4.34048e-13	12.3625	12.3625	Nosig
MVP	2.89928e-22	0.0797086	0.257	0.148	6.23373e-18	17.2053	17.2053	Nosig
PGAM1	3.48528e-17	0.0795477	0.393	0.259	7.4937e-13	12.1253	12.1253	Nosig
TMED4	1.8168e-17	0.0795269	0.295	0.189	3.90631e-13	12.4082	12.4082	Nosig
DAXX	5.2879e-20	0.0794734	0.144	0.072	1.13695e-15	14.9443	14.9443	Nosig
UBL3	4.1052e-27	0.079419	0.201	0.101	8.8266e-23	22.0542	22.0542	Nosig
VPS25	8.03294e-16	0.0792339	0.107	0.052	1.72716e-11	10.7627	10.7627	Nosig
PPP2R1A	2.17534e-18	0.0792101	0.345	0.222	4.6772e-14	13.33	13.33	Nosig
MRPL14	1.13046e-15	0.0790401	0.18	0.106	2.4306e-11	10.6143	10.6143	Nosig
NIPSNAP1	4.75477e-15	0.0789592	0.132	0.072	1.02232e-10	9.99041	9.99041	Nosig
CNDP2	3.97478e-15	0.0789116	0.122	0.065	8.54618e-11	10.0682	10.0682	Nosig
POLDIP2	1.63969e-13	0.0788896	0.121	0.067	3.52549e-09	8.45278	8.45278	Nosig
ICAM3	9.41269e-18	0.0788317	0.562	0.391	2.02382e-13	12.6938	12.6938	Nosig
LAMTOR5	1.46382e-18	0.0788015	0.213	0.124	3.14737e-14	13.5021	13.5021	Nosig
CNIH1	2.13539e-17	0.0786868	0.257	0.159	4.59129e-13	12.3381	12.3381	Nosig
TRIB2	9.29437e-13	0.0786677	0.12	0.068	1.99838e-08	7.69932	7.69932	Nosig
NRBP1	3.32215e-17	0.0785878	0.21	0.125	7.14295e-13	12.1461	12.1461	Nosig
GART	3.99193e-15	0.0783605	0.103	0.051	8.58304e-11	10.0664	10.0664	Nosig
MGAT1	7.27346e-19	0.0781889	0.214	0.123	1.56387e-14	13.8058	13.8058	Nosig
PRPS1	4.66086e-13	0.0781411	0.121	0.068	1.00213e-08	7.99908	7.99908	Nosig
DALRD3	2.60179e-15	0.0780801	0.12	0.063	5.59411e-11	10.2523	10.2523	Nosig
CLDND1	1.23165e-14	0.0778527	0.273	0.181	2.64816e-10	9.57706	9.57706	Nosig
GALM	1.9526e-14	0.0777535	0.102	0.052	4.19828e-10	9.37693	9.37693	Nosig
POLR2G	5.78016e-21	0.0776963	0.229	0.129	1.24279e-16	15.9056	15.9056	Nosig
MRPL44	4.90544e-13	0.077686	0.119	0.066	1.05472e-08	7.97686	7.97686	Nosig
ATG14	5.04124e-17	0.0775318	0.113	0.055	1.08392e-12	11.965	11.965	Nosig
BEX2	3.05828e-17	0.0774724	0.155	0.085	6.5756e-13	12.1821	12.1821	Nosig
UBE2V1	9.70631e-20	0.0774444	0.342	0.216	2.08695e-15	14.6805	14.6805	Nosig
PDIA3	3.03015e-25	0.0774311	0.514	0.336	6.51512e-21	20.1861	20.1861	Nosig
ZNF493	3.40167e-14	0.0774223	0.118	0.064	7.31393e-10	9.13585	9.13585	Nosig
RNFT1	4.67699e-15	0.0772575	0.11	0.056	1.0056e-10	9.99757	9.99757	Nosig
DDX54	9.68489e-15	0.0771128	0.134	0.074	2.08235e-10	9.68145	9.68145	Nosig
REEP3	3.89522e-18	0.0770266	0.108	0.05	8.3751e-14	13.077	13.077	Nosig
MEAF6	1.32898e-19	0.0769728	0.294	0.18	2.85745e-15	14.544	14.544	Nosig
NDUFS8	1.4607e-16	0.0768487	0.287	0.183	3.14065e-12	11.503	11.503	Nosig
ZNF800	3.77301e-24	0.0768169	0.287	0.167	8.11236e-20	19.0909	19.0909	Nosig
RNF34	1.13878e-17	0.0767773	0.178	0.101	2.44849e-13	12.6111	12.6111	Nosig
MYDGF	1.52344e-16	0.0767239	0.237	0.146	3.27555e-12	11.4847	11.4847	Nosig
GLCCI1	1.86276e-33	0.0766825	0.209	0.097	4.00513e-29	28.3974	28.3974	Nosig
RSAD1	2.4742e-12	0.0766127	0.164	0.102	5.31979e-08	7.27411	7.27411	Nosig
TACC1	7.23208e-19	0.0765836	0.14	0.072	1.55497e-14	13.8083	13.8083	Nosig
ZNF32	1.02698e-15	0.0765595	0.146	0.081	2.2081e-11	10.656	10.656	Nosig
STK39	2.09864e-27	0.0765402	0.141	0.059	4.51229e-23	22.3456	22.3456	Nosig
CCDC124	1.93562e-13	0.0764489	0.154	0.092	4.16178e-09	8.38072	8.38072	Nosig
EIF2A	2.86343e-19	0.0764482	0.298	0.187	6.15666e-15	14.2107	14.2107	Nosig
NFATC2	3.33196e-16	0.0764337	0.165	0.094	7.16404e-12	11.1448	11.1448	Nosig
RPL13	0.0235447	0.076382	0.994	0.952	1	0	0	Nosig
MRPL21	8.86798e-17	0.0763205	0.15	0.082	1.9067e-12	11.7197	11.7197	Nosig
FAM50A	1.76556e-14	0.0762023	0.177	0.106	3.79614e-10	9.42066	9.42066	Nosig
PFDN5	9.73599e-09	0.0761976	0.967	0.852	0.000209334	3.67916	3.67916	Nosig
COX6B1	2.56034e-12	0.0760571	0.711	0.541	5.50499e-08	7.25924	7.25924	Nosig
RTF2	4.20639e-19	0.0760241	0.218	0.126	9.04416e-15	14.0436	14.0436	Nosig
COX8A	3.08409e-14	0.0758652	0.533	0.379	6.6311e-10	9.17841	9.17841	Nosig
NDUFB9	1.90507e-16	0.0757242	0.58	0.406	4.0961e-12	11.3876	11.3876	Nosig
RPL12	0.00974241	0.0757141	0.99	0.931	1	0	0	Nosig
SHFL	3.06504e-18	0.0756096	0.31	0.195	6.59014e-14	13.1811	13.1811	Nosig
OS9	1.24381e-19	0.075545	0.21	0.12	2.67431e-15	14.5728	14.5728	Nosig
RPL23A	6.38988e-06	0.0755081	0.974	0.883	0.137389	0.862048	0.862048	Nosig
SECISBP2L	1.76918e-21	0.0754888	0.183	0.097	3.80392e-17	16.4198	16.4198	Nosig
MOB1A	1.14027e-22	0.0752681	0.284	0.168	2.4517e-18	17.6105	17.6105	Nosig
NUTM2A-AS1	1.97651e-18	0.0752002	0.17	0.094	4.24969e-14	13.3716	13.3716	Nosig
FAM102A	1.23235e-16	0.0751572	0.222	0.135	2.64968e-12	11.5768	11.5768	Nosig
SPAG7	8.04778e-16	0.075046	0.166	0.095	1.73035e-11	10.7619	10.7619	Nosig
PIK3CD	7.15758e-19	0.0750401	0.281	0.175	1.53895e-14	13.8128	13.8128	Nosig
LY9	2.12659e-18	0.0749637	0.212	0.124	4.57238e-14	13.3399	13.3399	Nosig
ERLEC1	1.91992e-16	0.0749494	0.163	0.091	4.12801e-12	11.3843	11.3843	Nosig
EMD	8.22032e-19	0.0748694	0.347	0.221	1.76745e-14	13.7527	13.7527	Nosig
NSD3	4.39945e-18	0.0748541	0.475	0.321	9.45925e-14	13.0241	13.0241	Nosig
SMYD2	4.28078e-16	0.0748366	0.134	0.071	9.20411e-12	11.036	11.036	Nosig
ZNFX1	2.44267e-16	0.0746969	0.138	0.075	5.25198e-12	11.2797	11.2797	Nosig
CCT7	6.46461e-18	0.0746936	0.36	0.233	1.38996e-13	12.857	12.857	Nosig
CNPPD1	6.53498e-17	0.0745872	0.189	0.11	1.40509e-12	11.8523	11.8523	Nosig
PTGER2	8.67618e-14	0.0744334	0.209	0.134	1.86547e-09	8.72921	8.72921	Nosig
AP5Z1	1.81292e-13	0.0743654	0.104	0.054	3.89796e-09	8.40916	8.40916	Nosig
FBXO9	1.65296e-20	0.0742702	0.189	0.103	3.55402e-16	15.4493	15.4493	Nosig
CTSS	1.64929e-18	0.0741907	0.19	0.108	3.54615e-14	13.4502	13.4502	Nosig
DAZAP2	8.63944e-13	0.0740973	0.659	0.483	1.85757e-08	7.73106	7.73106	Nosig
RAE1	1.27472e-13	0.0740427	0.109	0.058	2.74078e-09	8.56213	8.56213	Nosig
FIS1	1.28765e-17	0.0739843	0.398	0.263	2.76858e-13	12.5577	12.5577	Nosig
CD320	1.85297e-14	0.0739046	0.147	0.084	3.98407e-10	9.39967	9.39967	Nosig
NOP2	5.73931e-14	0.073904	0.114	0.061	1.23401e-09	8.90868	8.90868	Nosig
OSTC	4.98403e-19	0.0738211	0.34	0.215	1.07162e-14	13.97	13.97	Nosig
JAML	6.16553e-15	0.0738033	0.124	0.066	1.32565e-10	9.87757	9.87757	Nosig
PRPF38A	1.46174e-11	0.0736613	0.113	0.066	3.14289e-07	6.50267	6.50267	Nosig
HDAC2	2.91358e-17	0.0736488	0.176	0.1	6.26449e-13	12.2031	12.2031	Nosig
STK10	1.18773e-23	0.0736023	0.297	0.176	2.55374e-19	18.5928	18.5928	Nosig
CSNK2B	4.81741e-18	0.0735822	0.506	0.34	1.03579e-13	12.9847	12.9847	Nosig
NUDT22	3.47789e-16	0.0733951	0.137	0.073	7.47781e-12	11.1262	11.1262	Nosig
SQOR	3.80682e-17	0.0733498	0.137	0.072	8.18505e-13	12.087	12.087	Nosig
FOXO1	1.03979e-51	0.0731389	0.299	0.131	2.23565e-47	46.6506	46.6506	Nosig
ITGAL	7.10813e-15	0.0731014	0.172	0.103	1.52832e-10	9.81579	9.81579	Nosig
SAMD9	8.96381e-20	0.0730043	0.168	0.089	1.92731e-15	14.715	14.715	Nosig
MLF2	8.68454e-16	0.0729964	0.224	0.138	1.86726e-11	10.7288	10.7288	Nosig
DNPH1	3.51524e-15	0.0729948	0.195	0.118	7.55813e-11	10.1216	10.1216	Nosig
NDUFAF3	6.63574e-21	0.0728906	0.281	0.167	1.42675e-16	15.8457	15.8457	Nosig
IDH3G	3.91579e-17	0.0727217	0.177	0.101	8.41934e-13	12.0747	12.0747	Nosig
HADHA	1.3292e-21	0.0726865	0.377	0.237	2.8579e-17	16.544	16.544	Nosig
SP140	6.58857e-16	0.0726135	0.159	0.091	1.41661e-11	10.8488	10.8488	Nosig
SDHB	3.09739e-16	0.0725213	0.145	0.079	6.65969e-12	11.1765	11.1765	Nosig
EPB41L4A-AS1	3.9031e-15	0.0724059	0.229	0.143	8.39206e-11	10.0761	10.0761	Nosig
CAMK2G	9.18203e-16	0.0723287	0.127	0.067	1.97423e-11	10.7046	10.7046	Nosig
FBXO7	1.96569e-21	0.0722714	0.219	0.122	4.22642e-17	16.374	16.374	Nosig
COX5A	6.80745e-19	0.0720437	0.422	0.272	1.46367e-14	13.8346	13.8346	Nosig
RBM17	7.58819e-20	0.071985	0.3	0.185	1.63154e-15	14.7874	14.7874	Nosig
MANF	4.24942e-13	0.071938	0.124	0.07	9.13667e-09	8.03921	8.03921	Nosig
ACTR6	4.92639e-13	0.0719192	0.129	0.073	1.05922e-08	7.97501	7.97501	Nosig
SH2D3A	1.04092e-14	0.0718548	0.109	0.056	2.23808e-10	9.65012	9.65012	Nosig
STXBP2	8.1438e-20	0.0718112	0.203	0.114	1.751e-15	14.7567	14.7567	Nosig
ARSA	1.63499e-11	0.0716556	0.106	0.06	3.51539e-07	6.45403	6.45403	Nosig
LPIN2	1.22485e-14	0.0713128	0.202	0.126	2.63354e-10	9.57946	9.57946	Nosig
ZFP90	3.23768e-13	0.0713073	0.119	0.067	6.96133e-09	8.15731	8.15731	Nosig
TUSC2	3.83148e-13	0.0713023	0.137	0.079	8.23807e-09	8.08417	8.08417	Nosig
CCDC57	5.24842e-13	0.0712523	0.167	0.103	1.12846e-08	7.94751	7.94751	Nosig
UBL4A	3.66439e-14	0.0712279	0.109	0.057	7.8788e-10	9.10354	9.10354	Nosig
TRAPPC2L	5.05341e-13	0.0712089	0.191	0.12	1.08653e-08	7.96396	7.96396	Nosig
TSNAX	4.08988e-14	0.0711775	0.141	0.08	8.79365e-10	9.05583	9.05583	Nosig
EZR	2.75547e-18	0.0711376	0.39	0.258	5.92453e-14	13.2273	13.2273	Nosig
ZNF664	6.48693e-16	0.0711256	0.101	0.049	1.39476e-11	10.8555	10.8555	Nosig
C19orf53	2.90575e-13	0.0711084	0.524	0.376	6.24766e-09	8.20428	8.20428	Nosig
PDCD5	5.84517e-17	0.0707006	0.304	0.195	1.25677e-12	11.9007	11.9007	Nosig
SMAD2	1.37311e-24	0.0703308	0.233	0.127	2.95232e-20	19.5298	19.5298	Nosig
RTN3	9.81097e-18	0.0702946	0.165	0.091	2.10946e-13	12.6758	12.6758	Nosig
REX1BD	4.80378e-19	0.0702415	0.466	0.311	1.03286e-14	13.986	13.986	Nosig
ISG15	3.56702e-13	0.0702186	0.195	0.123	7.66946e-09	8.11524	8.11524	Nosig
DUSP23	1.08278e-12	0.0701355	0.104	0.056	2.32808e-08	7.633	7.633	Nosig
NPRL2	7.6373e-16	0.0700895	0.104	0.05	1.6421e-11	10.7846	10.7846	Nosig
C19orf25	1.04228e-12	0.0699834	0.127	0.073	2.241e-08	7.64956	7.64956	Nosig
GLTP	5.88494e-13	0.0699741	0.111	0.06	1.26532e-08	7.8978	7.8978	Nosig
USP1	6.79121e-17	0.0698404	0.161	0.089	1.46018e-12	11.8356	11.8356	Nosig
HDAC10	4.89031e-13	0.0697256	0.106	0.057	1.05147e-08	7.9782	7.9782	Nosig
AK3	7.57353e-15	0.0692879	0.124	0.067	1.62838e-10	9.78824	9.78824	Nosig
ECE1	2.69201e-11	0.0692508	0.105	0.06	5.7881e-07	6.23746	6.23746	Nosig
RPL27	8.7617e-06	0.0691415	0.958	0.848	0.188385	0.724953	0.724953	Nosig
MIEN1	2.34819e-17	0.0690336	0.2	0.117	5.04884e-13	12.2968	12.2968	Nosig
IRAK4	5.7094e-15	0.0688945	0.17	0.1	1.22758e-10	9.91095	9.91095	Nosig
TIAM1	9.84336e-14	0.0686091	0.136	0.078	2.11642e-09	8.6744	8.6744	Nosig
CD40LG	4.27071e-17	0.0685898	0.24	0.147	9.18246e-13	12.037	12.037	Nosig
RAB24	9.51128e-12	0.0685327	0.123	0.072	2.04502e-07	6.6893	6.6893	Nosig
ELAVL1	3.3041e-15	0.0685111	0.164	0.095	7.10415e-11	10.1485	10.1485	Nosig
PSMD4	3.08348e-19	0.068473	0.276	0.169	6.62979e-15	14.1785	14.1785	Nosig
CCT6A	6.89651e-20	0.0684623	0.312	0.192	1.48282e-15	14.8289	14.8289	Nosig
TPM4	1.22284e-14	0.0684206	0.178	0.108	2.62923e-10	9.58017	9.58017	Nosig
SUPT16H	6.1552e-19	0.0683733	0.21	0.12	1.32343e-14	13.8783	13.8783	Nosig
RPUSD3	1.65073e-14	0.0682314	0.122	0.066	3.54924e-10	9.44986	9.44986	Nosig
ZNF107	8.74525e-15	0.0682256	0.159	0.093	1.88032e-10	9.72577	9.72577	Nosig
GPAA1	7.56961e-14	0.0680417	0.158	0.093	1.62754e-09	8.78847	8.78847	Nosig
RILPL2	4.26374e-16	0.068032	0.16	0.091	9.16747e-12	11.0378	11.0378	Nosig
STX10	3.94826e-14	0.0679474	0.189	0.116	8.48916e-10	9.07114	9.07114	Nosig
AKR1B1	3.59866e-15	0.0679041	0.209	0.128	7.73748e-11	10.1114	10.1114	Nosig
ISCU	2.39144e-16	0.0678135	0.455	0.31	5.14183e-12	11.2889	11.2889	Nosig
DOK2	1.88723e-15	0.0676934	0.188	0.112	4.05773e-11	10.3917	10.3917	Nosig
UBE3C	4.5128e-17	0.0675649	0.124	0.063	9.70298e-13	12.0131	12.0131	Nosig
PLPBP	1.18811e-13	0.0675312	0.112	0.06	2.55455e-09	8.59269	8.59269	Nosig
RAD21	8.16126e-21	0.0674969	0.381	0.242	1.75475e-16	15.7558	15.7558	Nosig
PQBP1	5.04522e-15	0.0674022	0.234	0.147	1.08477e-10	9.96466	9.96466	Nosig
RNF167	1.23044e-17	0.0673003	0.269	0.167	2.64558e-13	12.5775	12.5775	Nosig
TSPAN32	1.18612e-14	0.0672345	0.125	0.068	2.55028e-10	9.59341	9.59341	Nosig
CIAO1	4.18959e-14	0.0671182	0.161	0.095	9.00803e-10	9.04537	9.04537	Nosig
SCAND1	3.70335e-16	0.0670767	0.348	0.229	7.96257e-12	11.0989	11.0989	Nosig
CISD3	1.23858e-16	0.0669998	0.139	0.074	2.66308e-12	11.5746	11.5746	Nosig
CYBC1	1.28192e-15	0.0669315	0.245	0.155	2.75625e-11	10.5597	10.5597	Nosig
SNRNP200	4.98852e-16	0.0668992	0.212	0.129	1.07258e-11	10.9696	10.9696	Nosig
TRMO	1.08389e-11	0.0668682	0.105	0.059	2.33046e-07	6.63256	6.63256	Nosig
ECH1	5.12346e-18	0.0668491	0.321	0.204	1.10159e-13	12.958	12.958	Nosig
TMSB10	5.39441e-05	0.0667746	0.991	0.934	1	0	0	Nosig
RPA2	1.128e-19	0.0667484	0.224	0.128	2.42531e-15	14.6152	14.6152	Nosig
DCTN1	7.55254e-13	0.0666219	0.119	0.067	1.62387e-08	7.78945	7.78945	Nosig
CD7	2.30519e-07	0.0663014	0.685	0.557	0.0049564	2.30483	2.30483	Nosig
DNAJA2	1.04898e-19	0.0662998	0.26	0.155	2.25541e-15	14.6468	14.6468	Nosig
ATP5F1D	3.23986e-11	0.0662102	0.657	0.484	6.96603e-07	6.15701	6.15701	Nosig
ARMC10	4.25133e-17	0.0662022	0.116	0.057	9.14079e-13	12.039	12.039	Nosig
BSDC1	6.37259e-15	0.0660762	0.109	0.056	1.37017e-10	9.86323	9.86323	Nosig
H2AFV	1.08916e-15	0.0659931	0.398	0.268	2.34179e-11	10.6305	10.6305	Nosig
EXOSC7	5.24593e-14	0.0659479	0.121	0.066	1.12793e-09	8.94772	8.94772	Nosig
AMZ2	8.41639e-17	0.0658076	0.175	0.1	1.80961e-12	11.7424	11.7424	Nosig
CD27	1.93062e-15	0.0657365	0.506	0.355	4.15103e-11	10.3818	10.3818	Nosig
DNAJC19	1.39225e-19	0.0656346	0.286	0.174	2.99347e-15	14.5238	14.5238	Nosig
RRN3	1.24763e-15	0.0655631	0.122	0.064	2.68253e-11	10.5715	10.5715	Nosig
RAB5C	6.11535e-15	0.0655528	0.271	0.175	1.31486e-10	9.88112	9.88112	Nosig
RAB5IF	1.97417e-16	0.0653987	0.196	0.116	4.24466e-12	11.3722	11.3722	Nosig
WASHC2C	3.46837e-14	0.065339	0.121	0.066	7.45734e-10	9.12742	9.12742	Nosig
SLAMF1	8.29984e-17	0.0653172	0.113	0.055	1.78455e-12	11.7485	11.7485	Nosig
VPS29	3.07843e-19	0.0652936	0.281	0.172	6.61893e-15	14.1792	14.1792	Nosig
KRTCAP2	3.08495e-13	0.0652711	0.594	0.43	6.63295e-09	8.17829	8.17829	Nosig
PNPLA2	2.67559e-14	0.0650267	0.287	0.192	5.75279e-10	9.24012	9.24012	Nosig
TPR	9.30939e-22	0.0649927	0.417	0.266	2.00161e-17	16.6986	16.6986	Nosig
PIP4P1	7.77712e-14	0.064948	0.143	0.083	1.67216e-09	8.77672	8.77672	Nosig
HM13	6.07779e-18	0.0648947	0.273	0.169	1.30678e-13	12.8838	12.8838	Nosig
SRI	1.0386e-17	0.0648645	0.331	0.211	2.23309e-13	12.6511	12.6511	Nosig
COPB2	1.1653e-14	0.0648172	0.147	0.084	2.50552e-10	9.6011	9.6011	Nosig
EMC4	2.89567e-19	0.0647723	0.26	0.155	6.22598e-15	14.2058	14.2058	Nosig
ZNF511	6.83941e-11	0.0647243	0.113	0.066	1.47054e-06	5.83252	5.83252	Nosig
TMEM126B	9.69058e-16	0.0646318	0.112	0.056	2.08357e-11	10.6812	10.6812	Nosig
YDJC	2.7764e-13	0.0642953	0.166	0.1	5.96953e-09	8.22406	8.22406	Nosig
ACAA1	4.11597e-17	0.0642438	0.186	0.107	8.84975e-13	12.0531	12.0531	Nosig
ZBTB8OS	4.39406e-16	0.0642394	0.169	0.097	9.44766e-12	11.0247	11.0247	Nosig
PSMG4	7.19133e-14	0.0640552	0.163	0.097	1.54621e-09	8.81073	8.81073	Nosig
SH3KBP1	3.01126e-28	0.0639211	0.407	0.244	6.4745e-24	23.1888	23.1888	Nosig
MICOS10	1.93869e-18	0.0638619	0.463	0.311	4.16839e-14	13.38	13.38	Nosig
HDAC3	5.40244e-15	0.0638429	0.143	0.08	1.16158e-10	9.93495	9.93495	Nosig
PSMD9	4.32343e-16	0.0637879	0.208	0.125	9.29582e-12	11.0317	11.0317	Nosig
LRPAP1	6.58271e-14	0.0636339	0.202	0.126	1.41535e-09	8.84914	8.84914	Nosig
ASAP1	3.56015e-19	0.0635806	0.141	0.072	7.65468e-15	14.1161	14.1161	Nosig
PLD3	1.3952e-12	0.0635655	0.167	0.103	2.99981e-08	7.52291	7.52291	Nosig
CUTA	6.80126e-14	0.0635524	0.6	0.432	1.46234e-09	8.83495	8.83495	Nosig
SH2D1A	4.32727e-17	0.0635455	0.174	0.098	9.30406e-13	12.0313	12.0313	Nosig
SELENOH	1.07216e-17	0.0635292	0.523	0.361	2.30524e-13	12.6373	12.6373	Nosig
DTNBP1	2.11858e-16	0.0634655	0.103	0.049	4.55517e-12	11.3415	11.3415	Nosig
RETREG3	3.15014e-13	0.0634428	0.112	0.061	6.77312e-09	8.16921	8.16921	Nosig
MRPS30	1.89067e-16	0.0632102	0.152	0.084	4.06513e-12	11.3909	11.3909	Nosig
SRRM1	2.48521e-16	0.0631993	0.494	0.339	5.34345e-12	11.2722	11.2722	Nosig
LAMTOR1	6.30515e-18	0.0629533	0.29	0.18	1.35567e-13	12.8678	12.8678	Nosig
PTBP1	3.32006e-14	0.0628976	0.188	0.115	7.13845e-10	9.1464	9.1464	Nosig
BFAR	2.05425e-12	0.0628835	0.146	0.087	4.41685e-08	7.35489	7.35489	Nosig
DNMT3A	2.81939e-14	0.0628834	0.106	0.055	6.06198e-10	9.21739	9.21739	Nosig
ATRAID	5.49222e-16	0.0627456	0.286	0.183	1.18088e-11	10.9278	10.9278	Nosig
AKR1A1	1.07616e-13	0.0627194	0.176	0.107	2.31385e-09	8.63566	8.63566	Nosig
DAD1	1.39928e-14	0.062607	0.575	0.406	3.00859e-10	9.52164	9.52164	Nosig
MOAP1	9.84289e-12	0.0625509	0.125	0.074	2.11632e-07	6.67442	6.67442	Nosig
TMEM147	2.135e-15	0.0624131	0.191	0.114	4.59047e-11	10.3381	10.3381	Nosig
GHITM	6.90914e-18	0.0621487	0.393	0.257	1.48553e-13	12.8281	12.8281	Nosig
NOSIP	6.18864e-10	0.0621304	0.745	0.605	1.33062e-05	4.87595	4.87595	Nosig
ILK	1.384e-15	0.0621271	0.163	0.093	2.97575e-11	10.5264	10.5264	Nosig
UROS	7.02801e-13	0.0619907	0.134	0.078	1.51109e-08	7.82071	7.82071	Nosig
PSTPIP1	1.46965e-11	0.0619299	0.161	0.101	3.1599e-07	6.50033	6.50033	Nosig
PYURF	7.85452e-18	0.0618576	0.389	0.254	1.6888e-13	12.7724	12.7724	Nosig
CCDC66	1.23455e-16	0.061743	0.224	0.137	2.6544e-12	11.576	11.576	Nosig
ZKSCAN1	3.32052e-14	0.0614275	0.128	0.071	7.13945e-10	9.14634	9.14634	Nosig
RAB37	1.11758e-14	0.0613845	0.115	0.06	2.40292e-10	9.61926	9.61926	Nosig
PWP1	2.07155e-15	0.0613467	0.184	0.11	4.45405e-11	10.3512	10.3512	Nosig
MRPS21	5.47906e-18	0.0613275	0.458	0.306	1.17805e-13	12.9288	12.9288	Nosig
PLRG1	5.25925e-13	0.061139	0.127	0.072	1.13079e-08	7.94662	7.94662	Nosig
UBLCP1	1.06793e-14	0.0610969	0.164	0.096	2.29616e-10	9.639	9.639	Nosig
CTSA	3.9874e-13	0.0610577	0.165	0.101	8.57331e-09	8.06685	8.06685	Nosig
C1GALT1	2.40732e-18	0.0609694	0.209	0.121	5.17597e-14	13.286	13.286	Nosig
SERBP1	4.81966e-18	0.0609406	0.474	0.32	1.03628e-13	12.9845	12.9845	Nosig
ATP6V0B	5.53582e-17	0.0609213	0.276	0.171	1.19026e-12	11.9244	11.9244	Nosig
TAPBPL	9.76098e-11	0.0606523	0.101	0.058	2.09871e-06	5.67805	5.67805	Nosig
TSSC4	2.44869e-12	0.0605989	0.138	0.081	5.26492e-08	7.27861	7.27861	Nosig
ZNF708	3.92327e-17	0.0605062	0.138	0.072	8.43543e-13	12.0739	12.0739	Nosig
BLOC1S1	2.55948e-14	0.0604797	0.4	0.274	5.50314e-10	9.25939	9.25939	Nosig
HAX1	1.89352e-18	0.0603864	0.322	0.203	4.07126e-14	13.3903	13.3903	Nosig
DHRS4	1.6371e-11	0.0603378	0.118	0.068	3.51993e-07	6.45347	6.45347	Nosig
VTI1B	4.81338e-14	0.0601513	0.17	0.102	1.03492e-09	8.98509	8.98509	Nosig
MYL12B	1.001e-10	0.0601032	0.728	0.562	2.15224e-06	5.66711	5.66711	Nosig
POLR2I	2.02562e-18	0.0599653	0.259	0.154	4.35529e-14	13.361	13.361	Nosig
TMEM65	3.05582e-24	0.0599115	0.118	0.048	6.57032e-20	19.1824	19.1824	Nosig
DRG1	1.21404e-12	0.0598741	0.122	0.069	2.6103e-08	7.58331	7.58331	Nosig
ENOSF1	7.99647e-12	0.0598607	0.116	0.067	1.71932e-07	6.76464	6.76464	Nosig
NDUFC2	4.55979e-17	0.0597398	0.432	0.284	9.80401e-13	12.0086	12.0086	Nosig
ARFGAP3	3.92626e-15	0.0596313	0.135	0.074	8.44185e-11	10.0736	10.0736	Nosig
SUMF2	8.15285e-15	0.0595641	0.203	0.125	1.75294e-10	9.75623	9.75623	Nosig
PMM1	8.93467e-15	0.0594845	0.123	0.066	1.92104e-10	9.71646	9.71646	Nosig
GTF3C6	1.97926e-12	0.0594727	0.169	0.105	4.25561e-08	7.37104	7.37104	Nosig
HSPA5	9.72761e-19	0.0592808	0.383	0.255	2.09153e-14	13.6795	13.6795	Nosig
ARL2BP	4.04271e-15	0.0591942	0.219	0.135	8.69222e-11	10.0609	10.0609	Nosig
ARL5A	1.62351e-17	0.0591833	0.217	0.128	3.49072e-13	12.4571	12.4571	Nosig
IST1	1.91811e-15	0.0591094	0.171	0.1	4.12413e-11	10.3847	10.3847	Nosig
SPEN	2.28061e-18	0.0590823	0.176	0.097	4.90355e-14	13.3095	13.3095	Nosig
ADPRHL2	1.69097e-12	0.0590651	0.1	0.053	3.63576e-08	7.4394	7.4394	Nosig
TSC22D4	6.99156e-17	0.0588954	0.268	0.168	1.50326e-12	11.823	11.823	Nosig
PIGC	3.18471e-16	0.0588229	0.215	0.129	6.84744e-12	11.1645	11.1645	Nosig
RSU1	1.33998e-21	0.0587171	0.181	0.095	2.8811e-17	16.5404	16.5404	Nosig
LASP1	9.10635e-13	0.0586335	0.123	0.07	1.95796e-08	7.7082	7.7082	Nosig
SNRPB	7.6335e-16	0.0585788	0.341	0.224	1.64128e-11	10.7848	10.7848	Nosig
TTC19	1.17351e-20	0.0585625	0.188	0.103	2.52317e-16	15.5981	15.5981	Nosig
THAP7	8.88436e-15	0.0585491	0.163	0.095	1.91023e-10	9.71892	9.71892	Nosig
GABPB1-AS1	2.1586e-10	0.0585068	0.146	0.093	4.64121e-06	5.33337	5.33337	Nosig
CARHSP1	9.55939e-14	0.0584412	0.121	0.067	2.05536e-09	8.68711	8.68711	Nosig
PSIP1	2.05334e-24	0.0583387	0.511	0.328	4.41488e-20	19.3551	19.3551	Nosig
NDUFAF4	1.41185e-13	0.0583013	0.161	0.096	3.03561e-09	8.51775	8.51775	Nosig
EEF1D	2.00599e-06	0.0581225	0.974	0.882	0.0431307	1.36521	1.36521	Nosig
DNAJC7	7.63593e-17	0.0580853	0.178	0.102	1.6418e-12	11.7847	11.7847	Nosig
DEDD2	1.37921e-13	0.0580545	0.133	0.075	2.96544e-09	8.52791	8.52791	Nosig
ERP29	2.74885e-12	0.0580371	0.664	0.497	5.91029e-08	7.22839	7.22839	Nosig
PPM1B	1.24061e-19	0.0579078	0.183	0.101	2.66743e-15	14.5739	14.5739	Nosig
LINC00402	2.62018e-15	0.0578915	0.111	0.056	5.63364e-11	10.2492	10.2492	Nosig
ENO1	1.02822e-13	0.0578045	0.531	0.378	2.21078e-09	8.65545	8.65545	Nosig
POLDIP3	2.11913e-12	0.0577466	0.118	0.066	4.55634e-08	7.34138	7.34138	Nosig
PTDSS1	9.103e-16	0.0575948	0.236	0.147	1.95724e-11	10.7084	10.7084	Nosig
ARPC3	4.59247e-11	0.0575728	0.742	0.572	9.87428e-07	6.00549	6.00549	Nosig
TRMT1	3.87841e-13	0.0575192	0.151	0.09	8.33898e-09	8.07889	8.07889	Nosig
LRRFIP1	3.3217e-21	0.0574843	0.45	0.296	7.14198e-17	16.1462	16.1462	Nosig
ANTKMT	6.16068e-10	0.0573813	0.106	0.063	1.32461e-05	4.87791	4.87791	Nosig
RPL34	0.186703	0.0573611	0.992	0.945	1	0	0	Nosig
RPL19	0.267846	0.0573199	0.992	0.95	1	0	0	Nosig
MMGT1	9.74842e-18	0.0573158	0.153	0.083	2.09601e-13	12.6786	12.6786	Nosig
CUTC	3.91752e-14	0.0573142	0.159	0.092	8.42306e-10	9.07453	9.07453	Nosig
EGLN2	1.42098e-17	0.0572512	0.231	0.138	3.05524e-13	12.515	12.515	Nosig
THAP4	1.57726e-13	0.0569686	0.103	0.053	3.39127e-09	8.46964	8.46964	Nosig
UTP18	1.36512e-12	0.056841	0.137	0.081	2.93515e-08	7.53237	7.53237	Nosig
CNPY2	2.86558e-15	0.056818	0.269	0.172	6.16129e-11	10.2103	10.2103	Nosig
RAB29	1.20265e-12	0.056717	0.126	0.072	2.58581e-08	7.5874	7.5874	Nosig
QKI	1.61555e-24	0.0567107	0.131	0.056	3.4736e-20	19.4592	19.4592	Nosig
EIF2B5	3.44819e-14	0.0566746	0.117	0.063	7.41394e-10	9.12995	9.12995	Nosig
MDH1	1.46331e-17	0.0566236	0.301	0.188	3.14626e-13	12.5022	12.5022	Nosig
ZNF428	1.41483e-15	0.0566096	0.275	0.175	3.04204e-11	10.5168	10.5168	Nosig
CLSTN1	5.35415e-15	0.0561698	0.127	0.069	1.1512e-10	9.93885	9.93885	Nosig
SLC40A1	1.24365e-15	0.0560021	0.144	0.08	2.67397e-11	10.5728	10.5728	Nosig
RWDD3	8.1727e-13	0.0558808	0.147	0.088	1.75721e-08	7.75518	7.75518	Nosig
STRN	3.1029e-18	0.0558791	0.113	0.053	6.67154e-14	13.1758	13.1758	Nosig
GYG1	4.22343e-10	0.0558728	0.102	0.059	9.0808e-06	5.04188	5.04188	Nosig
C11orf98	8.17541e-13	0.0558667	0.129	0.073	1.75779e-08	7.75503	7.75503	Nosig
TMEM9B	4.72453e-16	0.055853	0.192	0.113	1.01582e-11	10.9932	10.9932	Nosig
GMPR2	2.78194e-14	0.055833	0.145	0.083	5.98145e-10	9.22319	9.22319	Nosig
ESD	1.0493e-20	0.0556954	0.242	0.139	2.25611e-16	15.6466	15.6466	Nosig
AIDA	4.18164e-12	0.0556037	0.125	0.073	8.99094e-08	7.04619	7.04619	Nosig
CD96	2.8921e-22	0.0555835	0.457	0.3	6.2183e-18	17.2063	17.2063	Nosig
BCL2A1	7.25905e-12	0.0554254	0.102	0.056	1.56077e-07	6.80666	6.80666	Nosig
APBB1	2.91657e-13	0.0553854	0.171	0.105	6.27092e-09	8.20267	8.20267	Nosig
ZNF22	1.54232e-15	0.055352	0.188	0.112	3.31614e-11	10.4794	10.4794	Nosig
VDAC3	5.96252e-18	0.0553279	0.241	0.145	1.282e-13	12.8921	12.8921	Nosig
SF3B2	4.66621e-12	0.0552527	0.354	0.248	1.00328e-07	6.99858	6.99858	Nosig
SDF2	1.89747e-12	0.0550953	0.127	0.073	4.07974e-08	7.38937	7.38937	Nosig
PRELID1	1.51376e-16	0.055073	0.34	0.221	3.25473e-12	11.4875	11.4875	Nosig
RPS6KB2	6.79623e-12	0.0549847	0.127	0.074	1.46126e-07	6.83527	6.83527	Nosig
DCK	8.88789e-18	0.0548689	0.232	0.139	1.91099e-13	12.7187	12.7187	Nosig
YY1AP1	1.65864e-12	0.0548661	0.119	0.068	3.56625e-08	7.44779	7.44779	Nosig
RBM22	1.60364e-14	0.0547897	0.127	0.069	3.44798e-10	9.46243	9.46243	Nosig
CD63	9.46925e-15	0.0547738	0.165	0.097	2.03598e-10	9.69123	9.69123	Nosig
C15orf40	4.0949e-14	0.0544219	0.173	0.104	8.80444e-10	9.0553	9.0553	Nosig
RAP1B	7.37588e-24	0.0541827	0.586	0.389	1.58589e-19	18.7997	18.7997	Nosig
ADAR	5.14548e-19	0.054096	0.279	0.171	1.10633e-14	13.9561	13.9561	Nosig
EIF2AK2	1.73862e-13	0.0540667	0.159	0.095	3.73821e-09	8.42734	8.42734	Nosig
ATP5MC3	5.68481e-13	0.0540573	0.554	0.393	1.22229e-08	7.91283	7.91283	Nosig
EIF5	5.97348e-17	0.0540458	0.352	0.23	1.28436e-12	11.8913	11.8913	Nosig
PTPN11	1.29591e-13	0.0540389	0.151	0.088	2.78634e-09	8.55497	8.55497	Nosig
RING1	8.456e-11	0.0540312	0.124	0.074	1.81813e-06	5.74038	5.74038	Nosig
TAF7	1.52215e-13	0.0540254	0.292	0.194	3.27277e-09	8.48508	8.48508	Nosig
EIF1	1.02652e-05	0.0539639	0.974	0.886	0.220713	0.656172	0.656172	Nosig
STARD3	1.95154e-12	0.0539287	0.152	0.092	4.19602e-08	7.37716	7.37716	Nosig
HLA-C	0.155586	0.0538752	0.992	0.95	1	0	0	Nosig
PRPF31	8.32967e-13	0.053835	0.156	0.094	1.79096e-08	7.74691	7.74691	Nosig
LBR	1.34921e-17	0.0537386	0.284	0.177	2.90093e-13	12.5375	12.5375	Nosig
SRSF4	7.10341e-25	0.053712	0.287	0.164	1.5273e-20	19.8161	19.8161	Nosig
MTLN	2.88974e-17	0.0536797	0.243	0.148	6.21322e-13	12.2067	12.2067	Nosig
BTF3L4	7.38043e-14	0.0536597	0.179	0.108	1.58687e-09	8.79946	8.79946	Nosig
AAMP	1.68992e-15	0.0533973	0.169	0.097	3.63349e-11	10.4397	10.4397	Nosig
TMUB1	3.06435e-12	0.0533596	0.227	0.149	6.58865e-08	7.1812	7.1812	Nosig
ATP5F1A	3.48211e-14	0.0533472	0.454	0.317	7.48689e-10	9.1257	9.1257	Nosig
RNF213	3.93403e-14	0.0532402	0.515	0.368	8.45856e-10	9.0727	9.0727	Nosig
FGD5-AS1	3.21781e-12	0.0531733	0.134	0.08	6.91861e-08	7.15998	7.15998	Nosig
USE1	2.19976e-14	0.0531365	0.112	0.058	4.72971e-10	9.32517	9.32517	Nosig
TNFRSF1B	1.68267e-11	0.0531167	0.125	0.074	3.6179e-07	6.44154	6.44154	Nosig
EIF3K	6.9843e-08	0.0530971	0.839	0.677	0.00150169	2.82342	2.82342	Nosig
PAM16	4.14042e-12	0.0530695	0.104	0.057	8.90232e-08	7.0505	7.0505	Nosig
FASTK	4.14115e-12	0.0530631	0.132	0.077	8.9039e-08	7.05042	7.05042	Nosig
HGS	5.09296e-12	0.052921	0.114	0.065	1.09504e-07	6.96057	6.96057	Nosig
TNIP2	4.57028e-13	0.0527869	0.124	0.07	9.82657e-09	8.0076	8.0076	Nosig
HPCAL1	1.45006e-16	0.0525685	0.247	0.153	3.11778e-12	11.5062	11.5062	Nosig
COPS4	4.61521e-13	0.0524593	0.106	0.056	9.92316e-09	8.00335	8.00335	Nosig
TIA1	2.09625e-13	0.0524189	0.189	0.117	4.50715e-09	8.3461	8.3461	Nosig
TRPT1	5.57432e-11	0.0523999	0.119	0.071	1.19853e-06	5.92135	5.92135	Nosig
ILF2	2.36678e-14	0.0523975	0.314	0.208	5.08882e-10	9.29338	9.29338	Nosig
NDUFS3	2.92753e-14	0.0522709	0.172	0.102	6.29448e-10	9.20104	9.20104	Nosig
IRF7	1.65235e-11	0.0521606	0.145	0.088	3.55271e-07	6.44944	6.44944	Nosig
FLOT1	7.93938e-13	0.0521342	0.19	0.119	1.70705e-08	7.76775	7.76775	Nosig
SRRT	4.10066e-15	0.0520504	0.175	0.104	8.81682e-11	10.0547	10.0547	Nosig
PPP1CC	9.38219e-17	0.0519632	0.375	0.247	2.01726e-12	11.6952	11.6952	Nosig
ANXA2	3.52889e-11	0.0518369	0.238	0.165	7.58746e-07	6.1199	6.1199	Nosig
RHEB	1.10768e-13	0.0516709	0.158	0.093	2.38162e-09	8.62313	8.62313	Nosig
PAPSS1	3.10517e-15	0.0516557	0.104	0.051	6.67642e-11	10.1755	10.1755	Nosig
USP4	2.10864e-15	0.051583	0.15	0.085	4.53378e-11	10.3435	10.3435	Nosig
ABT1	5.18042e-15	0.0515826	0.189	0.114	1.11384e-10	9.95318	9.95318	Nosig
ATG12	7.25377e-14	0.0515069	0.142	0.081	1.55963e-09	8.80698	8.80698	Nosig
FARSA	5.71486e-13	0.0514592	0.107	0.057	1.22875e-08	7.91054	7.91054	Nosig
NLRC5	1.45272e-16	0.051419	0.18	0.104	3.1235e-12	11.5054	11.5054	Nosig
FLOT2	6.49952e-17	0.0513887	0.255	0.157	1.39746e-12	11.8547	11.8547	Nosig
PTRHD1	1.16614e-16	0.0513771	0.184	0.106	2.50732e-12	11.6008	11.6008	Nosig
MYO1G	3.9197e-16	0.051359	0.194	0.116	8.42774e-12	11.0743	11.0743	Nosig
ZFAND1	8.41806e-13	0.0513568	0.182	0.113	1.80997e-08	7.74233	7.74233	Nosig
ZC3H7A	1.87104e-15	0.0513307	0.166	0.095	4.02291e-11	10.3955	10.3955	Nosig
CHCHD2	5.62526e-11	0.0512707	0.72	0.545	1.20949e-06	5.9174	5.9174	Nosig
SEC11A	1.60025e-14	0.0512545	0.319	0.211	3.4407e-10	9.46335	9.46335	Nosig
ZNF101	5.08239e-12	0.0512361	0.142	0.085	1.09276e-07	6.96147	6.96147	Nosig
MAP2K4	1.03912e-26	0.0510521	0.139	0.059	2.23421e-22	21.6509	21.6509	Nosig
ING4	1.17559e-15	0.0509971	0.147	0.082	2.52763e-11	10.5973	10.5973	Nosig
XRCC5	2.1083e-20	0.0509203	0.505	0.336	4.53305e-16	15.3436	15.3436	Nosig
NDUFB5	6.0439e-16	0.0509151	0.237	0.147	1.2995e-11	10.8862	10.8862	Nosig
TMX4	1.19797e-15	0.0508888	0.208	0.127	2.57576e-11	10.5891	10.5891	Nosig
TMEM87B	4.0986e-18	0.0507576	0.151	0.081	8.81239e-14	13.0549	13.0549	Nosig
SUPT6H	3.55203e-11	0.0507315	0.128	0.077	7.63723e-07	6.11706	6.11706	Nosig
PRELID3B	3.15642e-13	0.0504772	0.16	0.095	6.78662e-09	8.16835	8.16835	Nosig
TIPRL	2.91282e-14	0.0504745	0.15	0.086	6.26286e-10	9.20323	9.20323	Nosig
PRPF40A	1.73566e-19	0.0503756	0.286	0.176	3.73184e-15	14.4281	14.4281	Nosig
NSL1	7.27333e-17	0.0503588	0.158	0.087	1.56384e-12	11.8058	11.8058	Nosig
EIF2AK1	7.45498e-17	0.0503447	0.156	0.086	1.6029e-12	11.7951	11.7951	Nosig
GLT8D1	3.02585e-12	0.0501862	0.101	0.054	6.50588e-08	7.18669	7.18669	Nosig
SCAMP3	4.26455e-13	0.050007	0.145	0.086	9.1692e-09	8.03767	8.03767	Nosig
ARF1	9.56074e-14	0.0499952	0.52	0.366	2.05565e-09	8.68705	8.68705	Nosig
CCDC90B	1.7759e-14	0.049982	0.145	0.082	3.81837e-10	9.41812	9.41812	Nosig
NOLC1	3.67064e-14	0.049949	0.122	0.067	7.89223e-10	9.1028	9.1028	Nosig
MESD	5.56856e-18	0.0499204	0.228	0.136	1.1973e-13	12.9218	12.9218	Nosig
ORMDL2	1.06748e-11	0.0497773	0.105	0.058	2.29519e-07	6.63918	6.63918	Nosig
CTSD	7.55363e-14	0.0497602	0.295	0.198	1.62411e-09	8.78939	8.78939	Nosig
MOCS2	6.69929e-12	0.0496167	0.117	0.066	1.44041e-07	6.84151	6.84151	Nosig
DDX46	2.5749e-18	0.0494389	0.35	0.227	5.53629e-14	13.2568	13.2568	Nosig
KRI1	1.33469e-11	0.0494283	0.113	0.065	2.86973e-07	6.54216	6.54216	Nosig
RUNX3	1.1037e-13	0.049374	0.15	0.087	2.37307e-09	8.62469	8.62469	Nosig
TRIP11	6.37509e-13	0.0493459	0.164	0.101	1.37071e-08	7.86306	7.86306	Nosig
RPS27L	4.78504e-15	0.049333	0.341	0.226	1.02883e-10	9.98766	9.98766	Nosig
CD47	6.90367e-19	0.0493102	0.487	0.324	1.48436e-14	13.8285	13.8285	Nosig
PIN1	6.4565e-17	0.049251	0.223	0.134	1.38821e-12	11.8575	11.8575	Nosig
ERG28	1.13829e-11	0.049221	0.13	0.076	2.44743e-07	6.61129	6.61129	Nosig
SNHG16	6.00193e-14	0.0492185	0.226	0.144	1.29047e-09	8.88925	8.88925	Nosig
SHARPIN	4.00207e-14	0.0492014	0.185	0.113	8.60486e-10	9.06526	9.06526	Nosig
RNPS1	5.80849e-18	0.0491694	0.326	0.208	1.24888e-13	12.9035	12.9035	Nosig
STOML2	1.99192e-13	0.0491095	0.175	0.107	4.28282e-09	8.36827	8.36827	Nosig
ELK3	9.29619e-13	0.0490653	0.111	0.061	1.99877e-08	7.69924	7.69924	Nosig
PSMB1	6.81712e-16	0.0490509	0.459	0.308	1.46575e-11	10.8339	10.8339	Nosig
FAM3A	5.79017e-11	0.0490453	0.112	0.065	1.24494e-06	5.90485	5.90485	Nosig
MTG1	2.19311e-11	0.0489376	0.119	0.069	4.71541e-07	6.32648	6.32648	Nosig
EAPP	2.04539e-13	0.0489361	0.261	0.171	4.3978e-09	8.35676	8.35676	Nosig
CEP57	6.60376e-16	0.0488997	0.257	0.162	1.41988e-11	10.8477	10.8477	Nosig
CRBN	1.74017e-19	0.0488969	0.292	0.181	3.74154e-15	14.427	14.427	Nosig
AHSA1	7.38171e-12	0.0487828	0.12	0.069	1.58714e-07	6.79938	6.79938	Nosig
HCST	2.5674e-08	0.0486744	0.715	0.578	0.000552016	3.25805	3.25805	Nosig
EMC3	2.11676e-14	0.0486313	0.15	0.086	4.55125e-10	9.34187	9.34187	Nosig
SLC25A38	7.50904e-12	0.0486159	0.159	0.098	1.61452e-07	6.79196	6.79196	Nosig
NEPRO	1.71381e-12	0.0486145	0.11	0.061	3.68486e-08	7.43358	7.43358	Nosig
LSM4	2.70511e-14	0.0486053	0.248	0.159	5.81627e-10	9.23536	9.23536	Nosig
C6orf226	3.99339e-08	0.0485542	0.1	0.063	0.00085862	3.0662	3.0662	Nosig
IL4R	2.0186e-13	0.0485034	0.142	0.083	4.3402e-09	8.36249	8.36249	Nosig
DLST	6.94387e-12	0.0484963	0.12	0.069	1.493e-07	6.82594	6.82594	Nosig
MIS18BP1	2.38326e-12	0.0484046	0.146	0.088	5.12425e-08	7.29037	7.29037	Nosig
VHL	1.83276e-13	0.0483369	0.134	0.077	3.94063e-09	8.40443	8.40443	Nosig
SLBP	1.58009e-16	0.0482997	0.182	0.104	3.39735e-12	11.4689	11.4689	Nosig
IRF3	1.6074e-15	0.048266	0.203	0.122	3.45607e-11	10.4614	10.4614	Nosig
CYC1	2.13e-13	0.0481669	0.218	0.139	4.57971e-09	8.33916	8.33916	Nosig
UBE2V2	5.26981e-16	0.0481428	0.164	0.093	1.13306e-11	10.9457	10.9457	Nosig
ZNHIT1	3.64784e-15	0.048076	0.246	0.154	7.84322e-11	10.1055	10.1055	Nosig
HAUS4	3.53305e-09	0.0480179	0.101	0.061	7.59641e-05	4.11939	4.11939	Nosig
ATG4B	3.04274e-12	0.0478296	0.116	0.066	6.54219e-08	7.18428	7.18428	Nosig
MAP4K2	4.43119e-10	0.0478248	0.13	0.081	9.52749e-06	5.02102	5.02102	Nosig
MFSD14C	4.82978e-13	0.0475722	0.1	0.052	1.03845e-08	7.98361	7.98361	Nosig
LSM12	5.85842e-15	0.0474456	0.155	0.088	1.25962e-10	9.89976	9.89976	Nosig
JAGN1	5.83324e-14	0.0473743	0.175	0.106	1.2542e-09	8.90163	8.90163	Nosig
ITPA	6.98119e-12	0.0473405	0.143	0.086	1.50103e-07	6.82361	6.82361	Nosig
PNRC2	6.70739e-19	0.0473314	0.339	0.214	1.44216e-14	13.841	13.841	Nosig
MCUB	8.5665e-19	0.0473159	0.61	0.428	1.84188e-14	13.7347	13.7347	Nosig
RAPGEF1	1.85392e-17	0.0472665	0.12	0.06	3.98611e-13	12.3995	12.3995	Nosig
RPA3	7.1989e-15	0.0470636	0.181	0.108	1.54783e-10	9.81028	9.81028	Nosig
PNKD	3.26774e-15	0.0469602	0.222	0.137	7.02598e-11	10.1533	10.1533	Nosig
LENG8	1.11455e-12	0.0469417	0.201	0.129	2.3964e-08	7.62044	7.62044	Nosig
AP1G2	1.16325e-13	0.0469141	0.193	0.119	2.5011e-09	8.60187	8.60187	Nosig
SRP9	5.39632e-17	0.0468969	0.537	0.366	1.16026e-12	11.9354	11.9354	Nosig
ARIH2	1.18702e-14	0.0468776	0.208	0.128	2.55221e-10	9.59308	9.59308	Nosig
TMED10	1.2033e-17	0.0465758	0.354	0.23	2.58722e-13	12.5872	12.5872	Nosig
ACTB	0.046872	0.0465202	0.99	0.966	1	0	0	Nosig
PTTG1IP	1.23213e-13	0.0464393	0.125	0.07	2.6492e-09	8.57689	8.57689	Nosig
PHKG2	1.66752e-12	0.0463497	0.117	0.066	3.58532e-08	7.44547	7.44547	Nosig
SDAD1	2.94444e-15	0.0463343	0.194	0.117	6.33085e-11	10.1985	10.1985	Nosig
DNAJB9	7.31068e-11	0.0462765	0.112	0.066	1.57187e-06	5.80358	5.80358	Nosig
NSFL1C	3.92971e-14	0.0462112	0.156	0.09	8.44928e-10	9.07318	9.07318	Nosig
MIB2	1.07568e-12	0.0462112	0.118	0.066	2.31282e-08	7.63586	7.63586	Nosig
HSPA8	3.73297e-06	0.0459946	0.909	0.807	0.0802626	1.09549	1.09549	Nosig
TPD52L2	2.52749e-12	0.0459804	0.12	0.068	5.43435e-08	7.26485	7.26485	Nosig
PPID	2.15214e-15	0.0459798	0.142	0.078	4.62731e-11	10.3347	10.3347	Nosig
IFRD2	2.81629e-11	0.0459467	0.104	0.059	6.0553e-07	6.21786	6.21786	Nosig
DNAJA3	8.15365e-11	0.0457888	0.105	0.06	1.75312e-06	5.75619	5.75619	Nosig
SCNM1	2.24536e-13	0.0454508	0.149	0.087	4.82775e-09	8.31626	8.31626	Nosig
NUP42	1.33173e-10	0.0454404	0.107	0.062	2.86336e-06	5.54312	5.54312	Nosig
EMG1	4.32426e-11	0.0454399	0.104	0.059	9.29759e-07	6.03163	6.03163	Nosig
EXOSC1	2.05754e-12	0.0454333	0.143	0.085	4.42392e-08	7.35419	7.35419	Nosig
MTCH1	2.48898e-16	0.0454294	0.275	0.174	5.35156e-12	11.2715	11.2715	Nosig
AURKAIP1	2.38748e-14	0.045397	0.322	0.213	5.13331e-10	9.2896	9.2896	Nosig
CAPN1	1.56773e-11	0.0452692	0.123	0.072	3.37079e-07	6.47227	6.47227	Nosig
HMG20B	2.78797e-10	0.0452628	0.134	0.084	5.99442e-06	5.22225	5.22225	Nosig
COX6A1	1.82824e-10	0.045253	0.687	0.514	3.93089e-06	5.40551	5.40551	Nosig
LUC7L3	2.87051e-14	0.0452414	0.405	0.282	6.17188e-10	9.20958	9.20958	Nosig
CAST	9.29737e-19	0.0452403	0.392	0.262	1.99903e-14	13.6992	13.6992	Nosig
BET1	1.19924e-12	0.0451971	0.101	0.053	2.57849e-08	7.58863	7.58863	Nosig
AP1M1	6.82104e-15	0.045119	0.21	0.129	1.46659e-10	9.83369	9.83369	Nosig
AP002387.2	2.28933e-11	0.045061	0.151	0.093	4.92229e-07	6.30783	6.30783	Nosig
IFT57	2.90255e-11	0.0450517	0.111	0.064	6.24078e-07	6.20476	6.20476	Nosig
MRPL24	2.86005e-14	0.0450236	0.159	0.092	6.1494e-10	9.21117	9.21117	Nosig
TOM1	6.23973e-13	0.0449676	0.115	0.064	1.3416e-08	7.87238	7.87238	Nosig
ANXA7	2.27542e-16	0.0448145	0.3	0.193	4.89238e-12	11.3105	11.3105	Nosig
RBCK1	2.41763e-15	0.0447233	0.254	0.161	5.19815e-11	10.2842	10.2842	Nosig
SNX17	5.87658e-15	0.044723	0.279	0.179	1.26352e-10	9.89842	9.89842	Nosig
OAS2	3.31678e-15	0.0446671	0.112	0.057	7.13141e-11	10.1468	10.1468	Nosig
PPP4C	3.94073e-15	0.0444682	0.296	0.192	8.47296e-11	10.072	10.072	Nosig
MORC3	3.99897e-17	0.0444413	0.235	0.143	8.59819e-13	12.0656	12.0656	Nosig
AGTRAP	4.4352e-09	0.0443919	0.13	0.084	9.53612e-05	4.02063	4.02063	Nosig
PMM2	5.3152e-11	0.0443449	0.1	0.056	1.14282e-06	5.94202	5.94202	Nosig
FTL	0.000405756	0.0441565	0.964	0.871	1	0	0	Nosig
SNRPD2	5.80166e-08	0.0441355	0.835	0.672	0.00124741	2.90399	2.90399	Nosig
SLTM	4.72384e-18	0.0440909	0.293	0.184	1.01567e-13	12.9932	12.9932	Nosig
RECQL	1.83058e-12	0.0440637	0.164	0.101	3.93593e-08	7.40495	7.40495	Nosig
RAB7A	1.90917e-16	0.043911	0.333	0.215	4.1049e-12	11.3867	11.3867	Nosig
UQCC2	3.63335e-09	0.0438968	0.123	0.078	7.81207e-05	4.10723	4.10723	Nosig
HADH	8.35785e-12	0.043848	0.1	0.055	1.79702e-07	6.74545	6.74545	Nosig
RBBP7	5.39202e-17	0.0438137	0.205	0.12	1.15934e-12	11.9358	11.9358	Nosig
COMMD2	1.4719e-11	0.0438071	0.158	0.099	3.16472e-07	6.49966	6.49966	Nosig
DMAP1	7.44235e-10	0.0438042	0.106	0.063	1.60018e-05	4.79583	4.79583	Nosig
PMPCA	4.78642e-11	0.0437902	0.1	0.056	1.02913e-06	5.98753	5.98753	Nosig
RNF216	1.42834e-15	0.0437016	0.218	0.134	3.07107e-11	10.5127	10.5127	Nosig
LTA4H	2.75565e-13	0.0434761	0.202	0.126	5.92493e-09	8.22732	8.22732	Nosig
DECR1	6.47676e-18	0.0434463	0.287	0.178	1.39257e-13	12.8562	12.8562	Nosig
POLR2C	9.442e-16	0.0434429	0.227	0.139	2.03012e-11	10.6925	10.6925	Nosig
TKT	9.37368e-13	0.0433822	0.32	0.218	2.01543e-08	7.69563	7.69563	Nosig
BCCIP	3.28812e-13	0.0433414	0.177	0.109	7.06978e-09	8.15059	8.15059	Nosig
DRAM2	1.13083e-12	0.0433303	0.129	0.074	2.43139e-08	7.61415	7.61415	Nosig
UQCRFS1	1.54921e-15	0.0432531	0.374	0.248	3.33096e-11	10.4774	10.4774	Nosig
PDE4DIP	9.26336e-10	0.0432386	0.109	0.066	1.99171e-05	4.70077	4.70077	Nosig
NUDT5	3.12422e-11	0.0431454	0.15	0.093	6.71738e-07	6.1728	6.1728	Nosig
EFCAB14	4.88341e-15	0.0430698	0.191	0.115	1.04998e-10	9.97882	9.97882	Nosig
LMAN1	5.70998e-16	0.0430374	0.219	0.134	1.2277e-11	10.9109	10.9109	Nosig
CBWD2	4.64599e-15	0.0430129	0.155	0.089	9.98935e-11	10.0005	10.0005	Nosig
MPG	3.70471e-13	0.0429835	0.196	0.122	7.9655e-09	8.09879	8.09879	Nosig
POLR2M	6.67825e-13	0.0429719	0.128	0.073	1.43589e-08	7.84288	7.84288	Nosig
SMC3	1.35683e-17	0.0429485	0.215	0.127	2.91732e-13	12.535	12.535	Nosig
EBLN3P	5.85886e-15	0.0428854	0.237	0.15	1.25971e-10	9.89973	9.89973	Nosig
PTGER4	5.48634e-14	0.0427485	0.123	0.067	1.17962e-09	8.92826	8.92826	Nosig
PSMD11	2.77946e-12	0.0427037	0.149	0.089	5.97611e-08	7.22358	7.22358	Nosig
SPTBN1	4.23969e-15	0.0426295	0.215	0.134	9.11577e-11	10.0402	10.0402	Nosig
NFKB1	1.26804e-28	0.0425864	0.246	0.128	2.72642e-24	23.5644	23.5644	Nosig
MRPS12	1.98456e-12	0.0424743	0.155	0.094	4.267e-08	7.36988	7.36988	Nosig
KLHDC2	1.42304e-16	0.0424321	0.223	0.135	3.05967e-12	11.5143	11.5143	Nosig
ZMAT2	2.23234e-13	0.0423183	0.208	0.132	4.79975e-09	8.31878	8.31878	Nosig
SRSF8	3.87261e-14	0.0422422	0.243	0.156	8.32651e-10	9.07954	9.07954	Nosig
C12orf10	1.75809e-10	0.0422414	0.128	0.078	3.78008e-06	5.4225	5.4225	Nosig
MTERF4	4.01181e-13	0.0421751	0.206	0.131	8.62579e-09	8.0642	8.0642	Nosig
NOA1	3.57156e-10	0.0421034	0.122	0.075	7.67921e-06	5.11468	5.11468	Nosig
KLHL28	1.2117e-12	0.042086	0.13	0.075	2.60527e-08	7.58415	7.58415	Nosig
ZFAND5	7.9938e-15	0.0419884	0.143	0.08	1.71875e-10	9.76479	9.76479	Nosig
IAH1	3.36686e-14	0.0418735	0.189	0.115	7.23908e-10	9.14032	9.14032	Nosig
SZRD1	6.60775e-11	0.0418414	0.141	0.087	1.42073e-06	5.84749	5.84749	Nosig
YIPF3	1.55867e-11	0.04181	0.144	0.088	3.3513e-07	6.47479	6.47479	Nosig
LCMT1	6.75125e-14	0.0416487	0.133	0.074	1.45159e-09	8.83816	8.83816	Nosig
ETFB	1.5796e-14	0.0416472	0.223	0.139	3.3963e-10	9.46899	9.46899	Nosig
CEACAM21	3.44771e-14	0.0416299	0.138	0.078	7.41291e-10	9.13001	9.13001	Nosig
ATP5MC2	3.44893e-06	0.0415678	0.901	0.771	0.0741554	1.12986	1.12986	Nosig
MIF4GD	2.67923e-11	0.0415229	0.132	0.079	5.76062e-07	6.23953	6.23953	Nosig
PPIE	9.402e-14	0.0414935	0.164	0.097	2.02152e-09	8.69432	8.69432	Nosig
TMPO	6.19791e-19	0.0414651	0.343	0.218	1.33261e-14	13.8753	13.8753	Nosig
ATP5MC1	2.64562e-14	0.0414389	0.276	0.178	5.68835e-10	9.24501	9.24501	Nosig
XPC	1.7413e-12	0.0414137	0.167	0.103	3.74396e-08	7.42667	7.42667	Nosig
BTN3A1	3.28203e-14	0.0413214	0.158	0.092	7.05669e-10	9.1514	9.1514	Nosig
CCPG1	9.31344e-13	0.041277	0.11	0.06	2.00248e-08	7.69843	7.69843	Nosig
MRPS35	7.35218e-18	0.0412402	0.196	0.112	1.58079e-13	12.8011	12.8011	Nosig
ZMYND11	2.63558e-20	0.0412377	0.161	0.083	5.66676e-16	15.2467	15.2467	Nosig
SNRPA1	5.81721e-15	0.0412351	0.261	0.168	1.25076e-10	9.90283	9.90283	Nosig
U2AF2	3.76285e-13	0.0410813	0.196	0.123	8.09051e-09	8.09202	8.09202	Nosig
SRSF5	2.77361e-12	0.041047	0.773	0.599	5.96354e-08	7.2245	7.2245	Nosig
RANBP1	1.42014e-15	0.0410259	0.251	0.158	3.05345e-11	10.5152	10.5152	Nosig
MYL12A	0.000131723	0.0410114	0.908	0.807	1	0	0	Nosig
NIN	1.87951e-21	0.0409755	0.258	0.152	4.04113e-17	16.3935	16.3935	Nosig
FKBP1A	6.87235e-15	0.0409629	0.381	0.254	1.47762e-10	9.83044	9.83044	Nosig
CHMP5	5.06537e-13	0.0409353	0.162	0.098	1.0891e-08	7.96293	7.96293	Nosig
MRPL9	3.41181e-13	0.0409279	0.183	0.113	7.33574e-09	8.13456	8.13456	Nosig
WBP1	2.24812e-12	0.0408608	0.158	0.097	4.83369e-08	7.31572	7.31572	Nosig
SDF2L1	3.78518e-12	0.0408535	0.163	0.101	8.13852e-08	7.08945	7.08945	Nosig
CYB5R3	2.18836e-07	0.0408403	0.115	0.076	0.00470519	2.32742	2.32742	Nosig
COQ4	1.8712e-11	0.0408364	0.128	0.076	4.02327e-07	6.39542	6.39542	Nosig
SMIM26	6.97087e-13	0.040687	0.404	0.28	1.49881e-08	7.82425	7.82425	Nosig
PRKCQ-AS1	8.81793e-16	0.0406191	0.508	0.356	1.89594e-11	10.7222	10.7222	Nosig
ZDHHC12	1.16997e-09	0.0405923	0.103	0.061	2.51556e-05	4.59937	4.59937	Nosig
TRAPPC1	3.0755e-12	0.0405787	0.437	0.306	6.61263e-08	7.17963	7.17963	Nosig
HOPX	7.27204e-06	0.0404158	0.105	0.074	0.156356	0.805885	0.805885	Nosig
TPI1	3.1981e-11	0.0402676	0.492	0.357	6.87623e-07	6.16265	6.16265	Nosig
TRMT10C	5.51633e-10	0.0402253	0.149	0.095	1.18607e-05	4.92589	4.92589	Nosig
EVL	5.81814e-08	0.0401075	0.735	0.578	0.00125096	2.90276	2.90276	Nosig
C1orf35	1.06442e-09	0.040087	0.112	0.068	2.2886e-05	4.64043	4.64043	Nosig
NOP56	1.43421e-11	0.040039	0.133	0.079	3.0837e-07	6.51093	6.51093	Nosig
FTSJ1	5.80689e-12	0.0399465	0.129	0.076	1.24854e-07	6.9036	6.9036	Nosig
NDUFAF8	9.95051e-12	0.0399307	0.22	0.144	2.13946e-07	6.6697	6.6697	Nosig
NIPSNAP2	1.24485e-09	0.0395693	0.123	0.076	2.67655e-05	4.57242	4.57242	Nosig
PRKRA	1.04167e-11	0.0395034	0.133	0.079	2.23969e-07	6.64981	6.64981	Nosig
RPL11	0.372924	0.0394231	0.993	0.952	1	0	0	Nosig
RPL22L1	6.45188e-15	0.0393109	0.337	0.224	1.38722e-10	9.85786	9.85786	Nosig
BRK1	6.8894e-15	0.0392965	0.516	0.355	1.48129e-10	9.82936	9.82936	Nosig
VBP1	3.75574e-11	0.0392339	0.146	0.09	8.07521e-07	6.09285	6.09285	Nosig
PTPRA	6.92021e-22	0.0391783	0.218	0.121	1.48791e-17	16.8274	16.8274	Nosig
N4BP2L2	1.95314e-18	0.0391433	0.557	0.383	4.19944e-14	13.3768	13.3768	Nosig
C21orf91	6.85495e-13	0.0391025	0.119	0.067	1.47388e-08	7.83154	7.83154	Nosig
PMPCB	5.27151e-15	0.0390671	0.262	0.168	1.13343e-10	9.94561	9.94561	Nosig
DNAJC4	8.41128e-13	0.0389533	0.199	0.125	1.80851e-08	7.74268	7.74268	Nosig
USP22	2.02842e-15	0.0389194	0.159	0.091	4.3613e-11	10.3604	10.3604	Nosig
SEC61A1	4.86249e-15	0.0388737	0.164	0.095	1.04548e-10	9.98068	9.98068	Nosig
TIMMDC1	2.21381e-09	0.0388736	0.114	0.07	4.7599e-05	4.3224	4.3224	Nosig
C12orf65	5.88387e-15	0.038829	0.162	0.093	1.26509e-10	9.89788	9.89788	Nosig
PSMC2	1.80984e-11	0.0387336	0.124	0.073	3.89133e-07	6.4099	6.4099	Nosig
PRPSAP1	1.87229e-09	0.0385269	0.117	0.072	4.0256e-05	4.39517	4.39517	Nosig
LINC01089	1.58511e-08	0.0384999	0.1	0.062	0.000340814	3.46748	3.46748	Nosig
STAT6	2.11857e-13	0.0383915	0.149	0.088	4.55513e-09	8.3415	8.3415	Nosig
PSMB3	5.66233e-14	0.0383464	0.32	0.211	1.21746e-09	8.91455	8.91455	Nosig
SNHG32	3.78156e-08	0.0383424	0.149	0.101	0.000813073	3.08987	3.08987	Nosig
AL450998.2	3.98466e-11	0.0382242	0.105	0.06	8.56742e-07	6.06715	6.06715	Nosig
ARFRP1	8.40993e-12	0.0381225	0.14	0.084	1.80822e-07	6.74275	6.74275	Nosig
USP25	1.99059e-32	0.038068	0.217	0.103	4.27996e-28	27.3686	27.3686	Nosig
ETV6	2.40535e-20	0.0379771	0.15	0.075	5.17174e-16	15.2864	15.2864	Nosig
GADD45GIP1	2.10218e-15	0.0378341	0.287	0.184	4.51989e-11	10.3449	10.3449	Nosig
COA5	2.13206e-09	0.037824	0.134	0.085	4.58415e-05	4.33874	4.33874	Nosig
LSM3	2.55949e-13	0.037751	0.201	0.126	5.50316e-09	8.25939	8.25939	Nosig
ATP2B4	6.92271e-13	0.0376442	0.138	0.081	1.48845e-08	7.82727	7.82727	Nosig
GTF2H1	1.19621e-12	0.0376411	0.106	0.057	2.57196e-08	7.58974	7.58974	Nosig
MINDY2	1.89971e-13	0.03761	0.106	0.056	4.08458e-09	8.38885	8.38885	Nosig
KLHDC3	5.54466e-11	0.0375325	0.141	0.086	1.19216e-06	5.92367	5.92367	Nosig
IFI27L2	3.40923e-10	0.0374813	0.169	0.11	7.3302e-06	5.13488	5.13488	Nosig
NUDCD2	1.43672e-14	0.0374273	0.213	0.13	3.08909e-10	9.51017	9.51017	Nosig
CBX1	3.80085e-11	0.0374066	0.107	0.061	8.1722e-07	6.08766	6.08766	Nosig
CNPY3	3.16213e-13	0.0373744	0.29	0.193	6.7989e-09	8.16756	8.16756	Nosig
EXOC7	8.89952e-11	0.0373261	0.112	0.066	1.91349e-06	5.71817	5.71817	Nosig
SSRP1	5.88033e-13	0.037319	0.156	0.094	1.26433e-08	7.89814	7.89814	Nosig
AKAP7	1.10196e-15	0.037274	0.13	0.069	2.36933e-11	10.6254	10.6254	Nosig
CBR1	6.12071e-13	0.0372132	0.121	0.067	1.31601e-08	7.88074	7.88074	Nosig
MITD1	7.75199e-14	0.037145	0.152	0.088	1.66675e-09	8.77813	8.77813	Nosig
IFNAR2	3.27625e-16	0.0371364	0.239	0.149	7.04427e-12	11.1522	11.1522	Nosig
EIF3M	4.79839e-14	0.0368352	0.433	0.299	1.0317e-09	8.98645	8.98645	Nosig
FAM120AOS	3.17579e-12	0.0368181	0.118	0.067	6.82826e-08	7.16569	7.16569	Nosig
SF3B1	2.11251e-14	0.0367322	0.516	0.362	4.54211e-10	9.34274	9.34274	Nosig
METTL9	1.04261e-17	0.0366767	0.255	0.156	2.24171e-13	12.6494	12.6494	Nosig
KDM3B	4.51466e-13	0.0366625	0.103	0.054	9.70697e-09	8.01292	8.01292	Nosig
SLC25A5	4.19548e-12	0.0365761	0.522	0.378	9.0207e-08	7.04476	7.04476	Nosig
SLC25A1	2.71613e-09	0.036571	0.114	0.07	5.83996e-05	4.23359	4.23359	Nosig
LTN1	6.44938e-12	0.03649	0.104	0.057	1.38668e-07	6.85802	6.85802	Nosig
TSN	2.36809e-08	0.0363148	0.122	0.078	0.000509162	3.29314	3.29314	Nosig
DENND1C	1.09016e-10	0.0361781	0.19	0.126	2.34396e-06	5.63005	5.63005	Nosig
H2AFJ	6.38316e-12	0.0361701	0.152	0.093	1.37244e-07	6.86251	6.86251	Nosig
DEK	6.78612e-15	0.0361644	0.386	0.26	1.45908e-10	9.83592	9.83592	Nosig
TMEM230	5.01639e-17	0.0360508	0.3	0.19	1.07857e-12	11.9671	11.9671	Nosig
AC073111.4	1.92563e-09	0.0359776	0.106	0.064	4.1403e-05	4.38297	4.38297	Nosig
RAB4B	1.29472e-09	0.0359176	0.111	0.067	2.78377e-05	4.55537	4.55537	Nosig
CAMLG	2.18587e-15	0.03587	0.223	0.137	4.69983e-11	10.3279	10.3279	Nosig
ARPC4	6.89687e-16	0.035698	0.406	0.268	1.4829e-11	10.8289	10.8289	Nosig
BBIP1	3.08966e-08	0.0356785	0.119	0.077	0.000664307	3.17763	3.17763	Nosig
FUNDC2	1.99527e-13	0.0355689	0.242	0.155	4.29003e-09	8.36754	8.36754	Nosig
C12orf75	5.03229e-11	0.0355306	0.17	0.109	1.08199e-06	5.96578	5.96578	Nosig
NASP	7.60195e-11	0.0355214	0.169	0.109	1.6345e-06	5.78662	5.78662	Nosig
RTCB	8.32569e-12	0.0353698	0.144	0.087	1.79011e-07	6.74712	6.74712	Nosig
FAM104A	6.37896e-13	0.035325	0.112	0.061	1.37154e-08	7.86279	7.86279	Nosig
ACP1	7.92041e-17	0.0353145	0.335	0.216	1.70297e-12	11.7688	11.7688	Nosig
COPS8	2.33007e-12	0.0352993	0.143	0.084	5.00989e-08	7.30017	7.30017	Nosig
SAMHD1	1.00455e-20	0.0352424	0.609	0.418	2.15988e-16	15.6656	15.6656	Nosig
ZNF217	1.44775e-16	0.0352055	0.182	0.105	3.1128e-12	11.5068	11.5068	Nosig
NUDT1	4.26078e-10	0.0352051	0.116	0.07	9.16111e-06	5.03805	5.03805	Nosig
CHMP2B	1.019e-12	0.0347882	0.119	0.067	2.19094e-08	7.65937	7.65937	Nosig
PLEKHB1	1.2091e-09	0.0347009	0.111	0.067	2.59968e-05	4.58508	4.58508	Nosig
ELP5	4.0081e-10	0.0346665	0.124	0.075	8.61781e-06	5.0646	5.0646	Nosig
UBXN1	2.49784e-11	0.0346401	0.648	0.477	5.37061e-07	6.26998	6.26998	Nosig
ACAT2	4.96971e-12	0.0345875	0.125	0.072	1.06854e-07	6.97121	6.97121	Nosig
KDM7A	5.65778e-12	0.0345808	0.116	0.066	1.21648e-07	6.9149	6.9149	Nosig
EIF6	2.87477e-12	0.0345736	0.177	0.11	6.18104e-08	7.20894	7.20894	Nosig
NGDN	3.85003e-12	0.0345285	0.192	0.122	8.27795e-08	7.08208	7.08208	Nosig
RAB8A	6.13663e-13	0.034511	0.163	0.099	1.31944e-08	7.87961	7.87961	Nosig
VPS26A	7.67848e-12	0.0344848	0.124	0.072	1.65095e-07	6.78227	6.78227	Nosig
HNRNPA3	1.9556e-13	0.0344461	0.521	0.372	4.20474e-09	8.37626	8.37626	Nosig
TTC1	6.70801e-16	0.0343335	0.187	0.109	1.44229e-11	10.8409	10.8409	Nosig
GLRX3	8.4111e-10	0.0342431	0.129	0.081	1.80847e-05	4.74269	4.74269	Nosig
UBE2D2	3.25822e-10	0.0341594	0.651	0.484	7.00549e-06	5.15456	5.15456	Nosig
DNAJC2	1.4346e-12	0.0341409	0.142	0.084	3.08453e-08	7.51081	7.51081	Nosig
UBASH3A	2.61684e-10	0.0341349	0.153	0.098	5.62647e-06	5.24976	5.24976	Nosig
SAMM50	9.87878e-12	0.034042	0.139	0.083	2.12404e-07	6.67284	6.67284	Nosig
EIF3A	2.39486e-16	0.0339807	0.306	0.199	5.14919e-12	11.2883	11.2883	Nosig
AEBP2	1.55016e-20	0.0339243	0.145	0.072	3.333e-16	15.4772	15.4772	Nosig
PLSCR3	9.0262e-14	0.0338922	0.36	0.245	1.94072e-09	8.71204	8.71204	Nosig
COPG1	4.82356e-10	0.0338806	0.107	0.063	1.03711e-05	4.98417	4.98417	Nosig
SMIM15	1.97262e-10	0.0337727	0.12	0.072	4.24133e-06	5.3725	5.3725	Nosig
FAS	6.94503e-11	0.0336542	0.1	0.056	1.49325e-06	5.82587	5.82587	Nosig
AFF4	6.37778e-16	0.0335572	0.196	0.117	1.37129e-11	10.8629	10.8629	Nosig
HOXB2	1.10085e-09	0.0335434	0.124	0.077	2.36694e-05	4.62581	4.62581	Nosig
METTL23	3.76496e-14	0.033531	0.234	0.148	8.09503e-10	9.09178	9.09178	Nosig
HMGN3	3.59192e-15	0.0335027	0.37	0.248	7.72299e-11	10.1122	10.1122	Nosig
VAPA	1.27788e-17	0.0334647	0.374	0.241	2.74758e-13	12.561	12.561	Nosig
PRPF8	1.32027e-12	0.0334507	0.271	0.183	2.83872e-08	7.54688	7.54688	Nosig
YEATS4	3.56823e-12	0.0332855	0.113	0.064	7.67205e-08	7.11509	7.11509	Nosig
PARP9	2.87275e-10	0.033133	0.102	0.059	6.17669e-06	5.20924	5.20924	Nosig
CALCOCO1	4.56644e-12	0.0331024	0.122	0.07	9.8183e-08	7.00796	7.00796	Nosig
RAN	4.34701e-09	0.0330874	0.634	0.477	9.3465e-05	4.02935	4.02935	Nosig
NOP10	1.13576e-14	0.0330816	0.304	0.197	2.442e-10	9.61226	9.61226	Nosig
RAB11B	5.06681e-14	0.0330019	0.298	0.196	1.08942e-09	8.96281	8.96281	Nosig
WDR45	1.81632e-11	0.032957	0.106	0.06	3.90528e-07	6.40835	6.40835	Nosig
BET1L	1.67826e-09	0.0328593	0.148	0.095	3.60843e-05	4.44268	4.44268	Nosig
GTF2H5	2.78237e-13	0.0328561	0.154	0.09	5.98238e-09	8.22313	8.22313	Nosig
SURF2	2.49922e-09	0.0326563	0.116	0.071	5.37357e-05	4.26974	4.26974	Nosig
ERI3	2.85757e-10	0.0325577	0.105	0.061	6.14407e-06	5.21154	5.21154	Nosig
OTULINL	1.7086e-06	0.0325398	0.1	0.067	0.0367367	1.4349	1.4349	Nosig
ACTG1	0.000355068	0.032493	0.924	0.84	1	0	0	Nosig
ENOPH1	6.19321e-11	0.0324861	0.128	0.077	1.3316e-06	5.87563	5.87563	Nosig
ZGPAT	1.75753e-12	0.032422	0.133	0.077	3.77886e-08	7.42264	7.42264	Nosig
HLA-DPA1	3.60295e-12	0.0324131	0.168	0.105	7.74671e-08	7.11088	7.11088	Nosig
TMEM14B	2.64689e-14	0.0323907	0.4	0.271	5.69108e-10	9.24481	9.24481	Nosig
STIM2	1.20581e-19	0.032388	0.209	0.119	2.59262e-15	14.5863	14.5863	Nosig
URGCP	2.43797e-10	0.032358	0.102	0.059	5.24188e-06	5.28051	5.28051	Nosig
ENSA	3.50796e-12	0.0323432	0.305	0.209	7.54246e-08	7.12249	7.12249	Nosig
VKORC1	1.3156e-10	0.0323031	0.172	0.111	2.82868e-06	5.54842	5.54842	Nosig
FYB1	3.57906e-18	0.0322732	0.773	0.595	7.69534e-14	13.1138	13.1138	Nosig
UBB	3.70878e-08	0.0322668	0.679	0.53	0.000797426	3.09831	3.09831	Nosig
FLNA	2.72038e-14	0.0322637	0.398	0.278	5.84909e-10	9.23291	9.23291	Nosig
SGF29	2.07144e-11	0.0321276	0.177	0.113	4.4538e-07	6.35127	6.35127	Nosig
EIF3H	1.10384e-08	0.0320002	0.735	0.571	0.000237337	3.62463	3.62463	Nosig
RBM42	3.06752e-10	0.0319525	0.161	0.103	6.59547e-06	5.18075	5.18075	Nosig
ARHGAP1	1.14897e-09	0.0319348	0.1	0.059	2.4704e-05	4.60723	4.60723	Nosig
VAMP8	1.14295e-12	0.0319339	0.466	0.327	2.45745e-08	7.60952	7.60952	Nosig
SMU1	1.07932e-12	0.0317741	0.206	0.131	2.32064e-08	7.63439	7.63439	Nosig
TMEM165	1.05746e-17	0.0317219	0.146	0.076	2.27365e-13	12.6433	12.6433	Nosig
PTPRJ	2.19841e-12	0.0317111	0.112	0.063	4.72681e-08	7.32543	7.32543	Nosig
LAMTOR4	1.2584e-13	0.0316903	0.546	0.383	2.70568e-09	8.56772	8.56772	Nosig
LYRM2	2.69365e-11	0.0316281	0.146	0.09	5.79162e-07	6.2372	6.2372	Nosig
ZDHHC6	1.317e-08	0.0314365	0.117	0.074	0.000283167	3.54796	3.54796	Nosig
PSMD7	3.26878e-12	0.0313387	0.24	0.158	7.0282e-08	7.15316	7.15316	Nosig
TRNAU1AP	1.28618e-12	0.0313121	0.103	0.055	2.76542e-08	7.55824	7.55824	Nosig
NELFE	1.93077e-09	0.031286	0.132	0.083	4.15134e-05	4.38181	4.38181	Nosig
EPRS	8.20926e-16	0.0312642	0.199	0.119	1.76507e-11	10.7532	10.7532	Nosig
MAX	6.07286e-19	0.0312472	0.389	0.251	1.30573e-14	13.8841	13.8841	Nosig
FBXL5	1.42307e-15	0.0312151	0.227	0.141	3.05973e-11	10.5143	10.5143	Nosig
MICOS13	1.30261e-12	0.0311959	0.338	0.229	2.80075e-08	7.55273	7.55273	Nosig
SRP19	8.38413e-13	0.031194	0.228	0.146	1.80267e-08	7.74408	7.74408	Nosig
PSMB6	2.71198e-13	0.0311355	0.316	0.21	5.83103e-09	8.23425	8.23425	Nosig
PCNX2	5.72576e-18	0.0310419	0.114	0.054	1.2311e-13	12.9097	12.9097	Nosig
AGO2	1.2068e-12	0.0309858	0.117	0.066	2.59473e-08	7.58591	7.58591	Nosig
GNPAT	4.68433e-10	0.0308935	0.144	0.092	1.00718e-05	4.99689	4.99689	Nosig
KIAA2026	1.45967e-20	0.0308397	0.166	0.086	3.13843e-16	15.5033	15.5033	Nosig
ELOB	3.57519e-10	0.0307814	0.657	0.485	7.68703e-06	5.11424	5.11424	Nosig
PSMA4	7.23219e-12	0.030733	0.183	0.117	1.55499e-07	6.80827	6.80827	Nosig
AGA	1.62662e-10	0.0306419	0.1	0.057	3.4974e-06	5.45625	5.45625	Nosig
VOPP1	2.22687e-16	0.030627	0.293	0.189	4.78799e-12	11.3198	11.3198	Nosig
RAC2	3.34026e-07	0.030565	0.821	0.674	0.0071819	2.14376	2.14376	Nosig
TMEM208	2.14443e-09	0.030514	0.127	0.08	4.61075e-05	4.33623	4.33623	Nosig
TAP2	4.52853e-12	0.0302821	0.252	0.167	9.73679e-08	7.01158	7.01158	Nosig
C7orf50	6.81351e-09	0.0301909	0.148	0.098	0.000146497	3.83417	3.83417	Nosig
UBE2I	1.12857e-13	0.029989	0.39	0.265	2.42653e-09	8.61501	8.61501	Nosig
DUT	9.61178e-16	0.0299654	0.334	0.218	2.06663e-11	10.6847	10.6847	Nosig
P2RY10	2.26849e-08	0.029775	0.12	0.077	0.000487748	3.3118	3.3118	Nosig
WASF2	7.49092e-12	0.0297183	0.343	0.236	1.61062e-07	6.79301	6.79301	Nosig
VPS72	7.27161e-14	0.0297165	0.124	0.068	1.56347e-09	8.80591	8.80591	Nosig
NLRC3	8.23185e-13	0.0296232	0.125	0.071	1.76993e-08	7.75204	7.75204	Nosig
TMEM263	1.38447e-11	0.029544	0.157	0.098	2.97675e-07	6.52626	6.52626	Nosig
VPS51	2.36139e-11	0.0291409	0.227	0.152	5.07723e-07	6.29437	6.29437	Nosig
MAEA	1.39026e-10	0.0290933	0.122	0.073	2.9892e-06	5.52444	5.52444	Nosig
METTL5	2.64321e-14	0.0290887	0.224	0.14	5.68317e-10	9.24541	9.24541	Nosig
CISH	1.79089e-07	0.0290811	0.212	0.157	0.00385059	2.41447	2.41447	Nosig
MFSD10	5.0354e-10	0.0289075	0.213	0.144	1.08266e-05	4.96551	4.96551	Nosig
SKP1	8.10223e-09	0.0288714	0.718	0.557	0.000174206	3.75894	3.75894	Nosig
SMARCB1	1.1614e-11	0.0288269	0.162	0.101	2.49713e-07	6.60256	6.60256	Nosig
MTIF3	6.40018e-13	0.0285462	0.201	0.127	1.3761e-08	7.86135	7.86135	Nosig
C11orf58	1.4702e-14	0.0284985	0.482	0.335	3.16108e-10	9.50016	9.50016	Nosig
RHOF	1.01979e-14	0.0283292	0.285	0.184	2.19265e-10	9.65903	9.65903	Nosig
BORCS7	3.57248e-09	0.0283218	0.128	0.082	7.6812e-05	4.11457	4.11457	Nosig
ARPC5	2.37985e-13	0.0282807	0.446	0.309	5.11691e-09	8.29099	8.29099	Nosig
CHCHD5	8.05398e-10	0.0280788	0.14	0.089	1.73169e-05	4.76153	4.76153	Nosig
TIMM8B	2.35116e-10	0.0280518	0.142	0.089	5.05523e-06	5.29626	5.29626	Nosig
SIVA1	1.67002e-12	0.0280239	0.324	0.218	3.59072e-08	7.44482	7.44482	Nosig
MYBL1	9.86853e-15	0.0278292	0.115	0.061	2.12183e-10	9.67329	9.67329	Nosig
TPM3	1.60788e-06	0.0278224	0.659	0.516	0.0345711	1.46129	1.46129	Nosig
ARGLU1	2.64439e-14	0.0278156	0.557	0.397	5.68571e-10	9.24522	9.24522	Nosig
FNBP1	7.88473e-21	0.0278035	0.417	0.267	1.6953e-16	15.7708	15.7708	Nosig
DYNC1H1	2.97185e-15	0.0277884	0.255	0.163	6.38977e-11	10.1945	10.1945	Nosig
CRCP	7.10497e-09	0.027753	0.1	0.061	0.000152764	3.81598	3.81598	Nosig
KCNA3	6.94399e-11	0.0275785	0.212	0.141	1.49303e-06	5.82593	5.82593	Nosig
PYROXD1	1.47943e-12	0.027529	0.114	0.063	3.18092e-08	7.49745	7.49745	Nosig
LSM10	9.56987e-14	0.0275274	0.171	0.102	2.05762e-09	8.68664	8.68664	Nosig
TMEM223	4.45067e-11	0.0274548	0.124	0.074	9.56938e-07	6.01912	6.01912	Nosig
EHMT1	3.78285e-16	0.0274482	0.184	0.108	8.1335e-12	11.0897	11.0897	Nosig
TMX2	3.53923e-08	0.0274011	0.116	0.075	0.000760971	3.11863	3.11863	Nosig
COPS3	4.05486e-12	0.0273504	0.15	0.09	8.71836e-08	7.05957	7.05957	Nosig
MOB2	3.24364e-11	0.0273213	0.156	0.098	6.97416e-07	6.15651	6.15651	Nosig
PLGRKT	9.97071e-09	0.0272725	0.126	0.081	0.00021438	3.66882	3.66882	Nosig
COA3	2.1815e-11	0.0272598	0.15	0.092	4.69044e-07	6.32879	6.32879	Nosig
CASP8AP2	5.0706e-13	0.0271553	0.138	0.08	1.09023e-08	7.96248	7.96248	Nosig
HNRNPLL	2.2232e-11	0.0271319	0.131	0.079	4.7801e-07	6.32056	6.32056	Nosig
INPP5K	2.35527e-10	0.0271219	0.133	0.082	5.06406e-06	5.2955	5.2955	Nosig
PYHIN1	1.09109e-17	0.0269996	0.186	0.107	2.34595e-13	12.6297	12.6297	Nosig
EXOSC8	1.05373e-13	0.0269745	0.174	0.104	2.26563e-09	8.64481	8.64481	Nosig
TMBIM4	1.78926e-15	0.0268558	0.423	0.287	3.84708e-11	10.4149	10.4149	Nosig
CTR9	1.1204e-11	0.0268066	0.139	0.083	2.40897e-07	6.61817	6.61817	Nosig
CLN5	4.08846e-10	0.0267255	0.101	0.059	8.79061e-06	5.05598	5.05598	Nosig
DDRGK1	3.89588e-11	0.0266323	0.163	0.103	8.37654e-07	6.07694	6.07694	Nosig
CDS2	3.44788e-12	0.0266319	0.142	0.085	7.4133e-08	7.12999	7.12999	Nosig
PARL	4.12833e-13	0.0265668	0.169	0.103	8.87633e-09	8.05177	8.05177	Nosig
MFF	2.29096e-11	0.0265457	0.243	0.164	4.9258e-07	6.30752	6.30752	Nosig
SEPTIN7	4.7411e-17	0.0264947	0.608	0.427	1.01938e-12	11.9917	11.9917	Nosig
BRIX1	1.146e-07	0.0264545	0.12	0.079	0.00246401	2.60836	2.60836	Nosig
HNRNPH2	7.04456e-11	0.026431	0.181	0.117	1.51465e-06	5.81969	5.81969	Nosig
TSR2	1.42986e-11	0.0264191	0.188	0.12	3.07435e-07	6.51225	6.51225	Nosig
SUDS3	3.08298e-10	0.0262849	0.123	0.075	6.62872e-06	5.17857	5.17857	Nosig
DBI	1.39281e-14	0.0261873	0.405	0.272	2.99469e-10	9.52365	9.52365	Nosig
NR1H2	8.31149e-12	0.0258174	0.18	0.114	1.78705e-07	6.74786	6.74786	Nosig
CIAO2B	3.66916e-14	0.0257688	0.32	0.209	7.88907e-10	9.10297	9.10297	Nosig
SNHG1	1.57795e-12	0.025755	0.261	0.175	3.39275e-08	7.46945	7.46945	Nosig
IPO5	6.62882e-10	0.0256978	0.13	0.081	1.42526e-05	4.8461	4.8461	Nosig
UFL1	2.70408e-15	0.0256901	0.189	0.112	5.81405e-11	10.2355	10.2355	Nosig
YIF1A	1.947e-10	0.0256866	0.109	0.064	4.18625e-06	5.37817	5.37817	Nosig
RPAIN	5.08322e-15	0.0256525	0.208	0.127	1.09294e-10	9.9614	9.9614	Nosig
MAPKAP1	8.53002e-20	0.0255812	0.147	0.074	1.83404e-15	14.7366	14.7366	Nosig
ECI2	5.30639e-14	0.0255235	0.134	0.075	1.14093e-09	8.94274	8.94274	Nosig
CLNS1A	1.07974e-14	0.025522	0.313	0.205	2.32154e-10	9.63422	9.63422	Nosig
RSRC2	5.8732e-15	0.0255093	0.236	0.149	1.2628e-10	9.89867	9.89867	Nosig
RGS10	6.0299e-11	0.0254701	0.565	0.415	1.29649e-06	5.88723	5.88723	Nosig
EIF5A	6.9381e-12	0.0254369	0.487	0.349	1.49176e-07	6.8263	6.8263	Nosig
RPL30	0.000575227	0.0253356	0.993	0.956	1	0	0	Nosig
EXOSC5	3.40281e-12	0.0252205	0.129	0.075	7.31639e-08	7.1357	7.1357	Nosig
GABARAPL2	6.83042e-13	0.0250309	0.43	0.296	1.46861e-08	7.83309	7.83309	Nosig
SMS	8.37174e-11	0.0248742	0.137	0.084	1.80001e-06	5.74473	5.74473	Nosig
ENTPD4	5.80978e-08	0.0248512	0.128	0.085	0.00124916	2.90338	2.90338	Nosig
NBN	1.53188e-12	0.0248176	0.117	0.065	3.29369e-08	7.48232	7.48232	Nosig
SCP2	3.36554e-14	0.0245019	0.269	0.172	7.23624e-10	9.14049	9.14049	Nosig
APPL1	1.66916e-13	0.0244029	0.181	0.111	3.58887e-09	8.44504	8.44504	Nosig
NOL8	1.20962e-10	0.0243988	0.107	0.062	2.6008e-06	5.58489	5.58489	Nosig
DNAJA1	1.80971e-14	0.0243914	0.317	0.209	3.89106e-10	9.40993	9.40993	Nosig
TMEM50A	4.27756e-13	0.0243854	0.405	0.278	9.19719e-09	8.03634	8.03634	Nosig
PMVK	2.32301e-07	0.0242873	0.104	0.068	0.0049947	2.30149	2.30149	Nosig
MPLKIP	1.35666e-10	0.0242747	0.142	0.088	2.91695e-06	5.53507	5.53507	Nosig
AP1S2	7.66108e-11	0.0242343	0.153	0.096	1.64721e-06	5.78325	5.78325	Nosig
TXN	3.06563e-10	0.0240769	0.317	0.223	6.59142e-06	5.18102	5.18102	Nosig
PHB	2.10224e-11	0.0240116	0.242	0.161	4.52003e-07	6.34486	6.34486	Nosig
PCIF1	5.92063e-10	0.0239004	0.171	0.113	1.27299e-05	4.89517	4.89517	Nosig
HPS1	4.90351e-10	0.0238977	0.18	0.119	1.0543e-05	4.97703	4.97703	Nosig
CDC5L	4.79735e-12	0.0238091	0.116	0.066	1.03148e-07	6.98654	6.98654	Nosig
GSTO1	9.68634e-13	0.0237323	0.195	0.123	2.08266e-08	7.68138	7.68138	Nosig
ATF1	1.72549e-13	0.0236779	0.138	0.079	3.70997e-09	8.43063	8.43063	Nosig
SAFB2	3.36841e-10	0.0236601	0.159	0.103	7.24241e-06	5.14012	5.14012	Nosig
NSUN5	1.56183e-10	0.0235841	0.135	0.083	3.35809e-06	5.47391	5.47391	Nosig
YIPF5	1.93378e-10	0.0235805	0.12	0.072	4.15783e-06	5.38113	5.38113	Nosig
CCT2	3.56571e-14	0.0235097	0.281	0.184	7.66663e-10	9.1154	9.1154	Nosig
RIC8A	7.89187e-11	0.0234156	0.138	0.085	1.69683e-06	5.77036	5.77036	Nosig
SOCS1	1.58358e-06	0.0233613	0.109	0.074	0.0340486	1.4679	1.4679	Nosig
HSPA1A	4.56968e-11	0.023299	0.11	0.064	9.82527e-07	6.00766	6.00766	Nosig
HINT2	8.74411e-11	0.0232885	0.139	0.086	1.88007e-06	5.72583	5.72583	Nosig
PSMC5	9.62065e-13	0.0232148	0.343	0.233	2.06854e-08	7.68434	7.68434	Nosig
KIAA0040	6.44655e-10	0.0231484	0.127	0.079	1.38607e-05	4.85821	4.85821	Nosig
RIN3	1.00139e-07	0.0231307	0.132	0.088	0.0021531	2.66694	2.66694	Nosig
GMPS	2.26134e-11	0.0230685	0.148	0.091	4.8621e-07	6.31318	6.31318	Nosig
NARS	2.09504e-08	0.0230048	0.121	0.078	0.000450456	3.34635	3.34635	Nosig
ANXA5	6.54115e-13	0.0229678	0.249	0.166	1.40641e-08	7.85189	7.85189	Nosig
POLR2J3	7.17199e-14	0.0229201	0.211	0.131	1.54205e-09	8.8119	8.8119	Nosig
ARPC1A	2.61738e-13	0.0228914	0.163	0.097	5.62764e-09	8.24967	8.24967	Nosig
PPIG	6.24744e-17	0.0228164	0.355	0.229	1.34326e-12	11.8718	11.8718	Nosig
ARF4	7.0251e-15	0.0227851	0.217	0.134	1.51047e-10	9.82089	9.82089	Nosig
CWC25	8.38201e-09	0.0227041	0.107	0.066	0.000180222	3.74419	3.74419	Nosig
ITGB1BP1	1.14608e-09	0.022657	0.161	0.105	2.46419e-05	4.60833	4.60833	Nosig
MEA1	1.89053e-10	0.0225948	0.215	0.143	4.06484e-06	5.39096	5.39096	Nosig
TXNDC12	1.70752e-13	0.0225345	0.2	0.124	3.67133e-09	8.43518	8.43518	Nosig
SEC13	3.39957e-15	0.0225106	0.2	0.12	7.30942e-11	10.1361	10.1361	Nosig
C18orf32	2.11514e-12	0.022318	0.226	0.147	4.54777e-08	7.3422	7.3422	Nosig
DNAJC8	2.72717e-12	0.0222962	0.281	0.189	5.86368e-08	7.23183	7.23183	Nosig
ZNF141	2.79092e-11	0.0221993	0.123	0.072	6.00076e-07	6.22179	6.22179	Nosig
IDS	5.11693e-10	0.0221833	0.272	0.189	1.10019e-05	4.95853	4.95853	Nosig
STXBP3	2.04877e-14	0.0221221	0.135	0.075	4.40505e-10	9.35605	9.35605	Nosig
MAGED2	7.45249e-11	0.0219872	0.174	0.113	1.60236e-06	5.79524	5.79524	Nosig
ASB8	5.49381e-09	0.0219666	0.109	0.067	0.000118122	3.92767	3.92767	Nosig
NDUFC1	8.47362e-11	0.0219597	0.391	0.277	1.82191e-06	5.73947	5.73947	Nosig
CLEC2D	8.44061e-27	0.0219277	0.439	0.272	1.81482e-22	21.7412	21.7412	Nosig
PRDX4	9.27304e-08	0.0219255	0.1	0.063	0.0019938	2.70032	2.70032	Nosig
XPA	1.32217e-11	0.0218862	0.181	0.115	2.8428e-07	6.54625	6.54625	Nosig
ERCC1	8.9916e-09	0.0218703	0.112	0.07	0.000193328	3.7137	3.7137	Nosig
AP2S1	2.93138e-12	0.0217766	0.281	0.188	6.30277e-08	7.20047	7.20047	Nosig
DGLUCY	5.95252e-09	0.0217503	0.101	0.061	0.000127985	3.89284	3.89284	Nosig
ACTR3	4.14373e-17	0.0217418	0.561	0.388	8.90943e-13	12.0502	12.0502	Nosig
PHF14	4.0346e-22	0.021625	0.235	0.132	8.67479e-18	17.0617	17.0617	Nosig
COPZ1	7.36119e-11	0.0214953	0.216	0.143	1.58273e-06	5.80059	5.80059	Nosig
ABCE1	1.35522e-12	0.0214764	0.181	0.113	2.91386e-08	7.53553	7.53553	Nosig
INTS11	2.91148e-11	0.0213846	0.195	0.126	6.25998e-07	6.20343	6.20343	Nosig
INO80E	2.67952e-11	0.0213157	0.196	0.127	5.76124e-07	6.23948	6.23948	Nosig
NCBP2AS2	5.94474e-10	0.0212771	0.236	0.16	1.27818e-05	4.89341	4.89341	Nosig
BPTF	5.11706e-22	0.0212697	0.339	0.208	1.10022e-17	16.9585	16.9585	Nosig
PCBP1-AS1	1.45293e-12	0.0212648	0.124	0.071	3.12394e-08	7.5053	7.5053	Nosig
DAP3	1.75041e-13	0.0212543	0.274	0.181	3.76356e-09	8.4244	8.4244	Nosig
ATP5F1C	3.15399e-14	0.0212535	0.388	0.261	6.7814e-10	9.16868	9.16868	Nosig
TMEM183A	3.10852e-13	0.0211322	0.167	0.101	6.68363e-09	8.17499	8.17499	Nosig
WDR61	7.11884e-11	0.0210514	0.152	0.095	1.53062e-06	5.81513	5.81513	Nosig
ATP5IF1	8.96146e-11	0.0210419	0.505	0.365	1.9268e-06	5.71516	5.71516	Nosig
WIPI2	2.7471e-10	0.0210312	0.127	0.078	5.90654e-06	5.22867	5.22867	Nosig
CYLD	3.5186e-22	0.020977	0.424	0.272	7.56534e-18	17.1212	17.1212	Nosig
HADHB	2.05174e-12	0.0209687	0.159	0.096	4.41146e-08	7.35542	7.35542	Nosig
SAP30BP	1.5474e-12	0.0209167	0.144	0.085	3.32706e-08	7.47794	7.47794	Nosig
SNRPG	3.22937e-10	0.0208606	0.384	0.276	6.94347e-06	5.15842	5.15842	Nosig
COPS5	1.02005e-12	0.0208482	0.224	0.143	2.19322e-08	7.65892	7.65892	Nosig
SNX1	2.10968e-10	0.0208404	0.195	0.129	4.53603e-06	5.34332	5.34332	Nosig
APOL6	5.74011e-10	0.0206933	0.12	0.073	1.23418e-05	4.90862	4.90862	Nosig
SRSF2	4.01468e-13	0.0206582	0.42	0.293	8.63196e-09	8.06389	8.06389	Nosig
BLOC1S2	1.27418e-11	0.0205647	0.168	0.105	2.73962e-07	6.56231	6.56231	Nosig
KATNBL1	8.48017e-11	0.0205375	0.121	0.072	1.82332e-06	5.73914	5.73914	Nosig
TRAPPC4	5.34052e-10	0.0204787	0.121	0.074	1.14827e-05	4.93996	4.93996	Nosig
TXNDC15	8.45578e-08	0.0204261	0.103	0.065	0.00181808	2.74039	2.74039	Nosig
NDUFA2	3.01537e-12	0.0203849	0.329	0.224	6.48335e-08	7.1882	7.1882	Nosig
CDK4	2.55416e-11	0.0201185	0.145	0.088	5.4917e-07	6.26029	6.26029	Nosig
TAF12	5.67837e-09	0.0200633	0.115	0.071	0.000122091	3.91332	3.91332	Nosig
MRPL32	7.05468e-09	0.0200315	0.1	0.06	0.000151683	3.81906	3.81906	Nosig
CUEDC2	6.62048e-13	0.0200065	0.161	0.097	1.42347e-08	7.84665	7.84665	Nosig
CCDC186	3.33588e-10	0.0199932	0.121	0.074	7.17248e-06	5.14433	5.14433	Nosig
MIA2	2.25848e-15	0.0198491	0.162	0.093	4.85595e-11	10.3137	10.3137	Nosig
ANKLE2	6.19542e-11	0.0196338	0.133	0.081	1.33208e-06	5.87547	5.87547	Nosig
NRDC	1.36343e-14	0.0196102	0.219	0.137	2.93151e-10	9.53291	9.53291	Nosig
ZNF770	1.475e-12	0.0195215	0.153	0.092	3.1714e-08	7.49875	7.49875	Nosig
TARDBP	1.73331e-10	0.0195101	0.156	0.1	3.72679e-06	5.42867	5.42867	Nosig
CUL4A	6.4526e-14	0.0194965	0.184	0.112	1.38737e-09	8.85781	8.85781	Nosig
CEP135	1.97329e-12	0.0194403	0.115	0.064	4.24277e-08	7.37235	7.37235	Nosig
TSG101	1.60697e-13	0.0193792	0.128	0.071	3.45515e-09	8.46153	8.46153	Nosig
COIL	1.48878e-07	0.0193735	0.106	0.068	0.00320103	2.49471	2.49471	Nosig
PPIA	0.000795923	0.0192767	0.908	0.789	1	0	0	Nosig
ACADM	3.26577e-14	0.0191117	0.125	0.068	7.02173e-10	9.15356	9.15356	Nosig
TMED3	3.26158e-08	0.0190354	0.127	0.083	0.000701272	3.15411	3.15411	Nosig
METTL26	1.6031e-15	0.0188877	0.35	0.231	3.44683e-11	10.4626	10.4626	Nosig
TOX4	3.80359e-11	0.0188751	0.163	0.103	8.1781e-07	6.08735	6.08735	Nosig
FAM32A	1.21203e-11	0.0188343	0.189	0.121	2.606e-07	6.58403	6.58403	Nosig
SNAPC5	1.00965e-08	0.0186429	0.112	0.07	0.000217086	3.66337	3.66337	Nosig
PDCL3	3.19765e-10	0.0186268	0.137	0.085	6.87527e-06	5.16271	5.16271	Nosig
RTRAF	3.09911e-12	0.0186098	0.44	0.308	6.6634e-08	7.1763	7.1763	Nosig
TRNT1	1.71738e-08	0.0185945	0.102	0.063	0.000369254	3.43267	3.43267	Nosig
BTAF1	7.71328e-11	0.0183896	0.15	0.094	1.65843e-06	5.7803	5.7803	Nosig
MRPL4	3.91534e-10	0.0183275	0.151	0.095	8.41838e-06	5.07477	5.07477	Nosig
POLD2	2.3359e-10	0.0183253	0.123	0.074	5.02242e-06	5.29909	5.29909	Nosig
STX5	9.63746e-09	0.0183179	0.115	0.072	0.000207215	3.68358	3.68358	Nosig
XBP1	4.35709e-14	0.0183136	0.393	0.271	9.36818e-10	9.02834	9.02834	Nosig
SRP14	3.31571e-07	0.0182946	0.8	0.626	0.00712911	2.14696	2.14696	Nosig
DCAF8	1.10799e-11	0.0182202	0.158	0.099	2.38228e-07	6.62301	6.62301	Nosig
ZNF581	2.13927e-07	0.0181935	0.112	0.073	0.00459965	2.33728	2.33728	Nosig
ARL8B	6.16025e-14	0.0181645	0.159	0.093	1.32452e-09	8.87794	8.87794	Nosig
LSM5	4.12898e-11	0.018158	0.331	0.231	8.87771e-07	6.0517	6.0517	Nosig
ITGA6	5.37257e-16	0.0180798	0.259	0.165	1.15516e-11	10.9374	10.9374	Nosig
STX17	7.9567e-11	0.0180489	0.134	0.082	1.71077e-06	5.76681	5.76681	Nosig
EIF2S1	3.56073e-13	0.0180257	0.161	0.097	7.65593e-09	8.116	8.116	Nosig
FAM111A	3.78584e-12	0.0180094	0.119	0.067	8.13993e-08	7.08938	7.08938	Nosig
NUDT16L1	3.77065e-12	0.0179774	0.193	0.122	8.10727e-08	7.09113	7.09113	Nosig
PRPF19	7.04118e-12	0.0179477	0.141	0.084	1.51392e-07	6.8199	6.8199	Nosig
OARD1	4.62807e-08	0.0178431	0.107	0.068	0.000995082	3.00214	3.00214	Nosig
ZBTB44	7.9101e-11	0.0178193	0.109	0.064	1.70075e-06	5.76936	5.76936	Nosig
MAPKAPK3	1.76624e-07	0.0177875	0.101	0.065	0.00379758	2.42049	2.42049	Nosig
CMC2	5.17165e-10	0.0176966	0.154	0.099	1.11196e-05	4.95391	4.95391	Nosig
YIF1B	7.9985e-11	0.0176619	0.125	0.075	1.71976e-06	5.76453	5.76453	Nosig
CENPX	6.53867e-11	0.0175603	0.182	0.118	1.40588e-06	5.85205	5.85205	Nosig
SUCLG1	1.62642e-11	0.0175171	0.204	0.132	3.49697e-07	6.45631	6.45631	Nosig
SMARCE1	1.91101e-14	0.0175134	0.212	0.131	4.10887e-10	9.38628	9.38628	Nosig
CLPX	4.00572e-07	0.0174786	0.105	0.069	0.0086127	2.06486	2.06486	Nosig
RO60	3.33069e-13	0.0174422	0.167	0.101	7.16131e-09	8.14501	8.14501	Nosig
HSD17B10	8.75881e-09	0.0174367	0.128	0.082	0.000188323	3.7251	3.7251	Nosig
RAMAC	4.911e-08	0.0172436	0.111	0.071	0.00105591	2.97637	2.97637	Nosig
LENG1	1.17607e-09	0.0172267	0.113	0.068	2.52867e-05	4.59711	4.59711	Nosig
DPP4	8.26582e-12	0.0171765	0.147	0.09	1.77723e-07	6.75026	6.75026	Nosig
ZSWIM7	3.52079e-10	0.0171481	0.138	0.086	7.57005e-06	5.1209	5.1209	Nosig
ZNF524	2.45053e-08	0.0171252	0.143	0.094	0.000526889	3.27828	3.27828	Nosig
GLRX	3.6954e-13	0.0170358	0.246	0.161	7.94547e-09	8.09988	8.09988	Nosig
ATP5PD	7.41809e-12	0.0169747	0.473	0.333	1.59496e-07	6.79725	6.79725	Nosig
VMA21	1.44723e-09	0.0169092	0.137	0.086	3.11169e-05	4.507	4.507	Nosig
EHMT2	1.50539e-08	0.0168598	0.104	0.064	0.000323674	3.48989	3.48989	Nosig
UCHL5	1.95126e-12	0.0167559	0.135	0.079	4.19541e-08	7.37723	7.37723	Nosig
MPV17	5.79419e-09	0.0167528	0.112	0.07	0.000124581	3.90455	3.90455	Nosig
UBE2A	4.07117e-10	0.016641	0.11	0.065	8.75342e-06	5.05782	5.05782	Nosig
PRPF6	4.01228e-12	0.0166267	0.237	0.155	8.6268e-08	7.06415	7.06415	Nosig
C22orf39	5.4406e-12	0.0165253	0.142	0.085	1.16978e-07	6.93189	6.93189	Nosig
HCG18	8.02178e-11	0.0164423	0.105	0.06	1.72476e-06	5.76327	5.76327	Nosig
RRAGA	2.78525e-10	0.0164312	0.146	0.091	5.98858e-06	5.22268	5.22268	Nosig
RBX1	3.48084e-11	0.0163929	0.355	0.245	7.48415e-07	6.12586	6.12586	Nosig
THUMPD3-AS1	5.94608e-12	0.0163592	0.167	0.104	1.27847e-07	6.89331	6.89331	Nosig
PSMC3	6.81505e-10	0.016154	0.159	0.103	1.4653e-05	4.83407	4.83407	Nosig
ARCN1	3.26603e-12	0.0161351	0.183	0.115	7.02229e-08	7.15352	7.15352	Nosig
COMT	4.92489e-11	0.0161316	0.146	0.089	1.0589e-06	5.97514	5.97514	Nosig
FDX1	2.22012e-10	0.0160708	0.173	0.113	4.77348e-06	5.32117	5.32117	Nosig
ANAPC15	3.43875e-11	0.0160548	0.153	0.095	7.39365e-07	6.13114	6.13114	Nosig
RDH14	2.79885e-08	0.0159873	0.132	0.086	0.00060178	3.22056	3.22056	Nosig
TBC1D10A	1.27548e-12	0.0159174	0.18	0.112	2.74241e-08	7.56187	7.56187	Nosig
NDUFA11	2.03739e-10	0.0159003	0.548	0.397	4.38058e-06	5.35847	5.35847	Nosig
MAL	2.57998e-06	0.0157544	0.515	0.406	0.0554722	1.25592	1.25592	Nosig
SEC61B	3.01267e-11	0.0157516	0.468	0.335	6.47753e-07	6.18859	6.18859	Nosig
MAP1LC3B	5.52783e-14	0.0155019	0.338	0.227	1.18854e-09	8.92499	8.92499	Nosig
SGTB	3.60309e-15	0.0151972	0.191	0.115	7.747e-11	10.1109	10.1109	Nosig
TRAP1	2.06512e-09	0.0151871	0.115	0.07	4.44023e-05	4.3526	4.3526	Nosig
HERPUD2	5.08732e-14	0.0151433	0.183	0.112	1.09383e-09	8.96105	8.96105	Nosig
HARS	1.06117e-08	0.0151368	0.137	0.089	0.000228162	3.64176	3.64176	Nosig
SFI1	2.84223e-11	0.0150621	0.15	0.093	6.11108e-07	6.21388	6.21388	Nosig
RHBDD2	3.49458e-07	0.0149417	0.139	0.096	0.00751369	2.12415	2.12415	Nosig
PITHD1	2.82046e-12	0.0148719	0.212	0.137	6.06428e-08	7.21722	7.21722	Nosig
KLRB1	0.00828893	0.0148422	0.191	0.164	1	0	0	Nosig
RWDD1	1.82569e-12	0.0147423	0.383	0.267	3.92541e-08	7.40611	7.40611	Nosig
EEF1E1	9.94501e-09	0.0146715	0.146	0.096	0.000213828	3.66994	3.66994	Nosig
COMMD8	1.27889e-09	0.0145605	0.136	0.086	2.74974e-05	4.56071	4.56071	Nosig
LINC00861	3.95926e-05	0.0143967	0.607	0.485	0.851281	0.0699271	0.0699271	Nosig
NBPF15	9.60371e-12	0.0143518	0.143	0.086	2.06489e-07	6.6851	6.6851	Nosig
HMGN4	4.38945e-12	0.0143314	0.273	0.182	9.43775e-08	7.02513	7.02513	Nosig
ACIN1	5.08767e-13	0.0142791	0.228	0.148	1.0939e-08	7.96102	7.96102	Nosig
MCTS1	7.77787e-10	0.0142279	0.13	0.081	1.67232e-05	4.77668	4.77668	Nosig
CFAP97	8.27027e-14	0.0142215	0.211	0.132	1.77819e-09	8.75002	8.75002	Nosig
ADSL	1.2811e-11	0.014166	0.272	0.183	2.75449e-07	6.55996	6.55996	Nosig
TIMM23	2.22393e-09	0.0141131	0.104	0.063	4.78166e-05	4.32042	4.32042	Nosig
UBE2G2	6.44838e-13	0.0140645	0.164	0.1	1.38647e-08	7.85809	7.85809	Nosig
ENY2	1.02369e-11	0.014011	0.206	0.134	2.20103e-07	6.65737	6.65737	Nosig
SLC2A3	2.76478e-14	0.0139898	0.308	0.206	5.94455e-10	9.22588	9.22588	Nosig
HNRNPDL	1.92229e-05	0.0139093	0.774	0.629	0.413312	0.383722	0.383722	Nosig
PTK2B	7.44216e-12	0.0138536	0.152	0.093	1.60014e-07	6.79584	6.79584	Nosig
LEPROT	2.12892e-08	0.0138132	0.101	0.063	0.000457739	3.33938	3.33938	Nosig
EMC10	1.5334e-08	0.0137541	0.171	0.117	0.000329697	3.48188	3.48188	Nosig
SUPT4H1	9.74873e-11	0.013735	0.231	0.154	2.09607e-06	5.67859	5.67859	Nosig
MFSD11	2.08526e-09	0.0136668	0.111	0.068	4.48351e-05	4.34838	4.34838	Nosig
NELFCD	4.9667e-08	0.0136336	0.138	0.092	0.00106789	2.97147	2.97147	Nosig
NPAT	5.18248e-19	0.0135796	0.209	0.119	1.11428e-14	13.953	13.953	Nosig
SNW1	2.17068e-10	0.0135008	0.17	0.11	4.66718e-06	5.33095	5.33095	Nosig
FAM120A	1.45176e-10	0.0134439	0.129	0.079	3.12143e-06	5.50565	5.50565	Nosig
NEK9	2.33514e-11	0.0134231	0.153	0.095	5.02078e-07	6.29923	6.29923	Nosig
NOC2L	8.94241e-08	0.0133574	0.133	0.089	0.00192271	2.71609	2.71609	Nosig
STK38	1.21587e-21	0.0132629	0.46	0.299	2.61424e-17	16.5827	16.5827	Nosig
PSMC6	6.6689e-11	0.0132537	0.165	0.104	1.43388e-06	5.84349	5.84349	Nosig
CCDC47	6.55427e-11	0.0132487	0.105	0.06	1.40923e-06	5.85102	5.85102	Nosig
HNRNPUL1	9.74981e-10	0.0131895	0.243	0.172	2.09631e-05	4.67855	4.67855	Nosig
NUP133	8.89765e-09	0.0130996	0.107	0.066	0.000191308	3.71827	3.71827	Nosig
GOLT1B	3.6051e-10	0.01304	0.102	0.059	7.75132e-06	5.11062	5.11062	Nosig
PRKAA1	3.71932e-09	0.0129635	0.117	0.073	7.99691e-05	4.09708	4.09708	Nosig
FBXL15	4.49102e-09	0.0129559	0.136	0.087	9.65614e-05	4.0152	4.0152	Nosig
NMT1	6.47471e-09	0.0128683	0.112	0.07	0.000139213	3.85632	3.85632	Nosig
DBNL	5.12624e-12	0.0128402	0.238	0.157	1.10219e-07	6.95774	6.95774	Nosig
TMEM160	9.38291e-13	0.0128133	0.266	0.175	2.01742e-08	7.6952	7.6952	Nosig
METAP1	1.80018e-09	0.0127747	0.109	0.066	3.87058e-05	4.41222	4.41222	Nosig
BECN1	2.67419e-09	0.0126837	0.16	0.105	5.74977e-05	4.24035	4.24035	Nosig
LCP2	1.7998e-11	0.0126139	0.417	0.3	3.86975e-07	6.41232	6.41232	Nosig
USP33	4.33791e-15	0.0125529	0.214	0.132	9.32693e-11	10.0303	10.0303	Nosig
LAGE3	2.24701e-10	0.012514	0.189	0.124	4.83129e-06	5.31594	5.31594	Nosig
PDAP1	3.80306e-11	0.0124914	0.215	0.142	8.17696e-07	6.08741	6.08741	Nosig
PSMD3	5.02107e-08	0.0124453	0.123	0.08	0.00107958	2.96675	2.96675	Nosig
ARL14EP	1.69529e-10	0.0123684	0.177	0.116	3.64505e-06	5.4383	5.4383	Nosig
CHCHD7	1.80851e-09	0.0122099	0.164	0.107	3.88848e-05	4.41022	4.41022	Nosig
RNF149	5.7059e-19	0.0120833	0.344	0.219	1.22682e-14	13.9112	13.9112	Nosig
TAX1BP1	9.3212e-20	0.0118411	0.412	0.266	2.00415e-15	14.6981	14.6981	Nosig
VAMP5	4.87157e-12	0.0117501	0.231	0.152	1.04744e-07	6.97987	6.97987	Nosig
ATP6V0D1	1.02774e-09	0.0117134	0.14	0.089	2.20974e-05	4.65566	4.65566	Nosig
GMFG	3.73134e-06	0.0116444	0.758	0.602	0.0802276	1.09568	1.09568	Nosig
RCSD1	1.50892e-16	0.0116396	0.494	0.334	3.24432e-12	11.4889	11.4889	Nosig
DCTN4	1.77522e-12	0.0115274	0.131	0.076	3.81691e-08	7.41829	7.41829	Nosig
RRP1B	8.223e-11	0.0114841	0.169	0.108	1.76803e-06	5.75251	5.75251	Nosig
CYTH4	1.04878e-10	0.0113931	0.133	0.081	2.25497e-06	5.64686	5.64686	Nosig
FAM120B	2.97414e-14	0.0113507	0.169	0.101	6.3947e-10	9.19418	9.19418	Nosig
INTS10	5.60465e-12	0.0113402	0.196	0.126	1.20506e-07	6.91899	6.91899	Nosig
CYCS	2.1818e-10	0.0112969	0.214	0.143	4.69108e-06	5.32873	5.32873	Nosig
DGKA	1.40734e-12	0.0112126	0.397	0.276	3.02592e-08	7.51914	7.51914	Nosig
PCMT1	5.24891e-16	0.0111811	0.212	0.127	1.12857e-11	10.9475	10.9475	Nosig
KIF5B	1.25823e-15	0.0111367	0.265	0.168	2.70531e-11	10.5678	10.5678	Nosig
CYTOR	9.09514e-09	0.0111027	0.1	0.061	0.000195555	3.70873	3.70873	Nosig
BTF3	0.00672206	0.0110398	0.943	0.824	1	0	0	Nosig
SMARCAD1	4.74803e-12	0.0109517	0.101	0.055	1.02087e-07	6.99103	6.99103	Nosig
RNF4	3.31007e-12	0.010861	0.172	0.107	7.11698e-08	7.1477	7.1477	Nosig
EPN1	2.41603e-07	0.0107612	0.111	0.073	0.0051947	2.28444	2.28444	Nosig
UQCR11	1.95588e-05	0.0107258	0.716	0.57	0.420533	0.376199	0.376199	Nosig
ARID4A	4.16426e-16	0.0104873	0.19	0.112	8.95358e-12	11.048	11.048	Nosig
LRRN3	5.06416e-08	0.0104202	0.115	0.075	0.00108884	2.96303	2.96303	Nosig
ETFRF1	1.47132e-09	0.0104109	0.128	0.08	3.16349e-05	4.49983	4.49983	Nosig
ZNF131	4.72545e-12	0.0103799	0.181	0.115	1.01602e-07	6.9931	6.9931	Nosig
AKR7A2	7.71733e-11	0.0103567	0.163	0.103	1.6593e-06	5.78007	5.78007	Nosig
PSMC1	6.87341e-09	0.0103388	0.124	0.079	0.000147785	3.83037	3.83037	Nosig
NDUFA10	3.03341e-11	0.0102234	0.21	0.138	6.52214e-07	6.18561	6.18561	Nosig
CIAO2A	4.11216e-10	0.0101942	0.197	0.131	8.84156e-06	5.05347	5.05347	Nosig
COX14	6.90782e-13	0.0101786	0.307	0.205	1.48525e-08	7.8282	7.8282	Nosig
PEF1	6.68812e-09	0.0100236	0.122	0.077	0.000143801	3.84224	3.84224	Nosig
PSME3	1.15272e-09	0.00997007	0.103	0.061	2.47847e-05	4.60582	4.60582	Nosig
PHAX	1.36981e-10	0.00995225	0.161	0.102	2.94524e-06	5.53088	5.53088	Nosig
OSTM1	8.31124e-06	0.00994743	0.107	0.074	0.1787	0.747875	0.747875	Nosig
GINM1	1.58321e-08	0.00993409	0.111	0.069	0.000340406	3.468	3.468	Nosig
FBXO33	1.12445e-10	0.00993132	0.115	0.068	2.41768e-06	5.6166	5.6166	Nosig
NADSYN1	5.42461e-09	0.00992277	0.124	0.079	0.000116635	3.93317	3.93317	Nosig
GPI	2.43663e-08	0.00978049	0.312	0.224	0.000523899	3.28075	3.28075	Nosig
TMX1	3.43309e-13	0.00970226	0.178	0.109	7.38149e-09	8.13186	8.13186	Nosig
EBAG9	1.78467e-11	0.0096951	0.127	0.074	3.83722e-07	6.41598	6.41598	Nosig
NFX1	3.27083e-10	0.00967145	0.131	0.081	7.03262e-06	5.15288	5.15288	Nosig
RPLP1	0.0394931	0.00964913	0.993	0.961	1	0	0	Nosig
ALOX5AP	4.79373e-11	0.00956128	0.334	0.237	1.0307e-06	5.98687	5.98687	Nosig
VEZF1	1.568e-10	0.00953912	0.135	0.083	3.37137e-06	5.47219	5.47219	Nosig
SELENOS	2.41692e-08	0.00949284	0.138	0.091	0.000519661	3.28428	3.28428	Nosig
VDAC2	2.37526e-11	0.00934312	0.381	0.267	5.10704e-07	6.29183	6.29183	Nosig
DIMT1	3.27398e-11	0.00927373	0.157	0.098	7.03939e-07	6.15246	6.15246	Nosig
NDEL1	1.06935e-09	0.00924271	0.129	0.08	2.29921e-05	4.63842	4.63842	Nosig
UFD1	1.32988e-11	0.0089596	0.185	0.117	2.85937e-07	6.54373	6.54373	Nosig
CWC15	4.42188e-11	0.00881601	0.229	0.151	9.50748e-07	6.02193	6.02193	Nosig
CAT	1.25489e-11	0.00869453	0.151	0.092	2.69814e-07	6.56894	6.56894	Nosig
MTCH2	9.56927e-09	0.00866863	0.116	0.073	0.000205749	3.68666	3.68666	Nosig
SLC50A1	7.07922e-08	0.00865854	0.1	0.062	0.0015221	2.81756	2.81756	Nosig
HOOK2	8.89602e-09	0.00865607	0.102	0.062	0.000191273	3.71835	3.71835	Nosig
RPS6	0.288056	0.00861869	0.989	0.938	1	0	0	Nosig
ARMC1	8.26839e-09	0.00861568	0.103	0.063	0.000177779	3.75012	3.75012	Nosig
THOC7	7.01885e-09	0.00848488	0.186	0.126	0.000150912	3.82128	3.82128	Nosig
ATP5MG	0.000612753	0.00847229	0.876	0.747	1	0	0	Nosig
MTDH	8.43238e-13	0.008424	0.393	0.273	1.81305e-08	7.74159	7.74159	Nosig
GPR108	4.00849e-07	0.00841142	0.122	0.082	0.00861865	2.06456	2.06456	Nosig
ACTN1	3.65391e-12	0.00840735	0.218	0.141	7.85626e-08	7.10478	7.10478	Nosig
SF3B3	2.90461e-11	0.00836329	0.149	0.092	6.24521e-07	6.20445	6.20445	Nosig
CREBZF	1.70489e-12	0.00830336	0.152	0.091	3.66568e-08	7.43584	7.43584	Nosig
ATG16L2	2.58249e-08	0.00828853	0.105	0.066	0.000555261	3.2555	3.2555	Nosig
PHB2	7.01546e-10	0.00823874	0.47	0.343	1.50839e-05	4.82149	4.82149	Nosig
PSMA3	9.30762e-13	0.00820076	0.209	0.132	2.00123e-08	7.6987	7.6987	Nosig
TNFRSF4	5.55392e-06	0.0081765	0.102	0.071	0.119415	0.922941	0.922941	Nosig
LSG1	7.05647e-11	0.00811768	0.102	0.057	1.51721e-06	5.81895	5.81895	Nosig
PPP1R18	1.10844e-11	0.00806186	0.292	0.197	2.38325e-07	6.62283	6.62283	Nosig
PPP1R11	1.06213e-12	0.00802529	0.214	0.137	2.28369e-08	7.64136	7.64136	Nosig
NAA38	1.306e-11	0.0079517	0.302	0.205	2.80803e-07	6.5516	6.5516	Nosig
ZBTB25	1.4308e-14	0.00794544	0.21	0.129	3.07636e-10	9.51196	9.51196	Nosig
GNG5	5.75909e-12	0.00789852	0.454	0.318	1.23826e-07	6.90719	6.90719	Nosig
FAM192A	9.94496e-10	0.00777023	0.105	0.062	2.13827e-05	4.66994	4.66994	Nosig
STMP1	4.57058e-16	0.00773874	0.253	0.158	9.8272e-12	11.0076	11.0076	Nosig
CLASRP	1.95153e-06	0.00773269	0.11	0.075	0.0419598	1.37717	1.37717	Nosig
TIMM17B	1.45913e-11	0.00764231	0.181	0.115	3.13727e-07	6.50345	6.50345	Nosig
PTPN2	1.38111e-12	0.00757781	0.224	0.145	2.96952e-08	7.52731	7.52731	Nosig
VASP	3.89232e-10	0.00742578	0.13	0.08	8.36887e-06	5.07733	5.07733	Nosig
B4GALT3	1.1739e-09	0.00736286	0.114	0.069	2.52401e-05	4.59791	4.59791	Nosig
MRPL38	1.7935e-09	0.00714473	0.188	0.125	3.85621e-05	4.41384	4.41384	Nosig
PPM1K	2.24631e-11	0.00714245	0.162	0.102	4.8298e-07	6.31607	6.31607	Nosig
COA8	1.37546e-07	0.00702547	0.103	0.065	0.00295738	2.52909	2.52909	Nosig
SNRPC	1.17775e-12	0.00701636	0.24	0.155	2.53228e-08	7.59649	7.59649	Nosig
CD2	3.25595e-11	0.00701257	0.506	0.367	7.00062e-07	6.15486	6.15486	Nosig
NLRP1	1.1113e-12	0.00696274	0.209	0.134	2.3894e-08	7.62171	7.62171	Nosig
NCBP2	1.2353e-11	0.00695399	0.138	0.083	2.65601e-07	6.57577	6.57577	Nosig
SYNRG	2.00511e-15	0.00694542	0.311	0.202	4.31118e-11	10.3654	10.3654	Nosig
TSPO	7.37787e-10	0.00691129	0.489	0.354	1.58631e-05	4.79961	4.79961	Nosig
TOMM7	0.000790836	0.00680752	0.903	0.762	1	0	0	Nosig
EIF3I	1.66098e-11	0.00677887	0.318	0.219	3.57127e-07	6.44718	6.44718	Nosig
MRPS16	5.23841e-08	0.00664479	0.135	0.089	0.00112631	2.94834	2.94834	Nosig
NUP107	8.45448e-10	0.00659432	0.123	0.076	1.8178e-05	4.74045	4.74045	Nosig
SLC25A3	7.34124e-10	0.00658237	0.593	0.442	1.57844e-05	4.80177	4.80177	Nosig
CYTH1	8.46238e-19	0.00656575	0.53	0.358	1.8195e-14	13.74	13.74	Nosig
COX5B	2.13766e-07	0.00647883	0.636	0.478	0.00459618	2.3376	2.3376	Nosig
DDX56	1.75723e-10	0.00633596	0.118	0.071	3.77821e-06	5.42271	5.42271	Nosig
PEPD	1.63256e-07	0.00630257	0.144	0.098	0.00351016	2.45467	2.45467	Nosig
ATP6V1E1	5.55115e-08	0.00625671	0.102	0.064	0.00119355	2.92316	2.92316	Nosig
CCDC25	9.22376e-11	0.00623918	0.15	0.094	1.9832e-06	5.70263	5.70263	Nosig
SNAPIN	1.53762e-07	0.00620807	0.101	0.064	0.00330603	2.48069	2.48069	Nosig
DIDO1	1.21378e-08	0.00617013	0.162	0.11	0.000260976	3.5834	3.5834	Nosig
BTG2	6.84895e-14	0.00611896	0.281	0.186	1.47259e-09	8.83192	8.83192	Nosig
UFC1	6.17502e-09	0.00607882	0.42	0.305	0.000132769	3.8769	3.8769	Nosig
THUMPD1	8.64816e-12	0.00570263	0.196	0.126	1.85944e-07	6.73062	6.73062	Nosig
ZC3H6	4.82589e-14	0.00566648	0.143	0.081	1.03761e-09	8.98396	8.98396	Nosig
NPM1	0.0350804	0.00543151	0.934	0.829	1	0	0	Nosig
MRPS10	1.10729e-10	0.00541376	0.112	0.065	2.38078e-06	5.62328	5.62328	Nosig
RBL2	1.18104e-14	0.00536111	0.55	0.392	2.53936e-10	9.59528	9.59528	Nosig
IGBP1	3.91239e-13	0.0052826	0.337	0.227	8.41204e-09	8.0751	8.0751	Nosig
PDCD10	6.51689e-14	0.00503213	0.238	0.152	1.4012e-09	8.8535	8.8535	Nosig
RPS27A	4.98802e-05	0.00502802	0.992	0.948	1	0	0	Nosig
MT2A	9.2535e-08	0.00491776	0.351	0.263	0.00198959	2.70124	2.70124	Nosig
SMARCA5	6.89214e-20	0.00487956	0.241	0.14	1.48188e-15	14.8292	14.8292	Nosig
STYX	7.79226e-14	0.00484751	0.175	0.105	1.67541e-09	8.77588	8.77588	Nosig
ARHGEF6	1.29731e-14	0.00468086	0.23	0.145	2.78934e-10	9.5545	9.5545	Nosig
FMC1	1.19576e-08	0.00463637	0.127	0.081	0.000257101	3.5899	3.5899	Nosig
EDRF1	2.72443e-08	0.0046282	0.118	0.076	0.00058578	3.23227	3.23227	Nosig
PRRC2B	1.67942e-12	0.0045996	0.196	0.124	3.61093e-08	7.44238	7.44238	Nosig
SNX6	6.53098e-12	0.00459485	0.355	0.246	1.40423e-07	6.85256	6.85256	Nosig
NTPCR	4.34211e-09	0.00455534	0.115	0.07	9.33596e-05	4.02984	4.02984	Nosig
ACADVL	1.00216e-11	0.00452612	0.227	0.149	2.15474e-07	6.6666	6.6666	Nosig
MAP3K2	6.70382e-20	0.00447158	0.161	0.084	1.44139e-15	14.8412	14.8412	Nosig
CUL3	2.29149e-26	0.0044581	0.234	0.123	4.92693e-22	21.3074	21.3074	Nosig
UBA3	1.87894e-11	0.0043884	0.187	0.12	4.03992e-07	6.39363	6.39363	Nosig
UFSP2	2.89981e-08	0.00435481	0.104	0.065	0.000623489	3.20517	3.20517	Nosig
RCN2	2.69009e-10	0.0042975	0.207	0.138	5.78395e-06	5.23778	5.23778	Nosig
STARD7	4.67719e-14	0.00422787	0.143	0.081	1.00564e-09	8.99756	8.99756	Nosig
C1orf112	5.81913e-07	0.00420669	0.106	0.07	0.0125117	1.90268	1.90268	Nosig
C12orf76	1.03728e-08	0.00404146	0.116	0.073	0.000223026	3.65164	3.65164	Nosig
MRPL55	5.2255e-09	0.00402688	0.132	0.085	0.000112354	3.94941	3.94941	Nosig
TMEM41B	6.8858e-09	0.00382551	0.123	0.078	0.000148052	3.82959	3.82959	Nosig
CCDC69	1.20506e-08	0.00381316	0.131	0.085	0.0002591	3.58653	3.58653	Nosig
NT5C3A	1.71541e-13	0.00370015	0.194	0.121	3.6883e-09	8.43317	8.43317	Nosig
CENPK	1.41113e-16	0.00359435	0.183	0.105	3.03408e-12	11.518	11.518	Nosig
KARS	1.39098e-07	0.00351015	0.126	0.084	0.00299075	2.52422	2.52422	Nosig
RPL26	0.00353935	0.00340956	0.99	0.932	1	0	0	Nosig
NOL11	4.90449e-09	0.00338314	0.142	0.092	0.000105451	3.97695	3.97695	Nosig
CREB1	2.92065e-20	0.00330031	0.218	0.123	6.27969e-16	15.2021	15.2021	Nosig
TBC1D14	4.56025e-08	0.00321196	0.103	0.065	0.000980499	3.00855	3.00855	Nosig
MRFAP1	1.50633e-09	0.00317426	0.199	0.134	3.23875e-05	4.48962	4.48962	Nosig
MRPL43	1.43617e-10	0.0031252	0.284	0.194	3.0879e-06	5.51034	5.51034	Nosig
BNIP2	1.36102e-13	0.00294973	0.27	0.177	2.92634e-09	8.53368	8.53368	Nosig
DPY30	4.56696e-10	0.00290222	0.175	0.115	9.81942e-06	5.00791	5.00791	Nosig
BIN2	2.50699e-10	0.00290199	0.49	0.353	5.39028e-06	5.26839	5.26839	Nosig
ZNF430	1.16146e-09	0.00286203	0.141	0.09	2.49726e-05	4.60254	4.60254	Nosig
AC100810.1	2.89518e-07	0.00284241	0.102	0.066	0.00622494	2.20587	2.20587	Nosig
LAMTOR2	3.52941e-10	0.00282138	0.168	0.109	7.58859e-06	5.11984	5.11984	Nosig
COX7A2	4.85496e-07	0.00274328	0.623	0.47	0.0104387	1.98136	1.98136	Nosig
CACUL1	3.50911e-11	0.00271081	0.115	0.067	7.54494e-07	6.12234	6.12234	Nosig
SNRPB2	6.2277e-12	0.00260951	0.257	0.169	1.33902e-07	6.87321	6.87321	Nosig
KLRG1	3.67811e-10	0.00257187	0.138	0.087	7.9083e-06	5.10192	5.10192	Nosig
ADRM1	2.19265e-10	0.00256275	0.206	0.136	4.71441e-06	5.32657	5.32657	Nosig
EIF4EBP2	4.88759e-13	0.00237752	0.211	0.135	1.05088e-08	7.97845	7.97845	Nosig
PLIN2	1.78459e-06	0.00225152	0.111	0.075	0.0383705	1.416	1.416	Nosig
PDE6D	1.60416e-09	0.00215627	0.117	0.072	3.4491e-05	4.46229	4.46229	Nosig
KDELR2	1.73573e-06	0.00210683	0.138	0.097	0.03732	1.42806	1.42806	Nosig
YARS	1.5713e-08	0.00195146	0.104	0.064	0.000337845	3.47128	3.47128	Nosig
WSB1	4.81265e-11	0.00183454	0.26	0.177	1.03477e-06	5.98516	5.98516	Nosig
MRPL58	1.78189e-06	0.00180353	0.114	0.077	0.0383125	1.41666	1.41666	Nosig
SEPTIN2	2.76602e-11	0.00176992	0.246	0.166	5.94721e-07	6.22569	6.22569	Nosig
TSPAN14	1.29942e-13	0.00175096	0.248	0.161	2.79389e-09	8.55379	8.55379	Nosig
RPS3	2.98872e-07	0.00168376	0.992	0.952	0.00642605	2.19206	2.19206	Nosig
XAB2	8.85116e-08	0.00163355	0.132	0.087	0.00190309	2.72054	2.72054	Nosig
ZNF330	5.1466e-08	0.00161808	0.103	0.064	0.00110657	2.95602	2.95602	Nosig
PPP6C	5.0395e-15	0.00155435	0.257	0.163	1.08354e-10	9.96515	9.96515	Nosig
PARVG	4.93504e-09	0.00150459	0.165	0.11	0.000106108	3.97425	3.97425	Nosig
ZNF138	2.61888e-08	0.00149971	0.104	0.065	0.000563086	3.24943	3.24943	Nosig
CRLF3	1.27069e-15	0.00140572	0.297	0.19	2.73212e-11	10.5635	10.5635	Nosig
MFSD1	3.16449e-09	0.00124828	0.112	0.068	6.80398e-05	4.16724	4.16724	Nosig
HELQ	4.38021e-06	0.000972218	0.1	0.068	0.0941789	1.02605	1.02605	Nosig
KCNAB2	2.99704e-08	0.000964737	0.168	0.115	0.000644394	3.19085	3.19085	Nosig
TRANK1	2.77685e-10	0.000908231	0.129	0.08	5.97051e-06	5.22399	5.22399	Nosig
TMOD3	5.8852e-16	0.000813057	0.273	0.174	1.26538e-11	10.8978	10.8978	Nosig
HDAC1	5.76144e-10	0.000688789	0.34	0.238	1.23877e-05	4.90701	4.90701	Nosig
TOR1AIP1	6.95882e-11	0.000530558	0.162	0.102	1.49622e-06	5.82501	5.82501	Nosig
SNX2	1.47092e-12	0.000530424	0.195	0.123	3.16262e-08	7.49995	7.49995	Nosig
ITGAE	3.49861e-06	0.000521996	0.112	0.077	0.0752236	1.12365	1.12365	Nosig
LARP7	1.54131e-05	0.000507317	0.105	0.073	0.331397	0.479651	0.479651	Nosig
ICE2	5.22753e-14	0.000450884	0.148	0.085	1.12397e-09	8.94925	8.94925	Nosig
SDHC	1.15316e-10	0.000432259	0.261	0.178	2.47942e-06	5.60565	5.60565	Nosig
UNC50	9.27508e-08	0.000392602	0.121	0.079	0.00199424	2.70022	2.70022	Nosig
BEX3	3.90512e-07	0.00033066	0.213	0.153	0.00839639	2.07591	2.07591	Nosig
RPS19BP1	1.5459e-11	0.000252669	0.254	0.17	3.32383e-07	6.47836	6.47836	Nosig
BCAS2	8.54933e-10	0.000134175	0.16	0.104	1.83819e-05	4.73561	4.73561	Nosig
ZMYM4	2.69369e-14	-0.000222174	0.112	0.059	5.7917e-10	9.23719	-9.23719	Nosig
ITM2C	4.09667e-09	-0.000338223	0.12	0.075	8.80824e-05	4.05511	-4.05511	Nosig
NME1	5.94188e-06	-0.000432835	0.112	0.078	0.127756	0.893617	-0.893617	Nosig
KAT7	8.09499e-10	-0.000474811	0.129	0.08	1.7405e-05	4.75932	-4.75932	Nosig
CHURC1	1.56258e-10	-0.000478772	0.481	0.346	3.3597e-06	5.4737	-5.4737	Nosig
MED30	3.79673e-11	-0.000615047	0.149	0.092	8.16334e-07	6.08813	-6.08813	Nosig
EIF4A3	3.16473e-10	-0.000615533	0.128	0.078	6.80448e-06	5.1672	-5.1672	Nosig
NOL7	1.70519e-11	-0.000699195	0.39	0.27	3.66633e-07	6.43577	-6.43577	Nosig
HAUS3	5.10438e-07	-0.000732257	0.102	0.066	0.0109749	1.9596	-1.9596	Nosig
ERH	3.8485e-10	-0.000880519	0.418	0.295	8.27466e-06	5.08225	-5.08225	Nosig
GLYR1	4.30093e-08	-0.000913788	0.111	0.071	0.000924743	3.03398	-3.03398	Nosig
SNHG15	7.11953e-07	-0.000925569	0.159	0.113	0.0153077	1.81509	-1.81509	Nosig
PRPF39	7.08888e-09	-0.0010681	0.107	0.066	0.000152418	3.81696	-3.81696	Nosig
SMIM20	3.28633e-08	-0.0010708	0.128	0.083	0.000706593	3.15083	-3.15083	Nosig
RPL7L1	9.38296e-10	-0.00110995	0.136	0.085	2.01743e-05	4.6952	-4.6952	Nosig
SLC25A11	3.45887e-06	-0.00114988	0.106	0.072	0.0743691	1.12861	-1.12861	Nosig
C11orf1	3.99422e-07	-0.00116218	0.118	0.078	0.00858798	2.06611	-2.06611	Nosig
SAFB	1.47804e-13	-0.0011833	0.185	0.113	3.17793e-09	8.49786	-8.49786	Nosig
MRPL11	1.15313e-08	-0.00127681	0.19	0.13	0.000247936	3.60566	-3.60566	Nosig
DNAJC3	1.8634e-11	-0.00136492	0.176	0.112	4.0065e-07	6.39724	-6.39724	Nosig
VPS26C	1.86954e-07	-0.00152567	0.112	0.073	0.00401969	2.39581	-2.39581	Nosig
TTC32	2.66294e-07	-0.00156892	0.108	0.071	0.00572558	2.24218	-2.24218	Nosig
GNPTAB	1.48694e-12	-0.00159428	0.129	0.074	3.19708e-08	7.49525	-7.49525	Nosig
ZNF160	8.03074e-10	-0.00161692	0.123	0.076	1.72669e-05	4.76279	-4.76279	Nosig
CCND2	1.13746e-10	-0.00162399	0.217	0.144	2.44565e-06	5.61161	-5.61161	Nosig
SYNCRIP	8.74905e-12	-0.00163848	0.22	0.143	1.88113e-07	6.72558	-6.72558	Nosig
TIAL1	1.05688e-11	-0.00166932	0.291	0.196	2.2724e-07	6.64352	-6.64352	Nosig
AASDHPPT	7.70662e-09	-0.00174303	0.162	0.108	0.0001657	3.78068	-3.78068	Nosig
SIRPG	5.40478e-13	-0.00175318	0.255	0.169	1.16208e-08	7.93476	-7.93476	Nosig
MORF4L2	1.19194e-11	-0.00188273	0.166	0.104	2.56278e-07	6.59129	-6.59129	Nosig
UBE2N	1.92879e-09	-0.00207655	0.308	0.216	4.1471e-05	4.38226	-4.38226	Nosig
SYS1	1.18521e-06	-0.002223	0.118	0.08	0.0254832	1.59375	-1.59375	Nosig
SARS	1.64368e-09	-0.00224773	0.219	0.148	3.53408e-05	4.45172	-4.45172	Nosig
PPP1R7	8.80183e-08	-0.00229074	0.192	0.134	0.00189248	2.72297	-2.72297	Nosig
ZNF506	4.31302e-15	-0.00231364	0.179	0.105	9.27342e-11	10.0328	-10.0328	Nosig
ADD3	1.43527e-17	-0.0023208	0.575	0.397	3.08598e-13	12.5106	-12.5106	Nosig
SORBS3	3.03675e-06	-0.00238202	0.109	0.074	0.0652932	1.18513	-1.18513	Nosig
RPA1	9.11409e-08	-0.00246116	0.134	0.089	0.00195962	2.70783	-2.70783	Nosig
PSMG2	9.75185e-10	-0.00250085	0.262	0.181	2.09674e-05	4.67845	-4.67845	Nosig
TRAPPC6A	1.31175e-09	-0.00253704	0.277	0.194	2.8204e-05	4.54969	-4.54969	Nosig
RBL1	3.90393e-09	-0.00257732	0.122	0.076	8.39384e-05	4.07604	-4.07604	Nosig
PAFAH1B3	3.4332e-07	-0.00285219	0.124	0.083	0.00738172	2.13184	-2.13184	Nosig
IL32	0.0586702	-0.00286504	0.867	0.802	1	0	0	Nosig
DCAF5	6.26674e-14	-0.00295532	0.157	0.092	1.34741e-09	8.8705	-8.8705	Nosig
UBQLN2	5.1016e-09	-0.00298781	0.178	0.12	0.00010969	3.95983	-3.95983	Nosig
SLC25A36	1.17034e-08	-0.00306067	0.149	0.099	0.000251635	3.59923	-3.59923	Nosig
KIAA0319L	6.68633e-09	-0.00307487	0.1	0.061	0.000143763	3.84235	-3.84235	Nosig
HECTD1	1.84483e-13	-0.00310849	0.224	0.143	3.96658e-09	8.40158	-8.40158	Nosig
MRPS5	2.1246e-11	-0.00317325	0.205	0.134	4.56809e-07	6.34026	-6.34026	Nosig
LETMD1	3.65304e-09	-0.00318587	0.216	0.148	7.85441e-05	4.10489	-4.10489	Nosig
ECHDC2	4.97398e-05	-0.00322861	0.117	0.085	1	0	0	Nosig
PARP1	4.34323e-10	-0.0032353	0.21	0.141	9.33837e-06	5.02973	-5.02973	Nosig
MTHFS	6.65439e-09	-0.00324352	0.156	0.103	0.000143076	3.84443	-3.84443	Nosig
IDH3B	3.1989e-08	-0.00327366	0.151	0.101	0.000687796	3.16254	-3.16254	Nosig
SEMA4D	4.7381e-21	-0.00332447	0.363	0.226	1.01874e-16	15.9919	-15.9919	Nosig
DTD1	7.31139e-11	-0.00334083	0.135	0.082	1.57202e-06	5.80354	-5.80354	Nosig
NRBF2	1.95987e-07	-0.00337143	0.1	0.064	0.00421392	2.37531	-2.37531	Nosig
POLR2F	1.00064e-07	-0.00346383	0.177	0.122	0.00215148	2.66726	-2.66726	Nosig
IER3IP1	3.29307e-09	-0.00348972	0.199	0.134	7.08044e-05	4.14994	-4.14994	Nosig
PSENEN	1.21059e-07	-0.00357162	0.126	0.083	0.00260289	2.58454	-2.58454	Nosig
MZT1	1.65636e-06	-0.00361356	0.125	0.086	0.0356134	1.44839	-1.44839	Nosig
ZNF326	6.55717e-10	-0.00368037	0.113	0.068	1.40986e-05	4.85082	-4.85082	Nosig
MTA2	2.23881e-07	-0.00379219	0.111	0.072	0.00481367	2.31752	-2.31752	Nosig
SLU7	1.5945e-07	-0.00382343	0.105	0.067	0.00342834	2.46492	-2.46492	Nosig
GCHFR	2.1996e-07	-0.00406926	0.118	0.078	0.00472935	2.3252	-2.3252	Nosig
TUFM	5.64703e-08	-0.00413479	0.374	0.275	0.00121417	2.91572	-2.91572	Nosig
MRPL51	2.25127e-10	-0.00424709	0.237	0.16	4.84046e-06	5.31511	-5.31511	Nosig
PRPSAP2	7.78396e-11	-0.00426489	0.139	0.084	1.67363e-06	5.77634	-5.77634	Nosig
TCEA1	8.7266e-12	-0.00441158	0.45	0.316	1.87631e-07	6.7267	-6.7267	Nosig
WDR37	8.38262e-14	-0.00447431	0.138	0.078	1.80235e-09	8.74416	-8.74416	Nosig
EIF4E2	1.7079e-08	-0.00450967	0.152	0.101	0.000367216	3.43508	-3.43508	Nosig
DYNLL1	9.67493e-11	-0.00466889	0.258	0.176	2.08021e-06	5.68189	-5.68189	Nosig
IVNS1ABP	3.17837e-13	-0.00468851	0.175	0.107	6.8338e-09	8.16534	-8.16534	Nosig
LYPLA1	2.7042e-09	-0.00473584	0.168	0.111	5.81431e-05	4.2355	-4.2355	Nosig
PSMB7	2.13097e-07	-0.00481933	0.172	0.12	0.00458179	2.33896	-2.33896	Nosig
IARS	5.14983e-09	-0.00484547	0.115	0.071	0.000110727	3.95575	-3.95575	Nosig
TRIM33	4.81575e-13	-0.00493783	0.125	0.07	1.03543e-08	7.98488	-7.98488	Nosig
HCFC1R1	7.6277e-06	-0.0049902	0.121	0.085	0.164003	0.785148	-0.785148	Nosig
MRPL28	6.09659e-07	-0.00504485	0.112	0.074	0.0131083	1.88245	-1.88245	Nosig
NDUFA5	1.94902e-12	-0.00526124	0.223	0.143	4.19059e-08	7.37773	-7.37773	Nosig
ZNF655	4.6738e-12	-0.00543639	0.183	0.116	1.00491e-07	6.99787	-6.99787	Nosig
MRPS7	1.1441e-08	-0.00550588	0.188	0.128	0.000245993	3.60908	-3.60908	Nosig
CCDC82	4.89261e-09	-0.00553649	0.136	0.087	0.000105196	3.978	-3.978	Nosig
MAD1L1	1.06781e-07	-0.0056059	0.249	0.18	0.00229589	2.63905	-2.63905	Nosig
SSU72	8.9635e-07	-0.00577226	0.41	0.308	0.0192724	1.71506	-1.71506	Nosig
NME4	5.00785e-09	-0.00580591	0.141	0.091	0.000107674	3.96789	-3.96789	Nosig
COX19	1.71083e-05	-0.00607891	0.106	0.074	0.367846	0.434334	-0.434334	Nosig
RNF7	1.13969e-10	-0.00610349	0.325	0.225	2.45045e-06	5.61075	-5.61075	Nosig
USP36	7.91577e-05	-0.00616799	0.103	0.074	1	0	0	Nosig
EIF2D	2.29338e-07	-0.00618264	0.11	0.072	0.00493099	2.30707	-2.30707	Nosig
DR1	5.7072e-10	-0.00620464	0.171	0.112	1.2271e-05	4.91112	-4.91112	Nosig
ING5	8.18342e-06	-0.00620473	0.118	0.082	0.175952	0.754606	-0.754606	Nosig
ECHS1	6.7762e-08	-0.00622276	0.149	0.099	0.00145695	2.83656	-2.83656	Nosig
KDM3A	1.58252e-05	-0.00623444	0.109	0.077	0.340258	0.468191	-0.468191	Nosig
BTN3A2	6.266e-10	-0.00634364	0.223	0.152	1.34725e-05	4.87055	-4.87055	Nosig
DERL1	2.16195e-09	-0.00637922	0.133	0.084	4.6484e-05	4.3327	-4.3327	Nosig
FNBP4	8.76205e-10	-0.00638086	0.373	0.267	1.88393e-05	4.72494	-4.72494	Nosig
MRPL17	1.18244e-06	-0.00639152	0.107	0.071	0.0254236	1.59476	-1.59476	Nosig
MRPS24	5.59871e-08	-0.00640032	0.296	0.212	0.00120378	2.91945	-2.91945	Nosig
PABPC1	0.0330568	-0.00660117	0.955	0.877	1	0	0	Nosig
SHMT2	1.37028e-06	-0.00662209	0.123	0.084	0.0294623	1.53073	-1.53073	Nosig
FIBP	1.97174e-07	-0.006725	0.148	0.101	0.00423945	2.37269	-2.37269	Nosig
ANP32A	8.08123e-11	-0.00674615	0.335	0.231	1.73755e-06	5.76006	-5.76006	Nosig
MRPS36	3.65386e-08	-0.00675286	0.175	0.12	0.000785617	3.10479	-3.10479	Nosig
MTMR14	5.20796e-07	-0.00677723	0.135	0.092	0.0111976	1.95087	-1.95087	Nosig
WDR6	1.38715e-07	-0.00688575	0.121	0.08	0.00298251	2.52542	-2.52542	Nosig
NBPF19	7.53547e-07	-0.00689411	0.11	0.074	0.016202	1.79043	-1.79043	Nosig
DPF2	2.36109e-08	-0.00689736	0.104	0.064	0.000507657	3.29443	-3.29443	Nosig
STK26	1.41098e-10	-0.00691086	0.141	0.087	3.03375e-06	5.51802	-5.51802	Nosig
PRKCSH	8.20475e-08	-0.00703391	0.153	0.105	0.0017641	2.75348	-2.75348	Nosig
ARF3	1.78906e-06	-0.00711058	0.107	0.072	0.0384666	1.41492	-1.41492	Nosig
ATP6V0C	1.27231e-07	-0.00712545	0.457	0.34	0.0027356	2.56295	-2.56295	Nosig
OAT	1.20748e-06	-0.00718379	0.115	0.077	0.0259621	1.58566	-1.58566	Nosig
PDCD4	2.65715e-13	-0.00727369	0.41	0.287	5.71314e-09	8.24313	-8.24313	Nosig
ARRB2	5.32474e-08	-0.00734476	0.278	0.203	0.00114487	2.94124	-2.94124	Nosig
USP20	6.77397e-08	-0.00739941	0.113	0.072	0.00145647	2.8367	-2.8367	Nosig
PPP3R1	5.35891e-27	-0.00740934	0.198	0.097	1.15222e-22	21.9385	-21.9385	Nosig
DUSP12	4.76717e-07	-0.00743245	0.11	0.072	0.0102499	1.98928	-1.98928	Nosig
AFTPH	2.99977e-10	-0.0075331	0.127	0.077	6.44981e-06	5.19045	-5.19045	Nosig
PSMC4	1.389e-08	-0.00758601	0.14	0.092	0.000298648	3.52484	-3.52484	Nosig
HDLBP	7.7917e-08	-0.00763591	0.116	0.075	0.00167529	2.77591	-2.77591	Nosig
COG3	2.31185e-10	-0.00780225	0.144	0.091	4.97072e-06	5.30358	-5.30358	Nosig
ZNF106	1.35715e-09	-0.00788338	0.147	0.094	2.91801e-05	4.53491	-4.53491	Nosig
ATP6V1F	5.89514e-11	-0.00793148	0.327	0.225	1.26751e-06	5.89705	-5.89705	Nosig
ZNF706	2.27378e-13	-0.00793523	0.396	0.268	4.88886e-09	8.31079	-8.31079	Nosig
ZNF207	2.26679e-11	-0.00802814	0.31	0.213	4.87382e-07	6.31213	-6.31213	Nosig
POMP	3.03489e-12	-0.00809336	0.271	0.18	6.52531e-08	7.1854	-7.1854	Nosig
TRMT112	1.78914e-07	-0.00811301	0.523	0.391	0.00384684	2.4149	-2.4149	Nosig
TPRKB	4.98679e-08	-0.00818555	0.147	0.098	0.00107221	2.96972	-2.96972	Nosig
SMC1A	1.87399e-09	-0.00818605	0.149	0.097	4.02926e-05	4.39477	-4.39477	Nosig
RBIS	4.41357e-09	-0.00838259	0.398	0.285	9.48961e-05	4.02275	-4.02275	Nosig
BNIP3L	2.57691e-09	-0.00842805	0.245	0.17	5.54062e-05	4.25644	-4.25644	Nosig
SCOC	1.17548e-06	-0.00856785	0.115	0.077	0.0252739	1.59733	-1.59733	Nosig
SP140L	6.92513e-13	-0.00861255	0.234	0.15	1.48897e-08	7.82711	-7.82711	Nosig
ANP32B	1.48238e-05	-0.00864989	0.658	0.515	0.318727	0.496581	-0.496581	Nosig
CYB5A	8.48546e-07	-0.00865597	0.113	0.075	0.0182446	1.73887	-1.73887	Nosig
MCRIP1	2.99695e-08	-0.00878228	0.185	0.127	0.000644373	3.19086	-3.19086	Nosig
SLC35C2	9.26682e-09	-0.00885703	0.143	0.093	0.000199246	3.70061	-3.70061	Nosig
RPL18A	6.15295e-07	-0.00901688	0.991	0.945	0.0132294	1.87846	-1.87846	Nosig
TBC1D1	2.3584e-11	-0.00908421	0.152	0.093	5.07079e-07	6.29492	-6.29492	Nosig
RIOK3	4.91658e-11	-0.00917481	0.156	0.099	1.05711e-06	5.97588	-5.97588	Nosig
CENPC	7.36555e-15	-0.00918491	0.283	0.184	1.58367e-10	9.80034	-9.80034	Nosig
UBE2F	5.60489e-10	-0.00928571	0.166	0.107	1.20511e-05	4.91897	-4.91897	Nosig
GLO1	5.95535e-09	-0.00931202	0.139	0.09	0.000128046	3.89263	-3.89263	Nosig
PPWD1	5.13926e-12	-0.00938885	0.176	0.109	1.10499e-07	6.95664	-6.95664	Nosig
RSBN1L	1.49366e-11	-0.00941889	0.253	0.169	3.21151e-07	6.49329	-6.49329	Nosig
TMEM219	1.7261e-07	-0.00945093	0.357	0.263	0.00371129	2.43047	-2.43047	Nosig
EVI2A	3.87886e-08	-0.0095124	0.112	0.071	0.000833993	3.07884	-3.07884	Nosig
COMTD1	0.000134713	-0.00976445	0.102	0.074	1	0	0	Nosig
HK1	1.04186e-09	-0.00976798	0.155	0.101	2.24011e-05	4.64973	-4.64973	Nosig
SNHG29	0.0165394	-0.00985307	0.865	0.739	1	0	0	Nosig
REL	1.43769e-10	-0.00988612	0.158	0.102	3.09117e-06	5.50988	-5.50988	Nosig
SPCS3	6.67921e-14	-0.00995982	0.268	0.177	1.4361e-09	8.84282	-8.84282	Nosig
SHKBP1	1.17137e-07	-0.00996167	0.21	0.149	0.00251857	2.59885	-2.59885	Nosig
IL7R	0.00229885	-0.0100753	0.891	0.822	1	0	0	Nosig
AGGF1	1.90013e-10	-0.010098	0.185	0.12	4.08547e-06	5.38876	-5.38876	Nosig
CARD16	1.59389e-09	-0.010219	0.267	0.186	3.42702e-05	4.46508	-4.46508	Nosig
C9orf16	6.28765e-11	-0.0103434	0.522	0.373	1.35191e-06	5.86905	-5.86905	Nosig
ERP44	1.32645e-13	-0.0103617	0.196	0.121	2.85201e-09	8.54485	-8.54485	Nosig
RPS15A	1.81903e-15	-0.0103748	0.991	0.947	3.91109e-11	10.4077	-10.4077	Nosig
RFXANK	3.1928e-07	-0.0103883	0.113	0.074	0.00686485	2.16337	-2.16337	Nosig
ATOX1	5.22836e-08	-0.0106053	0.144	0.096	0.00112415	2.94918	-2.94918	Nosig
PAIP2	1.99423e-10	-0.0106147	0.468	0.337	4.2878e-06	5.36777	-5.36777	Nosig
PIN4	2.78525e-08	-0.0106859	0.154	0.103	0.000598857	3.22268	-3.22268	Nosig
ITM2A	7.41934e-09	-0.0107223	0.475	0.351	0.000159523	3.79718	-3.79718	Nosig
FCMR	0.0020899	-0.010731	0.432	0.357	1	0	0	Nosig
MRPL13	3.06859e-07	-0.0110277	0.118	0.078	0.00659777	2.1806	-2.1806	Nosig
NHP2	8.66098e-11	-0.0111897	0.298	0.204	1.8622e-06	5.72997	-5.72997	Nosig
RPL9	0.313678	-0.0111928	0.985	0.911	1	0	0	Nosig
RTF1	4.42383e-08	-0.0112994	0.208	0.146	0.000951167	3.02174	-3.02174	Nosig
RPP21	1.28992e-09	-0.0113383	0.236	0.161	2.77345e-05	4.55698	-4.55698	Nosig
FDFT1	2.01097e-12	-0.0114356	0.298	0.2	4.32379e-08	7.36414	-7.36414	Nosig
RNPC3	4.1378e-11	-0.0115364	0.215	0.144	8.89669e-07	6.05077	-6.05077	Nosig
FYTTD1	3.60551e-10	-0.0115602	0.178	0.117	7.7522e-06	5.11058	-5.11058	Nosig
MTPN	4.44456e-14	-0.0116732	0.292	0.191	9.55624e-10	9.01971	-9.01971	Nosig
TSTA3	5.81841e-06	-0.0118857	0.129	0.09	0.125102	0.902737	-0.902737	Nosig
MOB3A	7.89298e-09	-0.011976	0.105	0.064	0.000169707	3.7703	-3.7703	Nosig
BUD31	7.74699e-11	-0.0121075	0.186	0.12	1.66568e-06	5.77841	-5.77841	Nosig
RPS15	2.48838e-07	-0.0121809	0.99	0.938	0.00535027	2.27162	-2.27162	Nosig
FKBP11	2.08919e-05	-0.012317	0.182	0.137	0.449196	0.347564	-0.347564	Nosig
LUC7L	7.95446e-10	-0.0124186	0.143	0.09	1.71029e-05	4.76693	-4.76693	Nosig
RPL18	0.000305388	-0.0125484	0.99	0.934	1	0	0	Nosig
HDHD5	1.31757e-05	-0.0125692	0.102	0.07	0.283291	0.547768	-0.547768	Nosig
MED28	2.9527e-11	-0.0125708	0.187	0.12	6.34859e-07	6.19732	-6.19732	Nosig
FXN	9.98551e-10	-0.0126649	0.129	0.08	2.14698e-05	4.66817	-4.66817	Nosig
OSGEP	7.67224e-09	-0.0128826	0.139	0.09	0.000164961	3.78262	-3.78262	Nosig
SNAP23	5.62751e-12	-0.0129179	0.174	0.108	1.20997e-07	6.91723	-6.91723	Nosig
DUSP11	1.17424e-07	-0.0129224	0.127	0.084	0.00252473	2.59778	-2.59778	Nosig
TCP11L2	2.49297e-10	-0.0129477	0.179	0.117	5.36014e-06	5.27082	-5.27082	Nosig
UBE2J2	4.89392e-08	-0.0131344	0.16	0.108	0.00105224	2.97788	-2.97788	Nosig
ANKRD36	7.63218e-15	-0.0131952	0.226	0.141	1.641e-10	9.78489	-9.78489	Nosig
PAK2	1.28008e-11	-0.0133184	0.421	0.296	2.75231e-07	6.5603	-6.5603	Nosig
MRPL40	4.85405e-07	-0.0133713	0.136	0.093	0.0104367	1.98144	-1.98144	Nosig
RAP2B	7.90337e-06	-0.0133867	0.113	0.078	0.16993	0.769729	-0.769729	Nosig
COX11	3.77925e-05	-0.0134076	0.128	0.093	0.812577	0.0901357	-0.0901357	Nosig
NDUFS5	8.76795e-09	-0.013431	0.548	0.4	0.00018852	3.72464	-3.72464	Nosig
LCLAT1	6.11106e-12	-0.0134921	0.12	0.07	1.31394e-07	6.88142	-6.88142	Nosig
AATF	1.47174e-13	-0.0135507	0.193	0.119	3.16439e-09	8.49971	-8.49971	Nosig
SHISAL2A	8.74283e-09	-0.0136513	0.173	0.117	0.00018798	3.72589	-3.72589	Nosig
HSPA9	1.07756e-08	-0.0137034	0.246	0.172	0.000231686	3.6351	-3.6351	Nosig
JPT1	4.496e-09	-0.0137317	0.195	0.132	9.66686e-05	4.01471	-4.01471	Nosig
CAPRIN1	7.50251e-13	-0.0137347	0.224	0.144	1.61311e-08	7.79233	-7.79233	Nosig
ZNF146	1.06628e-12	-0.0137814	0.155	0.092	2.29261e-08	7.63967	-7.63967	Nosig
TALDO1	2.30472e-09	-0.0139206	0.311	0.218	4.95539e-05	4.30492	-4.30492	Nosig
TMEM154	4.35284e-06	-0.0139829	0.115	0.079	0.0935905	1.02877	-1.02877	Nosig
TRBC1	1.24568e-07	-0.014064	0.349	0.266	0.00267834	2.57213	-2.57213	Nosig
ERVK3-1	3.07375e-09	-0.0140709	0.138	0.087	6.60886e-05	4.17987	-4.17987	Nosig
TMEM243	1.97866e-08	-0.0140719	0.364	0.265	0.000425432	3.37117	-3.37117	Nosig
NKAP	2.22924e-06	-0.0140884	0.138	0.096	0.0479308	1.31938	-1.31938	Nosig
UXS1	5.23232e-11	-0.0142203	0.164	0.105	1.125e-06	5.94885	-5.94885	Nosig
NDUFB7	6.41571e-10	-0.0142386	0.331	0.231	1.37944e-05	4.8603	-4.8603	Nosig
CYB5R1	2.69746e-08	-0.0142922	0.106	0.066	0.000579981	3.23659	-3.23659	Nosig
ANAPC11	1.461e-10	-0.0142937	0.314	0.217	3.1413e-06	5.50289	-5.50289	Nosig
SLC38A10	1.89515e-07	-0.014558	0.102	0.065	0.00407475	2.3899	-2.3899	Nosig
APMAP	1.06298e-08	-0.0146101	0.167	0.112	0.000228551	3.64102	-3.64102	Nosig
RNASEH2B	8.84341e-14	-0.0146489	0.236	0.152	1.90142e-09	8.72092	-8.72092	Nosig
DHX30	2.21995e-07	-0.0147004	0.134	0.09	0.00477311	2.3212	-2.3212	Nosig
DAP	6.52248e-10	-0.0147445	0.118	0.071	1.4024e-05	4.85313	-4.85313	Nosig
TWF1	6.67129e-07	-0.0148256	0.105	0.069	0.0143439	1.84333	-1.84333	Nosig
SLC35E2B	1.8395e-07	-0.0149927	0.109	0.071	0.0039551	2.40284	-2.40284	Nosig
CDC123	3.98751e-10	-0.0150239	0.169	0.109	8.57355e-06	5.06684	-5.06684	Nosig
BIRC3	4.15908e-11	-0.0150338	0.239	0.162	8.94244e-07	6.04854	-6.04854	Nosig
CYB5B	7.3288e-08	-0.015034	0.13	0.085	0.00157576	2.80251	-2.80251	Nosig
LZIC	9.66389e-07	-0.015043	0.127	0.086	0.0207783	1.68239	-1.68239	Nosig
ATP5PO	1.66982e-08	-0.0151824	0.657	0.488	0.000359028	3.44487	-3.44487	Nosig
ZNHIT3	1.06378e-07	-0.0152267	0.198	0.139	0.00228724	2.64069	-2.64069	Nosig
RPS23	6.31015e-09	-0.0154466	0.99	0.952	0.000135674	3.8675	-3.8675	Nosig
SDHAF3	6.4359e-08	-0.0156181	0.123	0.08	0.00138378	2.85893	-2.85893	Nosig
OVCA2	3.20849e-05	-0.0157371	0.125	0.09	0.689857	0.161241	-0.161241	Nosig
RP9	4.69963e-08	-0.0158628	0.104	0.065	0.00101047	2.99548	-2.99548	Nosig
UQCRQ	1.72601e-09	-0.0158701	0.386	0.275	3.7111e-05	4.4305	-4.4305	Nosig
UBL7	8.25102e-09	-0.0158978	0.15	0.098	0.000177405	3.75103	-3.75103	Nosig
N4BP2L1	1.61292e-09	-0.0160146	0.135	0.085	3.46794e-05	4.45993	-4.45993	Nosig
BAG5	1.02044e-08	-0.0160806	0.118	0.074	0.000219406	3.65875	-3.65875	Nosig
SLC25A12	1.57835e-08	-0.0162739	0.107	0.067	0.000339362	3.46934	-3.46934	Nosig
RBM5	1.21952e-07	-0.0164238	0.122	0.08	0.0026221	2.58135	-2.58135	Nosig
RBM4	3.04908e-12	-0.0165066	0.292	0.197	6.55582e-08	7.18337	-7.18337	Nosig
MRPS2	9.07302e-06	-0.0165874	0.119	0.083	0.195079	0.70979	-0.70979	Nosig
SUMO3	5.45941e-07	-0.0166275	0.197	0.141	0.0117383	1.9304	-1.9304	Nosig
BICRAL	2.30122e-08	-0.0166954	0.125	0.081	0.000494786	3.30558	-3.30558	Nosig
CALM2	5.81888e-07	-0.0167414	0.64	0.496	0.0125112	1.9027	-1.9027	Nosig
RNF114	2.6422e-07	-0.0167779	0.177	0.124	0.00568099	2.24558	-2.24558	Nosig
EIF4A2	1.54238e-10	-0.0168465	0.505	0.362	3.31627e-06	5.47935	-5.47935	Nosig
PEX2	2.78295e-07	-0.0168597	0.107	0.07	0.00598363	2.22304	-2.22304	Nosig
IQCB1	1.05306e-06	-0.0170135	0.1	0.066	0.0226418	1.64509	-1.64509	Nosig
GRPEL1	3.51533e-05	-0.017125	0.13	0.094	0.755831	0.121575	-0.121575	Nosig
LSM8	1.49074e-12	-0.0171425	0.317	0.214	3.20525e-08	7.49414	-7.49414	Nosig
MBP	1.7672e-13	-0.0172655	0.38	0.26	3.79966e-09	8.42026	-8.42026	Nosig
CHMP3	1.671e-08	-0.0172945	0.168	0.114	0.000359281	3.44457	-3.44457	Nosig
SELENOW	3.7712e-08	-0.0173215	0.512	0.373	0.000810845	3.09106	-3.09106	Nosig
PSMA6	1.16979e-10	-0.0173591	0.339	0.233	2.51517e-06	5.59943	-5.59943	Nosig
RPS12	4.4331e-14	-0.0174407	0.995	0.955	9.53161e-10	9.02083	-9.02083	Nosig
TXNDC9	1.82409e-06	-0.0175406	0.12	0.081	0.0392198	1.40649	-1.40649	Nosig
KRR1	1.15869e-08	-0.0175842	0.168	0.113	0.000249131	3.60357	-3.60357	Nosig
SUMO1	2.21756e-11	-0.0176205	0.337	0.229	4.76798e-07	6.32167	-6.32167	Nosig
NGLY1	1.15031e-10	-0.017651	0.174	0.112	2.47328e-06	5.60673	-5.60673	Nosig
ILF3-DT	2.03482e-05	-0.0178384	0.128	0.092	0.437508	0.359014	-0.359014	Nosig
DLD	4.07446e-09	-0.0178869	0.128	0.081	8.76049e-05	4.05747	-4.05747	Nosig
DCTN3	1.51248e-08	-0.0180241	0.271	0.192	0.000325198	3.48785	-3.48785	Nosig
MRPL10	3.20629e-05	-0.0180509	0.123	0.089	0.689384	0.161539	-0.161539	Nosig
PCMTD1	2.23092e-15	-0.0181218	0.225	0.139	4.79669e-11	10.3191	-10.3191	Nosig
SETD5	8.31492e-12	-0.0181441	0.176	0.111	1.78779e-07	6.74768	-6.74768	Nosig
AC092821.3	1.38407e-11	-0.0181746	0.25	0.168	2.97588e-07	6.52638	-6.52638	Nosig
TMEM167A	3.42771e-07	-0.0182183	0.132	0.089	0.00736991	2.13254	-2.13254	Nosig
FMN1	2.56647e-09	-0.0182438	0.106	0.065	5.51818e-05	4.2582	-4.2582	Nosig
PSMD6	1.09731e-10	-0.0184369	0.22	0.146	2.35932e-06	5.62721	-5.62721	Nosig
UBA52	0.961896	-0.0185886	0.966	0.853	1	0	0	Nosig
ZMYM5	9.46775e-07	-0.018597	0.11	0.074	0.0203566	1.69129	-1.69129	Nosig
COQ10B	4.17869e-07	-0.0186937	0.118	0.078	0.0089846	2.0465	-2.0465	Nosig
CLTA	1.59322e-10	-0.0187372	0.274	0.186	3.42558e-06	5.46527	-5.46527	Nosig
ANKH	6.78509e-13	-0.0187411	0.133	0.076	1.45886e-08	7.83599	-7.83599	Nosig
BOLA3	1.08596e-07	-0.0188098	0.185	0.129	0.00233492	2.63173	-2.63173	Nosig
IPO7	5.9966e-08	-0.0188867	0.138	0.092	0.00128933	2.88964	-2.88964	Nosig
DNAJC9	1.01166e-08	-0.0189681	0.135	0.087	0.000217518	3.66251	-3.66251	Nosig
QRICH1	2.30322e-05	-0.0190003	0.115	0.082	0.495216	0.305205	-0.305205	Nosig
MT1X	2.65389e-07	-0.0190466	0.198	0.141	0.00570614	2.24366	-2.24366	Nosig
MAPRE2	4.04463e-08	-0.0190981	0.192	0.134	0.000869636	3.06066	-3.06066	Nosig
SSBP1	8.08722e-10	-0.0191189	0.383	0.27	1.73883e-05	4.75974	-4.75974	Nosig
PRKX	1.00823e-11	-0.0192508	0.171	0.108	2.1678e-07	6.66398	-6.66398	Nosig
IFNGR2	3.45019e-05	-0.019271	0.104	0.073	0.741825	0.129698	-0.129698	Nosig
LRP10	2.08409e-08	-0.0193497	0.209	0.146	0.0004481	3.34862	-3.34862	Nosig
LGALS8	3.39725e-09	-0.0193575	0.105	0.063	7.30442e-05	4.13641	-4.13641	Nosig
GON4L	7.11819e-10	-0.0194653	0.196	0.131	1.53048e-05	4.81517	-4.81517	Nosig
CNTRL	6.29283e-15	-0.0195054	0.218	0.134	1.35302e-10	9.8687	-9.8687	Nosig
SCRN2	6.27438e-06	-0.0196497	0.11	0.076	0.134905	0.869971	-0.869971	Nosig
BTBD1	8.48817e-08	-0.0197487	0.111	0.071	0.00182504	2.73873	-2.73873	Nosig
KIZ	0.000102491	-0.0197651	0.101	0.072	1	0	0	Nosig
SNRPA	7.07417e-08	-0.0198767	0.258	0.186	0.00152102	2.81787	-2.81787	Nosig
NGRN	3.72591e-08	-0.0199715	0.149	0.1	0.000801108	3.09631	-3.09631	Nosig
KDELR1	5.17646e-07	-0.0200366	0.236	0.171	0.0111299	1.95351	-1.95351	Nosig
PHF5A	4.07989e-06	-0.0200366	0.164	0.118	0.0877216	1.05689	-1.05689	Nosig
ADPGK	1.5536e-08	-0.0200588	0.128	0.082	0.000334039	3.4762	-3.4762	Nosig
LSM1	9.53001e-08	-0.0201754	0.131	0.086	0.00204905	2.68845	-2.68845	Nosig
RPL28	5.10053e-15	-0.0202122	0.994	0.951	1.09667e-10	9.95993	-9.95993	Nosig
MSH3	4.05352e-08	-0.0202651	0.104	0.065	0.000871547	3.05971	-3.05971	Nosig
RPL24	0.120377	-0.0204889	0.983	0.907	1	0	0	Nosig
CEP120	4.15121e-14	-0.0205922	0.135	0.075	8.92551e-10	9.04937	-9.04937	Nosig
COPB1	1.17135e-10	-0.0206574	0.206	0.136	2.51852e-06	5.59885	-5.59885	Nosig
NSMAF	5.40293e-08	-0.0207017	0.136	0.09	0.00116168	2.93491	-2.93491	Nosig
FGFR1OP2	8.61602e-09	-0.0209996	0.282	0.199	0.000185253	3.73223	-3.73223	Nosig
SPPL3	3.05848e-21	-0.0210415	0.148	0.072	6.57603e-17	16.182	-16.182	Nosig
ME2	1.3069e-11	-0.0210963	0.145	0.088	2.80997e-07	6.5513	-6.5513	Nosig
AIF1	1.74667e-06	-0.0211559	0.185	0.134	0.0375551	1.42533	-1.42533	Nosig
SH3GLB1	9.35346e-10	-0.0211609	0.188	0.125	2.01109e-05	4.69657	-4.69657	Nosig
AMD1	1.10336e-05	-0.0212023	0.119	0.084	0.237233	0.624825	-0.624825	Nosig
HOOK3	1.46965e-08	-0.0217131	0.151	0.101	0.000315989	3.50033	-3.50033	Nosig
REV3L	3.45952e-12	-0.0217603	0.151	0.091	7.43832e-08	7.12853	-7.12853	Nosig
CFLAR	1.65546e-10	-0.0217831	0.271	0.187	3.5594e-06	5.44862	-5.44862	Nosig
MRPL36	8.02226e-07	-0.0218472	0.138	0.094	0.0172487	1.76324	-1.76324	Nosig
HSBP1	4.55315e-06	-0.0218524	0.116	0.08	0.0978974	1.00923	-1.00923	Nosig
MTF2	6.48606e-07	-0.0218713	0.13	0.088	0.0139457	1.85556	-1.85556	Nosig
ADAM10	1.63821e-12	-0.0218869	0.33	0.226	3.52232e-08	7.45317	-7.45317	Nosig
SPG11	1.01452e-07	-0.0219137	0.125	0.082	0.00218131	2.66128	-2.66128	Nosig
AK2	3.46714e-08	-0.0220457	0.136	0.09	0.000745471	3.12757	-3.12757	Nosig
ATP1B3	1.6403e-06	-0.0220766	0.101	0.067	0.0352681	1.45262	-1.45262	Nosig
NUDT21	6.40529e-10	-0.0221297	0.208	0.14	1.3772e-05	4.861	-4.861	Nosig
ISCA1	3.69046e-08	-0.0223236	0.156	0.105	0.000793487	3.10046	-3.10046	Nosig
ARHGAP12	1.24542e-10	-0.0223596	0.108	0.063	2.67779e-06	5.57222	-5.57222	Nosig
RFC1	5.08731e-09	-0.022404	0.205	0.14	0.000109382	3.96105	-3.96105	Nosig
USP39	1.21866e-06	-0.0224289	0.104	0.068	0.0262024	1.58166	-1.58166	Nosig
APIP	2.73451e-06	-0.0225484	0.114	0.078	0.0587946	1.23066	-1.23066	Nosig
C5orf51	4.82358e-07	-0.0226737	0.105	0.069	0.0103712	1.98417	-1.98417	Nosig
VPS37B	1.58787e-07	-0.0227275	0.104	0.067	0.00341408	2.46673	-2.46673	Nosig
MACO1	8.33978e-08	-0.0227288	0.107	0.069	0.00179314	2.74639	-2.74639	Nosig
WDR36	1.55898e-08	-0.0227323	0.105	0.065	0.000335196	3.4747	-3.4747	Nosig
PHACTR2	3.47613e-26	-0.0229202	0.208	0.107	7.47403e-22	21.1264	-21.1264	Nosig
STRAP	1.06034e-08	-0.0229494	0.253	0.177	0.000227984	3.6421	-3.6421	Nosig
PRKAR1A	4.46313e-11	-0.0229841	0.217	0.143	9.59618e-07	6.0179	-6.0179	Nosig
RPL35	0.139033	-0.0231631	0.981	0.894	1	0	0	Nosig
FOPNL	0.00017099	-0.0232033	0.11	0.081	1	0	0	Nosig
RGS14	8.32903e-10	-0.0232353	0.243	0.166	1.79083e-05	4.74695	-4.74695	Nosig
DDX17	2.73066e-09	-0.0235448	0.578	0.429	5.8712e-05	4.23127	-4.23127	Nosig
NIPAL3	1.87194e-07	-0.0235937	0.135	0.092	0.00402486	2.39525	-2.39525	Nosig
TUBA1A	1.25388e-06	-0.0236011	0.338	0.255	0.0269598	1.56928	-1.56928	Nosig
NDUFB3	3.20979e-10	-0.0236278	0.26	0.177	6.90136e-06	5.16107	-5.16107	Nosig
TBPL1	1.48803e-08	-0.0238592	0.116	0.073	0.000319941	3.49493	-3.49493	Nosig
CDK11B	1.43461e-05	-0.0239658	0.129	0.092	0.308456	0.510807	-0.510807	Nosig
WDR75	1.34466e-07	-0.023988	0.114	0.074	0.00289116	2.53893	-2.53893	Nosig
MRPL52	1.48089e-07	-0.0240888	0.266	0.19	0.00318406	2.49702	-2.49702	Nosig
KRAS	3.02467e-12	-0.0241355	0.257	0.169	6.50335e-08	7.18686	-7.18686	Nosig
MSL2	1.07896e-07	-0.0243033	0.114	0.074	0.00231987	2.63454	-2.63454	Nosig
LINC01550	3.68734e-06	-0.0243142	0.221	0.164	0.0792816	1.10083	-1.10083	Nosig
HEATR5B	4.44712e-10	-0.0243147	0.134	0.084	9.56174e-06	5.01946	-5.01946	Nosig
RIPK1	1.54082e-08	-0.0244542	0.113	0.071	0.000331292	3.47979	-3.47979	Nosig
MRPS15	1.12744e-07	-0.0244812	0.183	0.127	0.00242411	2.61545	-2.61545	Nosig
NDUFV3	8.09565e-06	-0.0245743	0.112	0.077	0.174064	0.75929	-0.75929	Nosig
SLC25A39	8.15681e-07	-0.0246616	0.194	0.14	0.0175379	1.75602	-1.75602	Nosig
TAF9	9.99662e-08	-0.0246911	0.174	0.12	0.00214937	2.66769	-2.66769	Nosig
PASK	6.01984e-05	-0.0247253	0.103	0.074	1	0	0	Nosig
UBR4	8.2981e-07	-0.0248366	0.126	0.086	0.0178417	1.74856	-1.74856	Nosig
DHX29	4.60544e-07	-0.0249421	0.141	0.097	0.00990215	2.00427	-2.00427	Nosig
IBTK	3.84277e-05	-0.0251166	0.109	0.077	0.826233	0.0828974	-0.0828974	Nosig
NDUFS6	4.40994e-11	-0.0251167	0.264	0.177	9.48182e-07	6.02311	-6.02311	Nosig
WBP11	3.42519e-09	-0.0251229	0.175	0.116	7.36451e-05	4.13286	-4.13286	Nosig
SRPK2	2.50312e-14	-0.025184	0.292	0.191	5.38196e-10	9.26906	-9.26906	Nosig
SMIM12	0.000137339	-0.0251908	0.114	0.083	1	0	0	Nosig
REXO2	1.95792e-12	-0.0253588	0.227	0.147	4.20973e-08	7.37575	-7.37575	Nosig
REPS1	1.9737e-09	-0.0253921	0.108	0.066	4.24364e-05	4.37226	-4.37226	Nosig
MPHOSPH10	5.25435e-08	-0.0254746	0.133	0.088	0.00112974	2.94702	-2.94702	Nosig
ECHDC1	8.04166e-09	-0.0255845	0.161	0.107	0.000172904	3.7622	-3.7622	Nosig
TGS1	2.66882e-09	-0.0256127	0.159	0.105	5.73822e-05	4.24122	-4.24122	Nosig
LRRC8D	2.47913e-08	-0.0257342	0.111	0.07	0.000533039	3.27324	-3.27324	Nosig
FERMT3	1.04793e-07	-0.0258593	0.227	0.161	0.00225315	2.64721	-2.64721	Nosig
FAM204A	1.61346e-09	-0.025873	0.199	0.134	3.4691e-05	4.45978	-4.45978	Nosig
LSM6	9.70126e-11	-0.0259216	0.269	0.181	2.08587e-06	5.68071	-5.68071	Nosig
RPIA	8.20484e-07	-0.0259603	0.172	0.122	0.0176412	1.75347	-1.75347	Nosig
BIRC2	3.80858e-08	-0.0260545	0.157	0.106	0.000818883	3.08678	-3.08678	Nosig
PRDX5	1.97318e-07	-0.0260773	0.359	0.263	0.00424254	2.37237	-2.37237	Nosig
C15orf61	5.62898e-07	-0.0261511	0.177	0.125	0.0121029	1.91711	-1.91711	Nosig
SVBP	0.00011661	-0.0262152	0.119	0.087	1	0	0	Nosig
CYP20A1	7.5136e-10	-0.0264236	0.162	0.106	1.6155e-05	4.79169	-4.79169	Nosig
GTF2A2	2.5313e-07	-0.0264683	0.278	0.202	0.00544255	2.2642	-2.2642	Nosig
ZNF394	2.6381e-07	-0.0266681	0.134	0.091	0.00567217	2.24625	-2.24625	Nosig
NARF	1.24807e-05	-0.0267439	0.119	0.083	0.268348	0.571302	-0.571302	Nosig
SATB1-AS1	1.24577e-19	-0.0268134	0.152	0.078	2.67852e-15	14.5721	-14.5721	Nosig
LINC00667	1.6152e-07	-0.026903	0.132	0.088	0.00347284	2.45931	-2.45931	Nosig
SPAG9	5.4749e-07	-0.0270311	0.117	0.078	0.0117716	1.92917	-1.92917	Nosig
PHF11	1.23219e-10	-0.0271043	0.233	0.157	2.64932e-06	5.57686	-5.57686	Nosig
GOPC	1.34011e-10	-0.0271101	0.184	0.12	2.88137e-06	5.5404	-5.5404	Nosig
NDUFB4	6.81069e-08	-0.0273403	0.477	0.35	0.00146437	2.83435	-2.83435	Nosig
TMEM87A	4.00636e-13	-0.0273448	0.185	0.114	8.61407e-09	8.06479	-8.06479	Nosig
TMED2	1.60761e-09	-0.0273961	0.254	0.175	3.45652e-05	4.46136	-4.46136	Nosig
TPP2	6.83662e-16	-0.0273967	0.233	0.143	1.46994e-11	10.8327	-10.8327	Nosig
AC079793.1	5.07105e-06	-0.0274447	0.181	0.133	0.109033	0.962444	-0.962444	Nosig
AP2M1	6.8602e-08	-0.0276968	0.264	0.189	0.00147501	2.8312	-2.8312	Nosig
JOSD2	0.000107351	-0.0278879	0.105	0.075	1	0	0	Nosig
ZCRB1	7.62131e-05	-0.0279213	0.102	0.073	1	0	0	Nosig
MRPL41	1.97832e-11	-0.0280838	0.288	0.194	4.25359e-07	6.37124	-6.37124	Nosig
OLA1	1.59766e-10	-0.0281277	0.244	0.165	3.43513e-06	5.46406	-5.46406	Nosig
PXN	1.11663e-05	-0.0283443	0.141	0.102	0.240088	0.61963	-0.61963	Nosig
KPNB1	7.85946e-09	-0.0285077	0.251	0.178	0.000168986	3.77215	-3.77215	Nosig
DENR	1.16407e-10	-0.0285535	0.271	0.184	2.50286e-06	5.60156	-5.60156	Nosig
EMC7	3.06164e-08	-0.0285682	0.187	0.128	0.000658283	3.18159	-3.18159	Nosig
CHCHD1	7.4822e-07	-0.0285896	0.119	0.079	0.0160875	1.79351	-1.79351	Nosig
LRCH3	6.60432e-08	-0.0286011	0.12	0.078	0.00142	2.84771	-2.84771	Nosig
C1QBP	5.07803e-09	-0.0286336	0.455	0.326	0.000109183	3.96185	-3.96185	Nosig
CSNK1D	2.15127e-05	-0.028643	0.115	0.081	0.462544	0.334847	-0.334847	Nosig
EMC6	2.5631e-07	-0.0287339	0.201	0.142	0.00551092	2.25878	-2.25878	Nosig
ZNF585A	3.65725e-05	-0.0287425	0.102	0.072	0.786344	0.104387	-0.104387	Nosig
NIFK	1.97794e-10	-0.0288951	0.216	0.143	4.25276e-06	5.37133	-5.37133	Nosig
AC245297.3	1.35496e-07	-0.0289984	0.138	0.093	0.00291331	2.53561	-2.53561	Nosig
POLR1D	3.37411e-07	-0.0291585	0.432	0.319	0.00725468	2.13938	-2.13938	Nosig
PDIA6	7.17897e-08	-0.0291914	0.253	0.182	0.00154355	2.81148	-2.81148	Nosig
SNRNP40	2.5856e-10	-0.0292048	0.176	0.113	5.55931e-06	5.25498	-5.25498	Nosig
NXT1	1.6841e-05	-0.0292333	0.13	0.093	0.362097	0.441175	-0.441175	Nosig
SUCLA2	1.71274e-05	-0.0292704	0.121	0.086	0.368257	0.433849	-0.433849	Nosig
TM2D3	1.83585e-06	-0.0293102	0.131	0.091	0.0394727	1.4037	-1.4037	Nosig
ITGB1	1.20569e-06	-0.029471	0.352	0.277	0.0259235	1.58631	-1.58631	Nosig
RAB27A	7.02854e-06	-0.0294841	0.102	0.069	0.151121	0.820676	-0.820676	Nosig
DSTN	1.2655e-10	-0.0295024	0.262	0.178	2.72095e-06	5.56528	-5.56528	Nosig
KLF9	0.000611395	-0.0295115	0.105	0.079	1	0	0	Nosig
PGS1	1.91615e-06	-0.0296801	0.116	0.079	0.0411992	1.38511	-1.38511	Nosig
ESCO1	8.34087e-07	-0.0298277	0.136	0.093	0.0179337	1.74633	-1.74633	Nosig
TULP4	8.37153e-07	-0.0298914	0.119	0.08	0.0179996	1.74474	-1.74474	Nosig
BUB3	5.6214e-09	-0.0299783	0.408	0.293	0.000120866	3.9177	-3.9177	Nosig
OGA	6.71243e-11	-0.029997	0.291	0.202	1.44324e-06	5.84066	-5.84066	Nosig
HSPA4	7.8952e-09	-0.0302597	0.144	0.094	0.000169755	3.77018	-3.77018	Nosig
UHRF2	1.40562e-06	-0.0304015	0.105	0.07	0.0302221	1.51967	-1.51967	Nosig
SH3BP1	6.9171e-05	-0.0305182	0.157	0.117	1	0	0	Nosig
WASHC4	1.31276e-08	-0.0305415	0.156	0.104	0.000282256	3.54936	-3.54936	Nosig
ATP5PF	6.76928e-07	-0.0306746	0.454	0.334	0.0145546	1.837	-1.837	Nosig
UFM1	7.88344e-13	-0.0308095	0.27	0.178	1.69502e-08	7.77083	-7.77083	Nosig
SP100	3.60075e-17	-0.0310933	0.464	0.314	7.74197e-13	12.1111	-12.1111	Nosig
UBL5	0.000119683	-0.0313279	0.657	0.507	1	0	0	Nosig
MRPL3	8.29852e-10	-0.0313386	0.201	0.134	1.78427e-05	4.74854	-4.74854	Nosig
ZNF721	7.80636e-11	-0.0314091	0.216	0.144	1.67845e-06	5.77509	-5.77509	Nosig
SPATA13	1.98588e-07	-0.031459	0.176	0.123	0.00426985	2.36959	-2.36959	Nosig
WASHC3	4.63435e-08	-0.0314688	0.185	0.127	0.000996432	3.00155	-3.00155	Nosig
NUTF2	8.07905e-09	-0.0315537	0.286	0.2	0.000173708	3.76018	-3.76018	Nosig
XPO6	5.13897e-10	-0.0315774	0.142	0.089	1.10493e-05	4.95667	-4.95667	Nosig
STK4	6.30151e-12	-0.0318393	0.671	0.491	1.35489e-07	6.8681	-6.8681	Nosig
ANO6	2.22896e-10	-0.0318908	0.149	0.094	4.79249e-06	5.31944	-5.31944	Nosig
ELOC	2.80844e-09	-0.0319227	0.258	0.179	6.03842e-05	4.21908	-4.21908	Nosig
TMEM50B	4.47705e-07	-0.0319515	0.141	0.097	0.0096261	2.01655	-2.01655	Nosig
RAB11A	3.6086e-08	-0.0319912	0.237	0.167	0.000775885	3.1102	-3.1102	Nosig
RIPOR2	5.5641e-24	-0.0321987	0.753	0.551	1.19634e-19	18.9221	-18.9221	Nosig
IP6K2	7.52846e-06	-0.0322832	0.146	0.104	0.161869	0.790835	-0.790835	Nosig
KLHL9	1.99511e-05	-0.0323037	0.113	0.079	0.428968	0.367575	-0.367575	Nosig
FARSB	8.98425e-07	-0.0324355	0.106	0.07	0.019317	1.71406	-1.71406	Nosig
CD53	2.70411e-09	-0.0324548	0.541	0.393	5.81411e-05	4.23552	-4.23552	Nosig
CABIN1	4.83187e-07	-0.0325279	0.134	0.092	0.010389	1.98343	-1.98343	Nosig
PPIL4	8.53358e-09	-0.0325814	0.181	0.122	0.000183481	3.73641	-3.73641	Nosig
PUM3	2.85323e-09	-0.0326906	0.157	0.102	6.13473e-05	4.2122	-4.2122	Nosig
IMMT	2.69623e-07	-0.0328041	0.15	0.102	0.00579717	2.23678	-2.23678	Nosig
NDUFAB1	6.83682e-08	-0.0328432	0.314	0.225	0.00146998	2.83269	-2.83269	Nosig
TSPYL2	8.61735e-09	-0.0328436	0.156	0.104	0.000185282	3.73217	-3.73217	Nosig
SNHG17	5.64304e-05	-0.0329508	0.116	0.083	1	0	0	Nosig
PCM1	1.47306e-17	-0.032954	0.342	0.218	3.16723e-13	12.4993	-12.4993	Nosig
MRPS33	4.28927e-06	-0.0329781	0.142	0.1	0.0922237	1.03516	-1.03516	Nosig
FBXO34	1.02662e-06	-0.0329788	0.112	0.075	0.0220734	1.65613	-1.65613	Nosig
CYFIP2	1.52442e-12	-0.0332139	0.393	0.273	3.27766e-08	7.48444	-7.48444	Nosig
KDM2A	5.0834e-10	-0.0336156	0.194	0.13	1.09298e-05	4.96139	-4.96139	Nosig
SLC20A1	1.86138e-08	-0.0336495	0.122	0.078	0.000400215	3.39771	-3.39771	Nosig
LAMTOR3	0.000111211	-0.0336756	0.1	0.072	1	0	0	Nosig
RAB10	1.09654e-10	-0.0336818	0.188	0.122	2.35767e-06	5.62752	-5.62752	Nosig
PTPMT1	6.04566e-05	-0.0337004	0.126	0.092	1	0	0	Nosig
MED15	2.82136e-05	-0.0337472	0.142	0.104	0.606621	0.217083	-0.217083	Nosig
MX2	6.05467e-05	-0.0339094	0.132	0.096	1	0	0	Nosig
SMIM27	3.05447e-05	-0.0339886	0.183	0.136	0.656742	0.182605	-0.182605	Nosig
TTC14	1.00664e-09	-0.0343024	0.217	0.148	2.16438e-05	4.66467	-4.66467	Nosig
VSIR	4.33713e-06	-0.034405	0.38	0.289	0.0932526	1.03034	-1.03034	Nosig
NMI	4.09429e-05	-0.0345693	0.104	0.073	0.880314	0.0553626	-0.0553626	Nosig
SEC31A	3.4327e-08	-0.0346218	0.175	0.12	0.000738064	3.13191	-3.13191	Nosig
PRPF4B	1.26357e-12	-0.0346661	0.345	0.235	2.71681e-08	7.56594	-7.56594	Nosig
MRPL45	0.000190143	-0.0349572	0.112	0.082	1	0	0	Nosig
MYH9	2.19277e-07	-0.034959	0.563	0.428	0.00471468	2.32655	-2.32655	Nosig
DNAJC1	3.72805e-10	-0.0350786	0.171	0.112	8.01568e-06	5.09606	-5.09606	Nosig
VDAC1	1.05912e-06	-0.0351113	0.198	0.142	0.0227721	1.6426	-1.6426	Nosig
FAU	4.36173e-08	-0.0351597	0.988	0.934	0.000937815	3.02788	-3.02788	Nosig
SNRK	7.1531e-14	-0.0351823	0.242	0.155	1.53799e-09	8.81305	-8.81305	Nosig
C6orf89	2.18967e-06	-0.0351899	0.112	0.076	0.04708	1.32716	-1.32716	Nosig
UGCG	2.85512e-06	-0.0353235	0.104	0.07	0.0613878	1.21192	-1.21192	Nosig
FAM174C	1.22859e-07	-0.0354693	0.25	0.178	0.0026416	2.57813	-2.57813	Nosig
MPC2	6.88883e-08	-0.035545	0.204	0.142	0.00148117	2.8294	-2.8294	Nosig
ICOS	3.62111e-10	-0.0358663	0.187	0.123	7.78575e-06	5.1087	-5.1087	Nosig
C14orf119	3.0515e-07	-0.0359277	0.19	0.132	0.00656103	2.18303	-2.18303	Nosig
MAPK14	1.07987e-11	-0.0360608	0.105	0.059	2.32184e-07	6.63417	-6.63417	Nosig
USP14	3.77111e-10	-0.0362722	0.159	0.102	8.10827e-06	5.09107	-5.09107	Nosig
NDUFS7	2.03255e-07	-0.0364227	0.332	0.24	0.00437018	2.3595	-2.3595	Nosig
RFFL	3.81412e-08	-0.0364558	0.107	0.067	0.000820075	3.08615	-3.08615	Nosig
KLC1	2.9955e-07	-0.0364999	0.114	0.074	0.00644062	2.19107	-2.19107	Nosig
CUL2	9.73547e-07	-0.0366408	0.122	0.082	0.0209322	1.67918	-1.67918	Nosig
CCDC59	3.52151e-05	-0.0366708	0.201	0.152	0.75716	0.120812	-0.120812	Nosig
CDK11A	8.45126e-05	-0.0368815	0.149	0.111	1	0	0	Nosig
SERGEF	1.55789e-10	-0.0368963	0.111	0.065	3.34963e-06	5.475	-5.475	Nosig
MRPL20	1.1568e-07	-0.037107	0.312	0.225	0.00248724	2.60428	-2.60428	Nosig
ACD	7.4206e-05	-0.0372093	0.11	0.079	1	0	0	Nosig
TMEM258	0.000429844	-0.0372746	0.57	0.441	1	0	0	Nosig
RAB18	4.76763e-07	-0.0373212	0.193	0.138	0.0102509	1.98924	-1.98924	Nosig
LINS1	5.68811e-12	-0.0373279	0.197	0.125	1.223e-07	6.91257	-6.91257	Nosig
MRPL42	2.4258e-07	-0.0374351	0.115	0.076	0.00521571	2.28269	-2.28269	Nosig
SNRPD1	1.99536e-08	-0.0374414	0.268	0.189	0.000429022	3.36752	-3.36752	Nosig
CD28	6.50734e-13	-0.0376229	0.287	0.192	1.39914e-08	7.85414	-7.85414	Nosig
MINK1	0.000128608	-0.0376419	0.102	0.074	1	0	0	Nosig
CNOT8	9.19205e-09	-0.0377547	0.201	0.138	0.000197638	3.70413	-3.70413	Nosig
RPS16	0.271797	-0.0379353	0.964	0.865	1	0	0	Nosig
KIAA1143	0.000206058	-0.0379939	0.105	0.077	1	0	0	Nosig
IFNAR1	2.45592e-09	-0.0380583	0.186	0.124	5.28047e-05	4.27733	-4.27733	Nosig
USO1	4.05885e-07	-0.0382474	0.123	0.082	0.00872693	2.05914	-2.05914	Nosig
MCM9	5.93624e-08	-0.0382776	0.102	0.064	0.00127635	2.89403	-2.89403	Nosig
CREBBP	1.79506e-08	-0.0382799	0.135	0.088	0.000385956	3.41346	-3.41346	Nosig
ITSN2	2.89786e-16	-0.0383006	0.31	0.199	6.23069e-12	11.2055	-11.2055	Nosig
PPP4R2	1.58688e-13	-0.0383861	0.255	0.163	3.41194e-09	8.467	-8.467	Nosig
RPS13	1.10035e-08	-0.0384251	0.991	0.941	0.000236587	3.62601	-3.62601	Nosig
CCT3	2.70641e-08	-0.0386247	0.361	0.26	0.000581906	3.23515	-3.23515	Nosig
DDX60L	1.01888e-09	-0.0386754	0.139	0.088	2.19068e-05	4.65942	-4.65942	Nosig
MAPRE1	0.000101509	-0.03891	0.15	0.112	1	0	0	Nosig
FRG1	5.71545e-06	-0.0390739	0.152	0.109	0.122888	0.910491	-0.910491	Nosig
SPINT2	1.66792e-05	-0.0393669	0.179	0.132	0.358619	0.445366	-0.445366	Nosig
COX16	1.54243e-06	-0.0394147	0.212	0.153	0.0331638	1.47934	-1.47934	Nosig
ABHD14A	3.94753e-05	-0.0396687	0.154	0.113	0.848759	0.0712158	-0.0712158	Nosig
IRF2BP2	0.00965063	-0.0396976	0.102	0.081	1	0	0	Nosig
GID8	1.02113e-06	-0.0397646	0.19	0.136	0.0219554	1.65846	-1.65846	Nosig
ARPC5L	1.84189e-06	-0.0399455	0.231	0.168	0.0396025	1.40228	-1.40228	Nosig
ATP8B2	4.67396e-06	-0.0401061	0.12	0.083	0.100495	0.997856	-0.997856	Nosig
SRSF11	8.03257e-12	-0.0401194	0.471	0.329	1.72708e-07	6.76269	-6.76269	Nosig
CWC22	1.93514e-06	-0.0403691	0.118	0.08	0.0416075	1.38083	-1.38083	Nosig
CCDC174	0.000398847	-0.0404611	0.122	0.092	1	0	0	Nosig
PKIA	1.26195e-08	-0.040566	0.122	0.077	0.000271331	3.5665	-3.5665	Nosig
SNRPE	2.84602e-07	-0.040625	0.253	0.181	0.00611923	2.2133	-2.2133	Nosig
SDCCAG8	5.02606e-09	-0.0406268	0.141	0.091	0.000108065	3.96631	-3.96631	Nosig
TMEM18	3.661e-06	-0.040699	0.16	0.114	0.0787151	1.10394	-1.10394	Nosig
ARL6IP6	8.05725e-08	-0.0407765	0.144	0.097	0.00173239	2.76135	-2.76135	Nosig
TMEM14C	2.23659e-08	-0.0408538	0.228	0.159	0.00048089	3.31795	-3.31795	Nosig
RTN4	1.44533e-09	-0.0411781	0.269	0.188	3.10761e-05	4.50757	-4.50757	Nosig
USP10	3.84562e-09	-0.0412614	0.2	0.136	8.26847e-05	4.08257	-4.08257	Nosig
PIGP	5.43173e-05	-0.0413042	0.117	0.084	1	0	0	Nosig
DPP8	1.20345e-05	-0.0413374	0.104	0.072	0.258753	0.587115	-0.587115	Nosig
PRMT1	4.99801e-08	-0.0413732	0.278	0.196	0.00107462	2.96874	-2.96874	Nosig
TMEM126A	0.00102835	-0.0416523	0.114	0.086	1	0	0	Nosig
TAF1D	8.87883e-09	-0.0417082	0.352	0.251	0.000190904	3.71919	-3.71919	Nosig
C1orf43	3.40667e-06	-0.041731	0.251	0.185	0.0732469	1.13521	-1.13521	Nosig
DTX3L	2.37227e-05	-0.0418454	0.103	0.072	0.510062	0.292377	-0.292377	Nosig
LSM14A	1.03737e-08	-0.0418712	0.369	0.265	0.000223045	3.65161	-3.65161	Nosig
GCC2	6.04743e-08	-0.0418912	0.48	0.357	0.00130026	2.88597	-2.88597	Nosig
CHTOP	6.74395e-06	-0.0419422	0.123	0.086	0.145002	0.838627	-0.838627	Nosig
EIF1B	3.50307e-07	-0.0420839	0.271	0.197	0.00753195	2.12309	-2.12309	Nosig
NDUFA9	3.48091e-07	-0.0421165	0.167	0.116	0.00748432	2.12585	-2.12585	Nosig
PCMTD2	3.96935e-08	-0.0421952	0.16	0.108	0.00085345	3.06882	-3.06882	Nosig
GPR65	5.28273e-08	-0.0422098	0.151	0.102	0.00113584	2.94468	-2.94468	Nosig
NOL9	1.12959e-05	-0.0425606	0.112	0.078	0.242872	0.614622	-0.614622	Nosig
OFD1	2.36615e-07	-0.0426149	0.248	0.179	0.00508745	2.2935	-2.2935	Nosig
POP5	5.51487e-07	-0.0427052	0.19	0.134	0.0118575	1.92601	-1.92601	Nosig
ZNF431	9.10949e-08	-0.0427481	0.153	0.104	0.00195863	2.70805	-2.70805	Nosig
GORASP2	5.47869e-06	-0.0428506	0.173	0.126	0.117797	0.928864	-0.928864	Nosig
DGUOK	6.58224e-11	-0.0429429	0.343	0.235	1.41525e-06	5.84917	-5.84917	Nosig
MED6	1.84954e-06	-0.0429724	0.112	0.076	0.039767	1.40048	-1.40048	Nosig
RBM14	6.78042e-06	-0.0430279	0.1	0.067	0.145786	0.836285	-0.836285	Nosig
PSMF1	1.03227e-07	-0.0431695	0.26	0.186	0.00221948	2.65375	-2.65375	Nosig
IGSF8	2.38654e-07	-0.043181	0.137	0.092	0.0051313	2.28977	-2.28977	Nosig
CLK4	5.65508e-05	-0.0433203	0.123	0.088	1	0	0	Nosig
ANGEL2	7.71987e-08	-0.0433561	0.112	0.072	0.00165985	2.77993	-2.77993	Nosig
SDF4	6.54591e-07	-0.0433877	0.212	0.153	0.0140744	1.85157	-1.85157	Nosig
RNF5	2.39928e-06	-0.0433962	0.144	0.101	0.0515868	1.28746	-1.28746	Nosig
PRKAR2A	5.18304e-07	-0.0434842	0.122	0.081	0.0111441	1.95296	-1.95296	Nosig
HECA	3.67168e-15	-0.0435102	0.173	0.101	7.89449e-11	10.1027	-10.1027	Nosig
REV1	7.30895e-06	-0.0435666	0.114	0.079	0.15715	0.803687	-0.803687	Nosig
VPS4B	2.81498e-11	-0.043621	0.224	0.147	6.05248e-07	6.21807	-6.21807	Nosig
SUPT5H	3.26201e-06	-0.0436216	0.148	0.105	0.0701364	1.15406	-1.15406	Nosig
SINHCAF	1.26815e-07	-0.0436371	0.132	0.088	0.00272664	2.56437	-2.56437	Nosig
RNF144A	2.05198e-07	-0.0436553	0.121	0.08	0.00441196	2.35537	-2.35537	Nosig
SEC22B	1.07138e-08	-0.0437264	0.137	0.088	0.000230358	3.6376	-3.6376	Nosig
RBMX	3.21441e-09	-0.0438102	0.336	0.24	6.91129e-05	4.16044	-4.16044	Nosig
CUL1	2.299e-07	-0.043874	0.152	0.104	0.00494307	2.306	-2.306	Nosig
MPPE1	1.09133e-05	-0.0439521	0.106	0.073	0.234647	0.629585	-0.629585	Nosig
CAPZA2	2.84027e-09	-0.0439944	0.214	0.144	6.10687e-05	4.21418	-4.21418	Nosig
SLC39A10	1.52721e-07	-0.0440188	0.15	0.103	0.00328365	2.48364	-2.48364	Nosig
CDK12	5.81524e-08	-0.0440531	0.144	0.097	0.00125033	2.90297	-2.90297	Nosig
SUB1	0.000256639	-0.0441189	0.583	0.452	1	0	0	Nosig
ZC3H15	2.22504e-10	-0.0442956	0.307	0.213	4.78406e-06	5.3202	-5.3202	Nosig
LY75	3.27692e-11	-0.0443924	0.183	0.118	7.0457e-07	6.15208	-6.15208	Nosig
TIMM9	0.000192736	-0.0444726	0.105	0.076	1	0	0	Nosig
COX7B	1.82731e-07	-0.0446743	0.41	0.298	0.00392889	2.40573	-2.40573	Nosig
ANP32E	2.82631e-09	-0.0446831	0.25	0.173	6.07685e-05	4.21632	-4.21632	Nosig
TSEN15	8.02583e-08	-0.044964	0.136	0.09	0.00172563	2.76305	-2.76305	Nosig
UBA6	1.73764e-05	-0.0450634	0.1	0.069	0.37361	0.427582	-0.427582	Nosig
TXNDC17	0.00145758	-0.0450676	0.111	0.084	1	0	0	Nosig
SEPTIN6	5.57012e-05	-0.045075	0.547	0.424	1	0	0	Nosig
PFKL	0.00220421	-0.0451821	0.133	0.104	1	0	0	Nosig
TOMM22	2.98764e-07	-0.0451894	0.31	0.224	0.00642373	2.19221	-2.19221	Nosig
NAA20	1.57757e-06	-0.0453525	0.161	0.113	0.0339193	1.46955	-1.46955	Nosig
PNISR	1.01767e-05	-0.0454402	0.56	0.428	0.218809	0.659935	-0.659935	Nosig
RPL21	0.0291747	-0.0454963	0.979	0.9	1	0	0	Nosig
KRCC1	1.82886e-08	-0.0455931	0.135	0.088	0.000393223	3.40536	-3.40536	Nosig
PPP1R21	1.52745e-07	-0.0456499	0.115	0.075	0.00328418	2.48357	-2.48357	Nosig
MRPL18	6.27875e-06	-0.0457446	0.188	0.136	0.134999	0.869668	-0.869668	Nosig
SON	0.000160643	-0.0458085	0.714	0.564	1	0	0	Nosig
RB1	1.11481e-10	-0.0458818	0.172	0.111	2.39695e-06	5.62034	-5.62034	Nosig
SUPT20H	7.7298e-10	-0.0459092	0.18	0.117	1.66198e-05	4.77937	-4.77937	Nosig
SYNGR2	8.70872e-08	-0.0459355	0.322	0.233	0.00187246	2.72759	-2.72759	Nosig
SEC61G	2.44866e-05	-0.0459885	0.458	0.346	0.526487	0.278612	-0.278612	Nosig
TSPYL1	8.90276e-05	-0.046057	0.141	0.105	1	0	0	Nosig
CDC40	3.83106e-07	-0.0461301	0.19	0.134	0.00823717	2.08422	-2.08422	Nosig
TASOR2	1.66514e-12	-0.0461755	0.155	0.093	3.58022e-08	7.44609	-7.44609	Nosig
RTCA	0.000323221	-0.0464001	0.1	0.073	1	0	0	Nosig
WDR82	2.72685e-09	-0.0464665	0.183	0.122	5.863e-05	4.23188	-4.23188	Nosig
SF3A2	8.55459e-06	-0.0465214	0.223	0.166	0.183932	0.735342	-0.735342	Nosig
CCDC28A	6.71098e-06	-0.0465384	0.112	0.077	0.144293	0.840755	-0.840755	Nosig
MED4	3.90846e-06	-0.0465603	0.191	0.139	0.0840358	1.07554	-1.07554	Nosig
MBNL2	5.31614e-09	-0.0466276	0.133	0.085	0.000114302	3.94195	-3.94195	Nosig
C20orf27	0.00319493	-0.0466573	0.12	0.093	1	0	0	Nosig
STAU1	1.04549e-08	-0.0467823	0.17	0.114	0.000224791	3.64822	-3.64822	Nosig
MPC1	3.48246e-06	-0.0467847	0.165	0.117	0.0748765	1.12565	-1.12565	Nosig
FKBP3	0.000749356	-0.0468478	0.11	0.083	1	0	0	Nosig
TMEM11	0.000538712	-0.0469783	0.102	0.075	1	0	0	Nosig
ZNF33B	7.09883e-05	-0.0470152	0.111	0.079	1	0	0	Nosig
SOD1	0.00146902	-0.0470777	0.675	0.531	1	0	0	Nosig
ELOF1	8.28985e-05	-0.047114	0.1	0.071	1	0	0	Nosig
PCID2	1.40695e-05	-0.0471556	0.135	0.096	0.302509	0.519262	-0.519262	Nosig
SLFN5	4.70326e-14	-0.0472013	0.407	0.277	1.01125e-09	8.99514	-8.99514	Nosig
SMNDC1	6.06799e-07	-0.0472674	0.162	0.113	0.0130468	1.8845	-1.8845	Nosig
PDK3	7.22992e-06	-0.0473136	0.12	0.083	0.155451	0.808408	-0.808408	Nosig
KPNA3	1.09958e-08	-0.047481	0.111	0.069	0.000236421	3.62631	-3.62631	Nosig
MAGOH	3.96441e-06	-0.0475502	0.302	0.221	0.0852387	1.06936	-1.06936	Nosig
SMIM7	6.22528e-07	-0.0476915	0.152	0.105	0.013385	1.87338	-1.87338	Nosig
LPIN1	2.13336e-05	-0.0477154	0.115	0.081	0.458693	0.338478	-0.338478	Nosig
C16orf54	0.00019805	-0.0477196	0.157	0.119	1	0	0	Nosig
PLCL2	5.01445e-33	-0.0477953	0.297	0.154	1.07816e-28	27.9673	-27.9673	Nosig
LPCAT4	0.00126526	-0.047879	0.111	0.085	1	0	0	Nosig
CHD4	1.40504e-06	-0.0478976	0.142	0.099	0.0302099	1.51985	-1.51985	Nosig
ALDOA	0.00037827	-0.0481195	0.569	0.447	1	0	0	Nosig
RBM33	5.93917e-10	-0.0481672	0.227	0.155	1.27698e-05	4.89382	-4.89382	Nosig
EIF3G	0.00100395	-0.0483224	0.671	0.531	1	0	0	Nosig
RPS5	1.49149e-06	-0.0483845	0.987	0.928	0.0320686	1.49392	-1.49392	Nosig
PARP14	7.31182e-10	-0.0484833	0.108	0.064	1.57212e-05	4.80352	-4.80352	Nosig
HSPB11	3.69115e-07	-0.0484903	0.164	0.114	0.00793635	2.10038	-2.10038	Nosig
RAP1A	2.32474e-09	-0.0484935	0.429	0.309	4.99843e-05	4.30117	-4.30117	Nosig
GNAI3	6.26151e-08	-0.0485011	0.171	0.116	0.00134629	2.87086	-2.87086	Nosig
SELENOF	1.16152e-07	-0.0486477	0.369	0.267	0.00249738	2.60252	-2.60252	Nosig
ARHGAP25	7.60663e-14	-0.048774	0.245	0.157	1.6355e-09	8.78635	-8.78635	Nosig
SAE1	1.06897e-07	-0.0488237	0.176	0.121	0.0022984	2.63857	-2.63857	Nosig
OXR1	6.67899e-09	-0.0488646	0.153	0.101	0.000143605	3.84283	-3.84283	Nosig
EDEM3	1.52497e-07	-0.0488989	0.16	0.109	0.00327883	2.48428	-2.48428	Nosig
IARS2	4.65715e-07	-0.048916	0.162	0.113	0.0100133	1.99942	-1.99942	Nosig
BMT2	9.14861e-10	-0.0490631	0.117	0.071	1.96704e-05	4.70619	-4.70619	Nosig
KLHL24	7.0446e-07	-0.0490676	0.156	0.11	0.0151466	1.81968	-1.81968	Nosig
TRIM14	6.47956e-09	-0.0491029	0.133	0.085	0.000139317	3.856	-3.856	Nosig
ZNF331	5.6723e-07	-0.0491127	0.116	0.077	0.012196	1.91378	-1.91378	Nosig
LARS	2.19806e-07	-0.0492893	0.192	0.134	0.00472605	2.3255	-2.3255	Nosig
ADGRE5	1.11343e-06	-0.0493982	0.263	0.196	0.0239398	1.62088	-1.62088	Nosig
SEM1	2.34198e-08	-0.0494808	0.366	0.261	0.000503548	3.29796	-3.29796	Nosig
DERL2	0.000362042	-0.0495747	0.128	0.096	1	0	0	Nosig
TBL1X	1.27349e-08	-0.0497723	0.113	0.071	0.000273813	3.56255	-3.56255	Nosig
SLC25A46	2.32635e-06	-0.0498988	0.112	0.076	0.0500188	1.30087	-1.30087	Nosig
CDC37L1	0.000590384	-0.0499207	0.105	0.078	1	0	0	Nosig
NUCKS1	5.66527e-07	-0.0499241	0.329	0.244	0.0121809	1.91432	-1.91432	Nosig
CTC1	1.06752e-05	-0.0499579	0.119	0.083	0.229527	0.639166	-0.639166	Nosig
RNF168	4.08801e-09	-0.0500963	0.11	0.067	8.78964e-05	4.05603	-4.05603	Nosig
CHRAC1	7.40557e-05	-0.0501443	0.113	0.082	1	0	0	Nosig
SARNP	9.57262e-05	-0.0501961	0.141	0.104	1	0	0	Nosig
COA4	3.92916e-06	-0.0502316	0.117	0.08	0.0844808	1.07324	-1.07324	Nosig
ZBTB38	1.54257e-08	-0.0502548	0.171	0.116	0.000331667	3.4793	-3.4793	Nosig
HNRNPM	6.47897e-08	-0.0503596	0.308	0.223	0.00139304	2.85604	-2.85604	Nosig
STOM	0.000131223	-0.0503801	0.11	0.08	1	0	0	Nosig
GABARAP	0.00102827	-0.0505976	0.688	0.546	1	0	0	Nosig
BZW2	1.83869e-07	-0.0506927	0.129	0.085	0.00395338	2.40303	-2.40303	Nosig
MRPL50	4.42849e-06	-0.0508028	0.108	0.073	0.0952169	1.02129	-1.02129	Nosig
PRR13	8.8074e-06	-0.0509212	0.48	0.363	0.189368	0.722694	-0.722694	Nosig
KDSR	0.00102994	-0.0510093	0.113	0.085	1	0	0	Nosig
ZNF33A	7.32533e-11	-0.0510861	0.142	0.088	1.57502e-06	5.80271	-5.80271	Nosig
LINC02273	5.05564e-08	-0.0511409	0.21	0.147	0.00108701	2.96377	-2.96377	Nosig
UBE4A	5.20986e-08	-0.051197	0.132	0.087	0.00112017	2.95072	-2.95072	Nosig
NBR1	4.0962e-06	-0.0513184	0.135	0.094	0.0880723	1.05516	-1.05516	Nosig
TNRC6A	1.45494e-13	-0.0514274	0.199	0.123	3.12826e-09	8.5047	-8.5047	Nosig
CARD8	2.48841e-07	-0.051503	0.186	0.131	0.00535032	2.27162	-2.27162	Nosig
SLC30A9	3.4902e-08	-0.0515124	0.119	0.076	0.000750428	3.12469	-3.12469	Nosig
C5orf24	0.0527034	-0.0515709	0.101	0.085	1	0	0	Nosig
TMCO1	6.58745e-08	-0.0515914	0.192	0.134	0.00141637	2.84882	-2.84882	Nosig
STIP1	0.000187546	-0.0516242	0.104	0.075	1	0	0	Nosig
SFT2D1	2.95057e-05	-0.0517832	0.147	0.106	0.634403	0.197635	-0.197635	Nosig
ZNF280D	7.62263e-08	-0.0518229	0.127	0.084	0.00163894	2.78544	-2.78544	Nosig
ALG5	3.93209e-05	-0.0518654	0.112	0.079	0.845438	0.0729184	-0.0729184	Nosig
NOP58	8.06218e-09	-0.0519291	0.286	0.202	0.000173345	3.76109	-3.76109	Nosig
ATXN7L3B	1.30095e-06	-0.0519623	0.232	0.168	0.0279718	1.55328	-1.55328	Nosig
POLR2K	4.76381e-06	-0.0520972	0.178	0.127	0.102427	0.989587	-0.989587	Nosig
DDX24	4.47648e-08	-0.0521218	0.536	0.397	0.000962487	3.01661	-3.01661	Nosig
RABEP1	1.87096e-09	-0.05227	0.15	0.097	4.02275e-05	4.39548	-4.39548	Nosig
CLPP	4.95215e-07	-0.0522775	0.238	0.171	0.0106476	1.97275	-1.97275	Nosig
EEF1G	0.0786826	-0.0522878	0.947	0.862	1	0	0	Nosig
C1D	7.20294e-07	-0.0523237	0.198	0.141	0.015487	1.81003	-1.81003	Nosig
CDC26	3.73311e-06	-0.0524005	0.198	0.144	0.0802655	1.09547	-1.09547	Nosig
PFDN4	0.000341321	-0.0526073	0.115	0.085	1	0	0	Nosig
NUMA1	5.0827e-07	-0.0527604	0.158	0.11	0.0109283	1.96145	-1.96145	Nosig
CMTM6	5.00026e-10	-0.052793	0.229	0.156	1.07511e-05	4.96855	-4.96855	Nosig
MAP4K5	3.86426e-07	-0.0529056	0.153	0.106	0.00830855	2.08047	-2.08047	Nosig
NDUFA1	0.000305977	-0.0529464	0.563	0.434	1	0	0	Nosig
PRKCQ	1.8547e-14	-0.0529505	0.345	0.231	3.98779e-10	9.39927	-9.39927	Nosig
NUP50	0.000101035	-0.0531152	0.132	0.097	1	0	0	Nosig
MRPS23	0.000965192	-0.0531754	0.106	0.079	1	0	0	Nosig
UHMK1	3.98356e-07	-0.0533429	0.219	0.156	0.00856504	2.06727	-2.06727	Nosig
ZRANB2	1.78955e-10	-0.0534914	0.42	0.296	3.84771e-06	5.4148	-5.4148	Nosig
PITPNB	3.05497e-09	-0.0536822	0.157	0.103	6.5685e-05	4.18253	-4.18253	Nosig
RBM25	7.71524e-11	-0.0537123	0.366	0.257	1.65885e-06	5.78019	-5.78019	Nosig
EIF4E	2.67754e-05	-0.0537147	0.14	0.101	0.575698	0.239806	-0.239806	Nosig
SRPRB	3.65839e-06	-0.0537358	0.109	0.074	0.0786591	1.10425	-1.10425	Nosig
MRPL57	3.3346e-07	-0.0543988	0.374	0.276	0.00716972	2.1445	-2.1445	Nosig
TRERF1	1.54515e-05	-0.054523	0.119	0.084	0.332223	0.47857	-0.47857	Nosig
ATP5MPL	7.35387e-05	-0.0545981	0.398	0.304	1	0	0	Nosig
PRKAG2	4.17617e-06	-0.0546041	0.114	0.078	0.0897917	1.04676	-1.04676	Nosig
CHD7	8.42387e-05	-0.0546988	0.109	0.079	1	0	0	Nosig
RAB9A	0.0043319	-0.0550624	0.11	0.086	1	0	0	Nosig
CBX5	7.47421e-06	-0.055184	0.133	0.094	0.160703	0.793976	-0.793976	Nosig
GNG10	6.66564e-05	-0.0554434	0.13	0.094	1	0	0	Nosig
COPA	1.81563e-05	-0.0558943	0.163	0.12	0.390379	0.408514	-0.408514	Nosig
TMEM106B	4.47898e-07	-0.0559198	0.175	0.122	0.00963026	2.01636	-2.01636	Nosig
HACD3	1.44031e-05	-0.0559672	0.114	0.079	0.309682	0.509084	-0.509084	Nosig
PSMD14	1.31194e-05	-0.0559813	0.11	0.076	0.282079	0.549629	-0.549629	Nosig
ADPRM	0.00392649	-0.0559842	0.104	0.081	1	0	0	Nosig
NSUN2	3.7517e-06	-0.0561559	0.102	0.069	0.0806653	1.09331	-1.09331	Nosig
EIF2S2	3.98454e-06	-0.0562622	0.267	0.198	0.0856716	1.06716	-1.06716	Nosig
UTP23	0.00049525	-0.056333	0.143	0.109	1	0	0	Nosig
ARID1A	2.42801e-05	-0.0564177	0.129	0.093	0.522047	0.28229	-0.28229	Nosig
FKBP4	0.00031135	-0.0564242	0.109	0.08	1	0	0	Nosig
RPL3	8.33179e-12	-0.0564371	0.992	0.943	1.79142e-07	6.7468	-6.7468	Nosig
ABCF1	0.000163448	-0.0564472	0.109	0.079	1	0	0	Nosig
SAR1B	0.000671494	-0.0567065	0.102	0.076	1	0	0	Nosig
NDUFA7	8.37452e-05	-0.0567651	0.266	0.203	1	0	0	Nosig
RBM6	5.44749e-10	-0.0569635	0.229	0.156	1.17126e-05	4.93134	-4.93134	Nosig
DMAC1	0.000110573	-0.0570036	0.132	0.097	1	0	0	Nosig
CAPN7	1.39127e-07	-0.0571503	0.186	0.13	0.00299137	2.52413	-2.52413	Nosig
RPS9	4.52778e-06	-0.0572679	0.984	0.915	0.0973517	1.01166	-1.01166	Nosig
PDE4B	2.67204e-11	-0.0574219	0.225	0.149	5.74515e-07	6.2407	-6.2407	Nosig
NCKAP1L	9.19444e-08	-0.0574252	0.167	0.115	0.0019769	2.70402	-2.70402	Nosig
TAF15	8.18038e-07	-0.0575694	0.258	0.19	0.0175886	1.75477	-1.75477	Nosig
EPC2	7.06924e-19	-0.0577808	0.176	0.096	1.51996e-14	13.8182	-13.8182	Nosig
RPS25	1.46125e-13	-0.0578621	0.989	0.926	3.14183e-09	8.50282	-8.50282	Nosig
GIT2	1.20885e-09	-0.0579664	0.179	0.118	2.59914e-05	4.58517	-4.58517	Nosig
CCNK	0.00120075	-0.0581249	0.107	0.081	1	0	0	Nosig
NUP214	0.000266758	-0.0585657	0.11	0.082	1	0	0	Nosig
UBE2J1	0.000234508	-0.0586169	0.141	0.106	1	0	0	Nosig
CREM	0.000663986	-0.0587471	0.1	0.074	1	0	0	Nosig
CAMTA1	2.58479e-05	-0.0588962	0.157	0.115	0.555756	0.255115	-0.255115	Nosig
SREK1	2.96839e-09	-0.0592227	0.144	0.093	6.38234e-05	4.19502	-4.19502	Nosig
TTC39B	4.09717e-06	-0.059467	0.107	0.073	0.0880934	1.05506	-1.05506	Nosig
EPB41	2.58201e-17	-0.0597418	0.532	0.361	5.55159e-13	12.2556	-12.2556	Nosig
MIF	0.196475	-0.0598338	0.826	0.678	1	0	0	Nosig
CSGALNACT1	3.38824e-16	-0.0599626	0.232	0.142	7.28506e-12	11.1376	-11.1376	Nosig
PMS1	4.69622e-07	-0.060002	0.124	0.083	0.0100973	1.99579	-1.99579	Nosig
MAT2A	2.37959e-06	-0.0600975	0.176	0.126	0.0511635	1.29104	-1.29104	Nosig
NAA10	0.000159372	-0.0601548	0.159	0.12	1	0	0	Nosig
ILKAP	4.73406e-05	-0.0602126	0.173	0.128	1	0	0	Nosig
CISD2	0.000330817	-0.0602486	0.12	0.089	1	0	0	Nosig
TOMM6	4.44632e-05	-0.0602937	0.485	0.366	0.956003	0.019541	-0.019541	Nosig
RCOR3	9.79541e-08	-0.0603877	0.122	0.08	0.00210611	2.67652	-2.67652	Nosig
EEA1	8.90207e-10	-0.0604249	0.153	0.098	1.91403e-05	4.71805	-4.71805	Nosig
TMIGD2	0.00158754	-0.0604773	0.154	0.12	1	0	0	Nosig
PPA2	6.27553e-06	-0.0605799	0.128	0.09	0.13493	0.869891	-0.869891	Nosig
PREPL	6.58305e-05	-0.0606248	0.108	0.077	1	0	0	Nosig
DDX50	1.47005e-05	-0.0607276	0.203	0.15	0.316076	0.500208	-0.500208	Nosig
CAAP1	7.42906e-06	-0.0607609	0.101	0.068	0.159732	0.796608	-0.796608	Nosig
NPTN	2.76757e-07	-0.0608217	0.159	0.109	0.00595056	2.22544	-2.22544	Nosig
NDUFB2	4.24013e-05	-0.0608438	0.511	0.385	0.91167	0.0401621	-0.0401621	Nosig
SEC63	8.58922e-10	-0.0608628	0.164	0.107	1.84677e-05	4.73359	-4.73359	Nosig
DDX18	2.19876e-07	-0.0608946	0.384	0.28	0.00472755	2.32536	-2.32536	Nosig
TBCA	1.48121e-06	-0.0610157	0.447	0.331	0.0318475	1.49692	-1.49692	Nosig
SHISA5	0.00441742	-0.0610598	0.292	0.238	1	0	0	Nosig
UPP1	5.28193e-05	-0.0611185	0.218	0.165	1	0	0	Nosig
AP3S1	4.26931e-05	-0.0611748	0.166	0.122	0.917945	0.0371836	-0.0371836	Nosig
ATRX	2.56382e-10	-0.061189	0.413	0.29	5.51246e-06	5.25865	-5.25865	Nosig
POLR2A	5.43905e-07	-0.0613454	0.146	0.101	0.0116945	1.93202	-1.93202	Nosig
ACAA2	0.000490899	-0.0614001	0.132	0.1	1	0	0	Nosig
PSMB4	5.92267e-05	-0.0614543	0.131	0.094	1	0	0	Nosig
CASC4	2.83887e-07	-0.0615574	0.137	0.092	0.00610386	2.2144	-2.2144	Nosig
UIMC1	2.48128e-06	-0.0616136	0.125	0.086	0.0533499	1.27287	-1.27287	Nosig
ATR	3.71353e-07	-0.0616582	0.161	0.112	0.00798445	2.09775	-2.09775	Nosig
NUDCD3	2.61792e-06	-0.0617878	0.127	0.087	0.0562879	1.24958	-1.24958	Nosig
DCXR	5.39181e-06	-0.0618489	0.339	0.254	0.115929	0.935807	-0.935807	Nosig
GTF2E2	1.35742e-06	-0.0618891	0.13	0.089	0.029186	1.53483	-1.53483	Nosig
CCNC	0.000200765	-0.062177	0.121	0.089	1	0	0	Nosig
LINC00649	0.000454052	-0.0623047	0.1	0.074	1	0	0	Nosig
SAMD3	2.52667e-07	-0.0627401	0.198	0.141	0.0054326	2.26499	-2.26499	Nosig
GLIPR2	0.00249085	-0.063467	0.145	0.115	1	0	0	Nosig
VIRMA	0.000208695	-0.0637594	0.115	0.085	1	0	0	Nosig
THOC1	0.000125226	-0.0639657	0.107	0.077	1	0	0	Nosig
TRRAP	7.76546e-09	-0.0640652	0.117	0.074	0.000166965	3.77737	-3.77737	Nosig
ZNF91	1.38497e-08	-0.0640965	0.182	0.124	0.000297783	3.5261	-3.5261	Nosig
HSPH1	2.81645e-06	-0.0641635	0.143	0.1	0.0605566	1.21784	-1.21784	Nosig
PRDX6	2.44155e-06	-0.0642598	0.388	0.285	0.0524957	1.27988	-1.27988	Nosig
CLIP1	3.90478e-06	-0.0644894	0.107	0.072	0.0839566	1.07595	-1.07595	Nosig
COX6C	0.176441	-0.0646258	0.729	0.597	1	0	0	Nosig
YTHDF2	6.31172e-07	-0.064671	0.203	0.145	0.0135708	1.86739	-1.86739	Nosig
RALA	3.52601e-07	-0.064682	0.212	0.151	0.00758126	2.12026	-2.12026	Nosig
SELENOM	0.000166923	-0.0646902	0.229	0.175	1	0	0	Nosig
CDC27	1.05463e-05	-0.0647478	0.131	0.092	0.226756	0.644441	-0.644441	Nosig
MMADHC	9.90969e-06	-0.0649619	0.251	0.185	0.213068	0.671481	-0.671481	Nosig
RNF10	0.000508768	-0.0649804	0.149	0.114	1	0	0	Nosig
SRSF6	0.000296317	-0.0652279	0.124	0.092	1	0	0	Nosig
ANKRD36B	3.17917e-05	-0.0657113	0.143	0.105	0.683554	0.165227	-0.165227	Nosig
ABRAXAS1	0.0011877	-0.065777	0.127	0.098	1	0	0	Nosig
USP16	6.8636e-06	-0.0658195	0.216	0.159	0.147574	0.830989	-0.830989	Nosig
API5	6.59837e-07	-0.0658781	0.19	0.134	0.0141872	1.8481	-1.8481	Nosig
CD247	4.36409e-16	-0.0659939	0.642	0.455	9.38322e-12	11.0276	-11.0276	Nosig
SFSWAP	0.000614368	-0.0660351	0.127	0.097	1	0	0	Nosig
NONO	0.00019683	-0.0664891	0.249	0.194	1	0	0	Nosig
GMDS-DT	8.57408e-08	-0.0665786	0.121	0.079	0.00184351	2.73435	-2.73435	Nosig
ASXL2	2.92241e-07	-0.0668074	0.116	0.076	0.00628348	2.2018	-2.2018	Nosig
CD48	0.000890681	-0.0668199	0.478	0.374	1	0	0	Nosig
NDUFB6	5.95881e-07	-0.0668815	0.25	0.179	0.012812	1.89238	-1.89238	Nosig
FBXO21	0.00634905	-0.0670159	0.119	0.094	1	0	0	Nosig
NUMB	8.64181e-08	-0.0670752	0.118	0.076	0.00185808	2.73094	-2.73094	Nosig
RPL10	2.32655e-36	-0.0671244	0.995	0.966	5.00232e-32	31.3008	-31.3008	Nosig
PARP11	2.08276e-05	-0.0672993	0.102	0.071	0.447815	0.348901	-0.348901	Nosig
HIPK3	7.63362e-08	-0.0676676	0.135	0.089	0.00164131	2.78481	-2.78481	Nosig
WDR74	0.000166315	-0.0676908	0.149	0.112	1	0	0	Nosig
OSER1	0.0019213	-0.0678127	0.13	0.102	1	0	0	Nosig
SPTLC1	0.000674116	-0.0680376	0.103	0.076	1	0	0	Nosig
SFXN1	2.74654e-05	-0.0681507	0.262	0.198	0.590534	0.228755	-0.228755	Nosig
HNRNPA1	0.297416	-0.068201	0.939	0.842	1	0	0	Nosig
CS	0.00232298	-0.0683848	0.116	0.089	1	0	0	Nosig
APP	0.00063009	-0.0684352	0.119	0.09	1	0	0	Nosig
SETX	2.58216e-09	-0.0685539	0.221	0.151	5.55189e-05	4.25556	-4.25556	Nosig
GMCL1	0.000296496	-0.0686493	0.114	0.084	1	0	0	Nosig
RASGRF2	3.28378e-11	-0.0687209	0.133	0.08	7.06045e-07	6.15117	-6.15117	Nosig
CSNK1A1	6.14535e-10	-0.0687329	0.342	0.24	1.32131e-05	4.87899	-4.87899	Nosig
TAF11	0.0028641	-0.0687403	0.126	0.099	1	0	0	Nosig
TMF1	3.05747e-07	-0.0689213	0.183	0.129	0.00657387	2.18218	-2.18218	Nosig
SREK1IP1	0.000307075	-0.0689802	0.146	0.111	1	0	0	Nosig
MOB4	7.70718e-07	-0.0690245	0.177	0.125	0.0165712	1.78065	-1.78065	Nosig
SNU13	0.000477272	-0.0693172	0.446	0.343	1	0	0	Nosig
TXNL1	1.97609e-05	-0.0695192	0.241	0.179	0.424879	0.371735	-0.371735	Nosig
GTPBP10	0.00173582	-0.0695397	0.101	0.076	1	0	0	Nosig
CDK13	2.60396e-17	-0.0695806	0.2	0.116	5.59878e-13	12.2519	-12.2519	Nosig
SMC5	1.15706e-08	-0.0696208	0.199	0.136	0.000248779	3.60419	-3.60419	Nosig
HIVEP3	0.000195927	-0.0696462	0.102	0.074	1	0	0	Nosig
ZZEF1	0.00172978	-0.0698146	0.112	0.086	1	0	0	Nosig
PSMD12	1.23611e-05	-0.070095	0.14	0.1	0.265777	0.575483	-0.575483	Nosig
MCPH1	0.000131309	-0.0701778	0.119	0.087	1	0	0	Nosig
JADE1	0.00242976	-0.0701995	0.103	0.079	1	0	0	Nosig
MGMT	7.96694e-09	-0.0702756	0.207	0.141	0.000171297	3.76625	-3.76625	Nosig
EIF3E	0.0304522	-0.0704744	0.66	0.54	1	0	0	Nosig
KPNA1	1.03695e-05	-0.0705024	0.129	0.091	0.222954	0.651784	-0.651784	Nosig
DICER1	1.48562e-05	-0.0708878	0.127	0.09	0.319424	0.495633	-0.495633	Nosig
SAMSN1	6.98952e-06	-0.0709263	0.179	0.131	0.150282	0.823094	-0.823094	Nosig
ACO2	0.00658252	-0.0709518	0.117	0.092	1	0	0	Nosig
SNHG6	0.000987643	-0.0710365	0.519	0.409	1	0	0	Nosig
TCP1	5.93295e-05	-0.0713407	0.188	0.141	1	0	0	Nosig
CEP95	8.37496e-05	-0.0714145	0.121	0.088	1	0	0	Nosig
PIM3	0.00360134	-0.0714482	0.137	0.108	1	0	0	Nosig
COX17	1.54946e-08	-0.0715917	0.237	0.164	0.00033315	3.47736	-3.47736	Nosig
RPL36AL	0.657163	-0.0717521	0.881	0.748	1	0	0	Nosig
LUC7L2	1.94499e-11	-0.0718344	0.287	0.195	4.18192e-07	6.37862	-6.37862	Nosig
SAP18	0.000466153	-0.0719998	0.49	0.369	1	0	0	Nosig
SBDS	2.66054e-06	-0.0721703	0.253	0.186	0.0572043	1.24257	-1.24257	Nosig
HNRNPA2B1	0.365317	-0.072185	0.849	0.737	1	0	0	Nosig
RFTN1	1.34931e-09	-0.0722838	0.161	0.104	2.90116e-05	4.53743	-4.53743	Nosig
PJA2	3.86842e-11	-0.0722853	0.259	0.173	8.3175e-07	6.08001	-6.08001	Nosig
RPRD2	5.58505e-05	-0.0724957	0.174	0.13	1	0	0	Nosig
ABHD14B	6.43982e-06	-0.0726643	0.326	0.246	0.138463	0.858667	-0.858667	Nosig
FAM200B	0.00105391	-0.0730318	0.185	0.146	1	0	0	Nosig
DCP2	2.57677e-07	-0.0730578	0.2	0.141	0.00554032	2.25647	-2.25647	Nosig
COPS9	0.00070667	-0.0730686	0.353	0.275	1	0	0	Nosig
PHF20	4.40967e-08	-0.0732143	0.27	0.193	0.000948122	3.02314	-3.02314	Nosig
TM2D1	0.000787962	-0.0732193	0.122	0.092	1	0	0	Nosig
CEBPZOS	0.00182264	-0.0733874	0.176	0.139	1	0	0	Nosig
SVIL	5.19247e-07	-0.0735321	0.137	0.093	0.0111643	1.95217	-1.95217	Nosig
ZNF638	1.99306e-14	-0.0737077	0.305	0.198	4.28529e-10	9.36802	-9.36802	Nosig
CTBS	0.00071636	-0.0737351	0.118	0.09	1	0	0	Nosig
CDK17	5.88498e-10	-0.0739193	0.2	0.133	1.26533e-05	4.8978	-4.8978	Nosig
ZC3H8	0.0112999	-0.0741318	0.11	0.088	1	0	0	Nosig
CUX1	0.000439567	-0.0741762	0.112	0.083	1	0	0	Nosig
CCT8	9.44355e-08	-0.0743875	0.345	0.247	0.00203046	2.69241	-2.69241	Nosig
SMAP1	1.15851e-09	-0.074449	0.25	0.172	2.4909e-05	4.60364	-4.60364	Nosig
PAFAH1B1	7.93e-11	-0.0745826	0.301	0.205	1.70503e-06	5.76827	-5.76827	Nosig
HSF1	0.000183273	-0.0746426	0.171	0.13	1	0	0	Nosig
SF3A1	3.92447e-05	-0.0746637	0.218	0.164	0.843801	0.0737602	-0.0737602	Nosig
NDUFA4	0.0720482	-0.0748703	0.701	0.558	1	0	0	Nosig
EEFSEC	1.88171e-05	-0.0748955	0.117	0.082	0.404586	0.392989	-0.392989	Nosig
TFB1M	3.45094e-05	-0.07531	0.101	0.07	0.741987	0.129603	-0.129603	Nosig
SERP1	0.0537439	-0.0754527	0.699	0.565	1	0	0	Nosig
TARSL2	7.14196e-08	-0.0755107	0.187	0.13	0.00153559	2.81372	-2.81372	Nosig
ARID5A	0.00130275	-0.0758734	0.138	0.106	1	0	0	Nosig
RASA2	9.45564e-17	-0.0759039	0.404	0.268	2.03306e-12	11.6919	-11.6919	Nosig
WAC	5.23777e-14	-0.0761846	0.23	0.145	1.12617e-09	8.94839	-8.94839	Nosig
ZFX	2.79886e-05	-0.0762231	0.126	0.09	0.601784	0.22056	-0.22056	Nosig
ATE1	1.54834e-05	-0.0762465	0.113	0.079	0.332908	0.477676	-0.477676	Nosig
UBQLN1	3.79953e-08	-0.0765277	0.187	0.129	0.000816938	3.08781	-3.08781	Nosig
PTPN22	0.000633809	-0.0767219	0.125	0.095	1	0	0	Nosig
NT5C2	2.51125e-05	-0.0767611	0.121	0.086	0.539944	0.267651	-0.267651	Nosig
ADSS	5.60896e-11	-0.0770528	0.228	0.15	1.20598e-06	5.91866	-5.91866	Nosig
PSMD1	4.11655e-06	-0.0772032	0.118	0.081	0.0885099	1.05301	-1.05301	Nosig
CHRM3-AS2	0.000133626	-0.0772795	0.145	0.109	1	0	0	Nosig
DOCK11	1.1809e-14	-0.0774613	0.21	0.129	2.53906e-10	9.59533	-9.59533	Nosig
MGST3	7.34797e-06	-0.0775722	0.274	0.203	0.157989	0.801374	-0.801374	Nosig
HNRNPR	1.15797e-06	-0.0776457	0.337	0.248	0.0248976	1.60384	-1.60384	Nosig
MIA3	4.52735e-11	-0.0777683	0.197	0.128	9.73425e-07	6.0117	-6.0117	Nosig
LRRFIP2	0.00163753	-0.0778121	0.103	0.078	1	0	0	Nosig
NFATC3	1.93332e-09	-0.0778193	0.215	0.146	4.15683e-05	4.38124	-4.38124	Nosig
GYPC	0.0188553	-0.0778834	0.585	0.472	1	0	0	Nosig
ZBTB1	5.14872e-06	-0.0779093	0.169	0.122	0.110703	0.955842	-0.955842	Nosig
LSM7	0.00178675	-0.0780796	0.47	0.363	1	0	0	Nosig
PHPT1	0.00317401	-0.0780829	0.168	0.133	1	0	0	Nosig
FBL	0.000103804	-0.0782887	0.339	0.26	1	0	0	Nosig
PRH1	7.44045e-05	-0.0785884	0.121	0.088	1	0	0	Nosig
DHX15	3.79273e-05	-0.0786648	0.168	0.124	0.815474	0.0885897	-0.0885897	Nosig
TRAK2	0.000112309	-0.0789619	0.12	0.088	1	0	0	Nosig
RORA-AS1	0.0091788	-0.0790225	0.103	0.082	1	0	0	Nosig
METTL16	0.000112276	-0.0790335	0.131	0.095	1	0	0	Nosig
TOP1	2.54804e-06	-0.0793454	0.173	0.124	0.0547855	1.26133	-1.26133	Nosig
MCL1	7.78382e-05	-0.0793546	0.357	0.276	1	0	0	Nosig
ZC3HAV1	1.33986e-06	-0.0793843	0.486	0.369	0.0288083	1.54048	-1.54048	Nosig
CLK1	8.05742e-05	-0.0795195	0.177	0.133	1	0	0	Nosig
SH3BGRL	6.94629e-06	-0.0796543	0.428	0.323	0.149352	0.825788	-0.825788	Nosig
NDUFA6	8.04145e-07	-0.07991	0.295	0.213	0.0172899	1.76221	-1.76221	Nosig
NDUFV2	6.46919e-06	-0.0799607	0.417	0.308	0.139094	0.856692	-0.856692	Nosig
RBM39	4.4871e-05	-0.0800575	0.559	0.428	0.964771	0.0155756	-0.0155756	Nosig
DIP2A	2.58759e-05	-0.0802127	0.159	0.118	0.556358	0.254645	-0.254645	Nosig
ATP5MF	0.0083343	-0.0809858	0.482	0.379	1	0	0	Nosig
PPHLN1	6.65957e-08	-0.0809929	0.195	0.136	0.00143187	2.8441	-2.8441	Nosig
DENND4C	2.61526e-09	-0.081009	0.197	0.132	5.62308e-05	4.25003	-4.25003	Nosig
ARFGEF1	1.92199e-18	-0.0810325	0.227	0.132	4.13246e-14	13.3838	-13.3838	Nosig
SIKE1	0.00128752	-0.0811068	0.107	0.08	1	0	0	Nosig
RBPJ	4.48236e-06	-0.0811338	0.121	0.084	0.0963752	1.01603	-1.01603	Nosig
ARPP19	0.00750528	-0.0811603	0.114	0.089	1	0	0	Nosig
NDUFA8	0.00844849	-0.0812539	0.128	0.102	1	0	0	Nosig
RNF11	0.00019949	-0.0813189	0.107	0.078	1	0	0	Nosig
EML4	2.15887e-10	-0.0814641	0.517	0.375	4.64178e-06	5.33332	-5.33332	Nosig
SPOP	4.87203e-09	-0.0821334	0.162	0.106	0.000104754	3.97983	-3.97983	Nosig
SCAF11	2.93854e-10	-0.0821762	0.352	0.244	6.31815e-06	5.19941	-5.19941	Nosig
SVIP	0.00107923	-0.0821925	0.18	0.14	1	0	0	Nosig
PIP4K2A	5.92424e-40	-0.08245	0.319	0.157	1.27377e-35	34.8949	-34.8949	Nosig
C1orf162	1.38159e-05	-0.0828181	0.241	0.181	0.297055	0.527163	-0.527163	Nosig
AKIRIN2	0.000708311	-0.0828561	0.125	0.095	1	0	0	Nosig
NDUFA12	0.000320311	-0.0829034	0.436	0.335	1	0	0	Nosig
FAM162A	1.4956e-05	-0.0830374	0.249	0.185	0.321568	0.492727	-0.492727	Nosig
MRPS18C	0.000237623	-0.0831961	0.162	0.121	1	0	0	Nosig
EP400	0.00387393	-0.0832305	0.112	0.087	1	0	0	Nosig
GRAP2	3.32418e-11	-0.0835147	0.221	0.145	7.14732e-07	6.14586	-6.14586	Nosig
PTGES3	0.0172398	-0.0839022	0.615	0.49	1	0	0	Nosig
TATDN1	0.0125812	-0.0840061	0.138	0.111	1	0	0	Nosig
UQCRC2	4.41981e-05	-0.0840634	0.255	0.193	0.950303	0.0221378	-0.0221378	Nosig
DYNLT1	0.000161989	-0.0840749	0.296	0.229	1	0	0	Nosig
PPP4R3B	1.54329e-08	-0.0841225	0.241	0.168	0.000331823	3.47909	-3.47909	Nosig
HPRT1	0.00324076	-0.0842715	0.146	0.115	1	0	0	Nosig
PPA1	5.267e-05	-0.0848553	0.272	0.206	1	0	0	Nosig
MAP4	2.33004e-07	-0.0848727	0.145	0.098	0.00500982	2.30018	-2.30018	Nosig
MRPL22	0.0953109	-0.0848945	0.121	0.103	1	0	0	Nosig
UQCR10	0.0342077	-0.0849112	0.591	0.468	1	0	0	Nosig
PRPF3	0.000550423	-0.0849474	0.107	0.08	1	0	0	Nosig
ATAD1	3.35205e-05	-0.0849698	0.139	0.1	0.720723	0.142231	-0.142231	Nosig
TOMM20	0.00768323	-0.0849837	0.518	0.412	1	0	0	Nosig
TAB2	2.12528e-15	-0.0850179	0.254	0.16	4.56957e-11	10.3401	-10.3401	Nosig
PSMB5	0.0146058	-0.0855809	0.102	0.081	1	0	0	Nosig
UBXN4	4.36174e-08	-0.0857146	0.42	0.304	0.000937817	3.02788	-3.02788	Nosig
MTAP	4.5621e-06	-0.0857426	0.159	0.113	0.0980897	1.00838	-1.00838	Nosig
TDG	0.000284856	-0.0857487	0.144	0.109	1	0	0	Nosig
AC010609.1	0.00538002	-0.0858062	0.104	0.081	1	0	0	Nosig
NNT	0.000564388	-0.085808	0.105	0.078	1	0	0	Nosig
BLOC1S6	0.00120001	-0.085821	0.122	0.093	1	0	0	Nosig
SECISBP2	1.36376e-07	-0.085968	0.257	0.184	0.00293223	2.5328	-2.5328	Nosig
RPL36A	0.00410391	-0.0859878	0.964	0.88	1	0	0	Nosig
UBE2B	0.000412483	-0.0863763	0.411	0.316	1	0	0	Nosig
CCT4	8.66074e-05	-0.086405	0.381	0.291	1	0	0	Nosig
PDCD6IP	1.92393e-07	-0.0870218	0.224	0.159	0.00413663	2.38335	-2.38335	Nosig
RC3H2	7.51666e-06	-0.0870248	0.126	0.088	0.161616	0.791517	-0.791517	Nosig
RPL29	1.37748e-25	-0.0876085	0.991	0.93	2.96171e-21	20.5285	-20.5285	Nosig
NBDY	4.81064e-06	-0.087777	0.257	0.19	0.103434	0.985338	-0.985338	Nosig
ALKBH7	0.0023947	-0.0882489	0.418	0.33	1	0	0	Nosig
DDX6	8.65159e-06	-0.0883194	0.387	0.292	0.186018	0.730445	-0.730445	Nosig
ERGIC2	0.000277664	-0.0885051	0.17	0.128	1	0	0	Nosig
SNRPF	0.00111966	-0.0887554	0.374	0.292	1	0	0	Nosig
OGDH	0.0293643	-0.0889543	0.118	0.098	1	0	0	Nosig
AKAP9	3.04635e-05	-0.0894338	0.284	0.217	0.654996	0.183761	-0.183761	Nosig
RPS11	0.565496	-0.0898552	0.867	0.739	1	0	0	Nosig
PARP4	8.21826e-06	-0.08987	0.131	0.092	0.176701	0.752761	-0.752761	Nosig
SS18L2	1.27472e-06	-0.089887	0.256	0.185	0.0274077	1.56213	-1.56213	Nosig
PIK3R5	1.98613e-08	-0.0899827	0.234	0.165	0.000427037	3.36953	-3.36953	Nosig
SF3B6	0.000185153	-0.090176	0.323	0.246	1	0	0	Nosig
IWS1	2.67477e-05	-0.0901866	0.11	0.077	0.575103	0.240255	-0.240255	Nosig
PPP3CC	5.81571e-10	-0.0902013	0.31	0.216	1.25044e-05	4.90294	-4.90294	Nosig
DDT	0.0004643	-0.0903327	0.405	0.312	1	0	0	Nosig
MDN1	7.24884e-05	-0.0903413	0.114	0.082	1	0	0	Nosig
MDM4	8.52458e-07	-0.0907332	0.206	0.148	0.0183287	1.73687	-1.73687	Nosig
SMG6	0.00180943	-0.0908061	0.107	0.082	1	0	0	Nosig
AFG3L2	0.0146306	-0.0908328	0.113	0.091	1	0	0	Nosig
GPR183	0.00237816	-0.0908499	0.229	0.184	1	0	0	Nosig
ORC4	1.10563e-05	-0.0909674	0.12	0.084	0.237721	0.623932	-0.623932	Nosig
EPS15	7.01452e-11	-0.0909924	0.232	0.155	1.50819e-06	5.82154	-5.82154	Nosig
BTBD10	1.76721e-05	-0.0912904	0.102	0.07	0.379968	0.420253	-0.420253	Nosig
GPBP1	2.387e-06	-0.0913598	0.353	0.262	0.051323	1.28969	-1.28969	Nosig
RPL32	7.39864e-46	-0.0914018	0.993	0.948	1.59078e-41	40.7984	-40.7984	Nosig
RPS18	2.88191e-34	-0.0915628	0.993	0.951	6.19639e-30	29.2079	-29.2079	Nosig
RNF138	3.64993e-05	-0.0916054	0.19	0.141	0.784771	0.105257	-0.105257	Nosig
RAB8B	8.87138e-08	-0.0918602	0.179	0.123	0.00190744	2.71955	-2.71955	Nosig
NBEAL1	4.00002e-05	-0.0918932	0.18	0.133	0.860045	0.0654787	-0.0654787	Nosig
RBM23	0.00302742	-0.0919424	0.13	0.102	1	0	0	Nosig
CHCHD10	0.00247761	-0.0919458	0.317	0.252	1	0	0	Nosig
GLG1	1.27799e-08	-0.0920259	0.335	0.242	0.00027478	3.56101	-3.56101	Nosig
PSMA3-AS1	0.00113067	-0.0920428	0.141	0.109	1	0	0	Nosig
CPNE3	5.75318e-06	-0.0922151	0.199	0.144	0.123699	0.907633	-0.907633	Nosig
PRRC2C	2.21989e-06	-0.0924106	0.512	0.385	0.0477298	1.32121	-1.32121	Nosig
PIK3CA	1.61356e-09	-0.0927126	0.127	0.079	3.46932e-05	4.45976	-4.45976	Nosig
KLHL20	0.000580573	-0.0927338	0.129	0.098	1	0	0	Nosig
ATXN7L1	0.00040619	-0.0928428	0.102	0.075	1	0	0	Nosig
MTFP1	0.0750471	-0.0930386	0.119	0.1	1	0	0	Nosig
UQCRH	0.0220208	-0.0933273	0.631	0.498	1	0	0	Nosig
SEL1L	8.79313e-06	-0.093369	0.117	0.082	0.189061	0.723398	-0.723398	Nosig
GOSR1	0.000184236	-0.0936289	0.139	0.103	1	0	0	Nosig
ARIH1	6.36175e-18	-0.0936688	0.2	0.114	1.36784e-13	12.864	-12.864	Nosig
GATA3	0.00280314	-0.0936799	0.144	0.114	1	0	0	Nosig
FUS	0.0097577	-0.0936818	0.542	0.434	1	0	0	Nosig
OIP5-AS1	7.90378e-06	-0.093759	0.168	0.122	0.169939	0.769707	-0.769707	Nosig
VAMP4	0.00230229	-0.0939431	0.102	0.077	1	0	0	Nosig
ASAH1	0.000313366	-0.0940198	0.162	0.123	1	0	0	Nosig
MATR3.1	1.52679e-08	-0.0941496	0.347	0.247	0.000328276	3.48376	-3.48376	Nosig
SRPK1	1.05401e-05	-0.0943451	0.127	0.089	0.226623	0.644696	-0.644696	Nosig
NUP160	0.00358679	-0.0943463	0.109	0.084	1	0	0	Nosig
C1orf52	3.8283e-05	-0.0944522	0.135	0.098	0.823122	0.0845356	-0.0845356	Nosig
PPP6R2	0.0115889	-0.0945742	0.115	0.092	1	0	0	Nosig
ABHD3	0.118634	-0.0947195	0.11	0.095	1	0	0	Nosig
RPL22	2.09812e-07	-0.0949315	0.978	0.896	0.00451118	2.34571	-2.34571	Nosig
PLP2	0.00146999	-0.0955504	0.39	0.312	1	0	0	Nosig
GPR174	7.73234e-05	-0.0956106	0.158	0.117	1	0	0	Nosig
NCF1	0.00321032	-0.0956553	0.198	0.157	1	0	0	Nosig
OXNAD1	8.89811e-09	-0.095803	0.443	0.321	0.000191318	3.71824	-3.71824	Nosig
UBA1	0.0282836	-0.0958691	0.118	0.097	1	0	0	Nosig
OTUD6B-AS1	0.000187618	-0.0959655	0.172	0.13	1	0	0	Nosig
MRPL19	0.00353061	-0.0960787	0.118	0.092	1	0	0	Nosig
WDR43	0.00200519	-0.0961359	0.159	0.124	1	0	0	Nosig
PARN	0.000758426	-0.0961412	0.121	0.091	1	0	0	Nosig
KIFAP3	6.9778e-06	-0.0961589	0.116	0.08	0.15003	0.823823	-0.823823	Nosig
MBTPS1	0.000353919	-0.0963649	0.147	0.111	1	0	0	Nosig
POLE4	0.00381615	-0.0966341	0.194	0.154	1	0	0	Nosig
RPS8	6.75926e-31	-0.0968716	0.991	0.941	1.45331e-26	25.8376	-25.8376	Nosig
NCOR1	1.01138e-07	-0.0970118	0.382	0.278	0.00217457	2.66263	-2.66263	Nosig
AKAP11	0.000978315	-0.0975137	0.102	0.076	1	0	0	Nosig
ABCB7	0.0200028	-0.0980609	0.106	0.086	1	0	0	Nosig
HNRNPK	0.0165203	-0.0980945	0.583	0.467	1	0	0	Nosig
C4orf48	0.0152601	-0.0982973	0.206	0.168	1	0	0	Nosig
NSD1	2.02196e-08	-0.0983975	0.231	0.161	0.000434742	3.36177	-3.36177	Nosig
NME2	0.238988	-0.0984178	0.675	0.556	1	0	0	Nosig
AZIN1	0.0697894	-0.0986908	0.112	0.094	1	0	0	Nosig
ELP2	4.05404e-05	-0.0987898	0.159	0.117	0.87166	0.0596529	-0.0596529	Nosig
RBM8A	6.69458e-06	-0.0990893	0.332	0.244	0.14394	0.841818	-0.841818	Nosig
LPXN	0.00013559	-0.0991529	0.188	0.143	1	0	0	Nosig
TCERG1	0.0170133	-0.0994486	0.138	0.113	1	0	0	Nosig
XRN2	4.67023e-06	-0.0995318	0.317	0.236	0.100415	0.998203	-0.998203	Nosig
CMC1	5.53878e-05	-0.0995858	0.132	0.095	1	0	0	Nosig
AIMP1	5.01884e-05	-0.0995977	0.219	0.164	1	0	0	Nosig
RPL6	3.20654e-17	-0.0997279	0.988	0.932	6.89438e-13	12.1615	-12.1615	Nosig
RAB14	9.97758e-05	-0.099756	0.239	0.18	1	0	0	Nosig
TFG	0.00250686	-0.0998935	0.114	0.088	1	0	0	Nosig
TOMM5	1.11847e-05	-0.100037	0.333	0.246	0.240482	0.618917	-0.618917	Nosig
U2SURP	8.98843e-08	-0.100044	0.372	0.271	0.0019326	2.71386	-2.71386	Nosig
SLC4A7	3.49037e-13	-0.1001	0.204	0.127	7.50464e-09	8.12467	-8.12467	Nosig
UBAP1	0.0025941	-0.100181	0.111	0.085	1	0	0	Nosig
TRPC4AP	0.0033549	-0.100186	0.161	0.128	1	0	0	Nosig
SELENOK	0.00114742	-0.100353	0.243	0.19	1	0	0	Nosig
PIKFYVE	4.65806e-05	-0.100409	0.105	0.074	1	0	0	Nosig
NR3C1	7.18892e-12	-0.100694	0.331	0.227	1.54569e-07	6.81088	-6.81088	Nosig
INO80D	0.00038626	-0.101159	0.106	0.078	1	0	0	Nosig
RBM27	0.000436014	-0.101275	0.16	0.122	1	0	0	Nosig
RAF1	0.0234702	-0.101326	0.118	0.096	1	0	0	Nosig
ST6GAL1	2.27772e-11	-0.101355	0.238	0.157	4.89733e-07	6.31004	-6.31004	Nosig
CHIC2	1.18194e-07	-0.101435	0.225	0.159	0.0025413	2.59494	-2.59494	Nosig
ATP11B	5.84328e-13	-0.10166	0.196	0.122	1.25636e-08	7.90088	-7.90088	Nosig
KRIT1	5.3222e-06	-0.101663	0.134	0.094	0.114433	0.941451	-0.941451	Nosig
SBNO1	0.000102363	-0.101859	0.144	0.106	1	0	0	Nosig
FOXJ3	1.85381e-07	-0.102004	0.228	0.163	0.00398588	2.39948	-2.39948	Nosig
SP3	4.96275e-09	-0.102179	0.208	0.141	0.000106704	3.97182	-3.97182	Nosig
GTF2B	0.000221549	-0.102476	0.243	0.187	1	0	0	Nosig
PCF11	0.000194472	-0.102635	0.124	0.091	1	0	0	Nosig
IREB2	2.4812e-05	-0.102811	0.122	0.086	0.533483	0.272879	-0.272879	Nosig
MIER1	1.20888e-05	-0.103028	0.32	0.241	0.25992	0.58516	-0.58516	Nosig
BAZ2A	0.00085829	-0.10334	0.152	0.117	1	0	0	Nosig
NUCB2	4.86505e-05	-0.103346	0.37	0.282	1	0	0	Nosig
STAMBPL1	4.61431e-05	-0.103692	0.109	0.077	0.992123	0.0034345	-0.0034345	Nosig
LRPPRC	6.70086e-09	-0.103777	0.205	0.14	0.000144075	3.84141	-3.84141	Nosig
PCED1B	2.92867e-11	-0.103825	0.413	0.293	6.29693e-07	6.20087	-6.20087	Nosig
PPDPF	0.255956	-0.104127	0.721	0.591	1	0	0	Nosig
PRKCB	8.58421e-18	-0.104394	0.292	0.183	1.84569e-13	12.7338	-12.7338	Nosig
POLR2J	0.0156081	-0.104502	0.249	0.201	1	0	0	Nosig
RSBN1	5.82526e-05	-0.104543	0.224	0.169	1	0	0	Nosig
COPS2	0.0144046	-0.104646	0.174	0.142	1	0	0	Nosig
ECD	0.0869398	-0.104721	0.1	0.084	1	0	0	Nosig
PHF3	7.29267e-14	-0.104765	0.438	0.298	1.568e-09	8.80465	-8.80465	Nosig
CASK	7.56035e-26	-0.105316	0.232	0.123	1.62555e-21	20.789	-20.789	Nosig
VPS13A	7.85178e-10	-0.105327	0.189	0.124	1.68821e-05	4.77257	-4.77257	Nosig
PPP2CA	6.84192e-06	-0.105473	0.251	0.185	0.147108	0.832364	-0.832364	Nosig
DNAJC15	0.00783097	-0.105481	0.233	0.188	1	0	0	Nosig
VTA1	2.64128e-05	-0.105588	0.148	0.107	0.567902	0.245727	-0.245727	Nosig
SYF2	0.000874827	-0.105671	0.329	0.258	1	0	0	Nosig
TRIM4	0.000628776	-0.105676	0.152	0.116	1	0	0	Nosig
FBXO3	0.0517685	-0.105681	0.106	0.088	1	0	0	Nosig
RSL24D1	0.00689073	-0.10607	0.456	0.361	1	0	0	Nosig
ETFA	0.000220701	-0.106187	0.163	0.122	1	0	0	Nosig
PFDN2	0.0274314	-0.106229	0.151	0.123	1	0	0	Nosig
BNIP3	0.000468751	-0.106255	0.173	0.132	1	0	0	Nosig
MANBA	0.00289118	-0.106379	0.103	0.079	1	0	0	Nosig
ELOVL5	2.30534e-06	-0.106387	0.255	0.188	0.0495671	1.30481	-1.30481	Nosig
SIDT1	2.60123e-05	-0.106417	0.125	0.089	0.559291	0.252362	-0.252362	Nosig
KMT2E	1.47298e-07	-0.107137	0.488	0.359	0.00316705	2.49934	-2.49934	Nosig
MRPS27	0.00132605	-0.107568	0.108	0.082	1	0	0	Nosig
DDX27	0.336351	-0.107807	0.108	0.096	1	0	0	Nosig
LAPTM4A	0.000121201	-0.107918	0.211	0.158	1	0	0	Nosig
HBS1L	0.0024758	-0.10803	0.158	0.125	1	0	0	Nosig
TRBC2	0.492115	-0.108396	0.598	0.51	1	0	0	Nosig
COX7C	0.0177366	-0.108509	0.912	0.808	1	0	0	Nosig
PMS2	0.144103	-0.109117	0.101	0.087	1	0	0	Nosig
CNOT7	0.00143969	-0.109205	0.218	0.17	1	0	0	Nosig
RNF13	9.43487e-08	-0.109327	0.183	0.126	0.00202859	2.69281	-2.69281	Nosig
NUP58	0.00499174	-0.109595	0.115	0.09	1	0	0	Nosig
LEMD3	0.00137707	-0.109873	0.108	0.082	1	0	0	Nosig
ANKRD10	1.93588e-05	-0.110223	0.185	0.136	0.416233	0.380664	-0.380664	Nosig
YWHAZ	0.296267	-0.11086	0.737	0.61	1	0	0	Nosig
DPM3	0.0218797	-0.11103	0.188	0.154	1	0	0	Nosig
ARHGEF18	0.0347654	-0.111044	0.115	0.094	1	0	0	Nosig
AMBRA1	0.00144385	-0.111201	0.216	0.168	1	0	0	Nosig
FUBP1	2.74176e-08	-0.111513	0.204	0.141	0.000589506	3.22951	-3.22951	Nosig
YME1L1	0.000162734	-0.111553	0.238	0.183	1	0	0	Nosig
UBE3A	6.67987e-08	-0.111613	0.272	0.193	0.00143624	2.84277	-2.84277	Nosig
WAPL	3.09741e-07	-0.111828	0.229	0.163	0.00665974	2.17654	-2.17654	Nosig
CLINT1	8.02882e-05	-0.112406	0.183	0.139	1	0	0	Nosig
DGKD	0.000460824	-0.112425	0.113	0.084	1	0	0	Nosig
ALG13	7.31801e-05	-0.112734	0.156	0.116	1	0	0	Nosig
ST3GAL1	1.26251e-07	-0.113174	0.211	0.149	0.00271452	2.56631	-2.56631	Nosig
ZFAS1	0.0933379	-0.113242	0.648	0.525	1	0	0	Nosig
TMEM170A	0.00401267	-0.113446	0.13	0.101	1	0	0	Nosig
METAP2	0.100158	-0.113724	0.175	0.149	1	0	0	Nosig
SNX29	0.00243496	-0.113754	0.119	0.091	1	0	0	Nosig
RAB1A	0.0129214	-0.113767	0.116	0.093	1	0	0	Nosig
PRKCA	1.32655e-29	-0.114033	0.33	0.185	2.85221e-25	24.5448	-24.5448	Nosig
SNRPN	0.0167834	-0.114037	0.333	0.268	1	0	0	Nosig
EP300	0.00142807	-0.114049	0.109	0.082	1	0	0	Nosig
HMGB1	0.388339	-0.114304	0.767	0.643	1	0	0	Nosig
CDC73	1.00727e-09	-0.114447	0.192	0.127	2.16574e-05	4.66439	-4.66439	Nosig
RPS28	1.36675e-43	-0.11497	0.993	0.95	2.93866e-39	38.5319	-38.5319	Nosig
CAND1	2.16714e-05	-0.115169	0.163	0.118	0.465956	0.331655	-0.331655	Nosig
FOXN2	7.62699e-06	-0.115184	0.19	0.138	0.163988	0.785188	-0.785188	Nosig
PRORP	2.43835e-07	-0.115223	0.173	0.119	0.0052427	2.28045	-2.28045	Nosig
CWC27	0.00133853	-0.116049	0.112	0.085	1	0	0	Nosig
IQGAP2	9.61853e-26	-0.11626	0.321	0.187	2.06808e-21	20.6844	-20.6844	Nosig
RPL41	1.22133e-71	-0.116316	0.995	0.967	2.62598e-67	66.5807	-66.5807	Nosig
APPBP2	0.00409157	-0.116524	0.117	0.091	1	0	0	Nosig
PNPLA8	4.1181e-05	-0.116632	0.11	0.078	0.885432	0.0528449	-0.0528449	Nosig
XRRA1	0.00170648	-0.116679	0.105	0.08	1	0	0	Nosig
SUGT1	5.64523e-05	-0.117198	0.201	0.149	1	0	0	Nosig
DARS	0.000142843	-0.117244	0.213	0.162	1	0	0	Nosig
NDFIP1	0.011061	-0.117644	0.614	0.49	1	0	0	Nosig
CCAR1	0.00246585	-0.117649	0.18	0.142	1	0	0	Nosig
STX8	0.00377048	-0.117785	0.157	0.124	1	0	0	Nosig
ATXN10	1.12653e-05	-0.118025	0.202	0.149	0.242216	0.615797	-0.615797	Nosig
SERF2	0.000302407	-0.118129	0.919	0.815	1	0	0	Nosig
VPS13C	9.7107e-12	-0.118301	0.412	0.286	2.0879e-07	6.68029	-6.68029	Nosig
APC	0.00586747	-0.118585	0.1	0.078	1	0	0	Nosig
PHKB	0.000142485	-0.118963	0.119	0.087	1	0	0	Nosig
MEF2A	3.10728e-05	-0.119283	0.15	0.11	0.668097	0.175161	-0.175161	Nosig
IKZF3	1.73268e-08	-0.119681	0.228	0.159	0.000372543	3.42882	-3.42882	Nosig
TMED5	1.95913e-05	-0.119841	0.184	0.136	0.421232	0.375479	-0.375479	Nosig
BAG6	0.463416	-0.12044	0.101	0.092	1	0	0	Nosig
TTC37	0.00293155	-0.120998	0.109	0.084	1	0	0	Nosig
CSNK2A1	0.0115004	-0.121011	0.131	0.105	1	0	0	Nosig
RAB5A	0.00697901	-0.121071	0.121	0.096	1	0	0	Nosig
ELF2	5.96249e-05	-0.121135	0.227	0.172	1	0	0	Nosig
TASP1	0.000785999	-0.121142	0.11	0.082	1	0	0	Nosig
SERINC1	4.58355e-06	-0.121198	0.331	0.245	0.0985508	1.00634	-1.00634	Nosig
TUT7	0.011031	-0.121257	0.111	0.089	1	0	0	Nosig
HNRNPH3	0.00160805	-0.121275	0.35	0.276	1	0	0	Nosig
RNMT	6.50148e-05	-0.121388	0.28	0.213	1	0	0	Nosig
FLI1	5.55227e-05	-0.121534	0.287	0.218	1	0	0	Nosig
HSP90AA1	0.162166	-0.121732	0.649	0.52	1	0	0	Nosig
GTF2I	1.27703e-05	-0.121983	0.165	0.12	0.274573	0.561342	-0.561342	Nosig
SRP54	0.00186986	-0.122018	0.139	0.107	1	0	0	Nosig
CLEC2B	0.000251924	-0.122067	0.295	0.227	1	0	0	Nosig
TMEM131	0.0002564	-0.1224	0.115	0.084	1	0	0	Nosig
NCK1	0.00107461	-0.12241	0.137	0.105	1	0	0	Nosig
ZFC3H1	5.73425e-05	-0.122472	0.208	0.157	1	0	0	Nosig
RAB2A	4.75471e-09	-0.122895	0.31	0.218	0.000102231	3.99042	-3.99042	Nosig
FIP1L1	1.47508e-08	-0.1229	0.204	0.139	0.000317157	3.49873	-3.49873	Nosig
USP8	0.00240075	-0.123102	0.137	0.107	1	0	0	Nosig
ATF2	0.0507595	-0.123127	0.109	0.09	1	0	0	Nosig
FAAH2	3.68029e-06	-0.123146	0.174	0.125	0.07913	1.10166	-1.10166	Nosig
FAM177A1	0.0259681	-0.123176	0.176	0.145	1	0	0	Nosig
CIR1	0.00412426	-0.123297	0.18	0.143	1	0	0	Nosig
ZNF451	1.9064e-06	-0.123383	0.136	0.094	0.0409894	1.38733	-1.38733	Nosig
CPSF6	0.00072247	-0.123769	0.199	0.155	1	0	0	Nosig
USP24	7.72663e-09	-0.123781	0.157	0.104	0.00016613	3.77955	-3.77955	Nosig
PRDX2	0.0682221	-0.124122	0.455	0.363	1	0	0	Nosig
ROCK1	6.72943e-07	-0.124507	0.278	0.203	0.0144689	1.83956	-1.83956	Nosig
MALSU1	0.173205	-0.124691	0.138	0.119	1	0	0	Nosig
TBC1D22A	4.621e-08	-0.124742	0.165	0.111	0.000993561	3.00281	-3.00281	Nosig
ANKRD55	0.254498	-0.124756	0.107	0.094	1	0	0	Nosig
RPTOR	0.00452718	-0.124835	0.101	0.078	1	0	0	Nosig
DNAJB6	0.019722	-0.125016	0.219	0.178	1	0	0	Nosig
TNFAIP8	1.39793e-11	-0.125044	0.541	0.385	3.00568e-07	6.52206	-6.52206	Nosig
GPCPD1	1.09867e-08	-0.125651	0.195	0.132	0.000236225	3.62667	-3.62667	Nosig
ZC3H13	0.00177893	-0.125863	0.166	0.129	1	0	0	Nosig
KDM5A	0.000166909	-0.126259	0.187	0.142	1	0	0	Nosig
RPS19	7.09952e-35	-0.126578	0.992	0.947	1.52647e-30	29.8163	-29.8163	Nosig
DNAJB14	2.29221e-05	-0.126665	0.234	0.175	0.492849	0.307286	-0.307286	Nosig
SPECC1L	0.0260216	-0.126698	0.101	0.082	1	0	0	Nosig
UBR3	3.23756e-05	-0.126789	0.116	0.082	0.696107	0.157324	-0.157324	Nosig
CHD9	0.000684678	-0.126812	0.119	0.09	1	0	0	Nosig
IMPDH2	0.00711217	-0.126842	0.267	0.215	1	0	0	Nosig
ESF1	0.0414894	-0.126848	0.148	0.123	1	0	0	Nosig
SUMF1	8.54005e-06	-0.127079	0.127	0.089	0.18362	0.736081	-0.736081	Nosig
FAM117B	8.69738e-11	-0.127189	0.169	0.108	1.87002e-06	5.72815	-5.72815	Nosig
COMMD1	0.00104199	-0.128282	0.136	0.104	1	0	0	Nosig
TMEM256	0.0254297	-0.128381	0.289	0.234	1	0	0	Nosig
NUDT2	0.0970534	-0.128501	0.121	0.102	1	0	0	Nosig
USP48	0.000122188	-0.128542	0.165	0.123	1	0	0	Nosig
ZYX	0.0387432	-0.128572	0.3	0.246	1	0	0	Nosig
ZNF277	0.0601622	-0.128605	0.118	0.099	1	0	0	Nosig
KPNA5	0.00640903	-0.129137	0.104	0.081	1	0	0	Nosig
CD46	4.6194e-06	-0.129156	0.344	0.255	0.0993218	1.00296	-1.00296	Nosig
RPL8	2.78034e-33	-0.129251	0.99	0.942	5.978e-29	28.2234	-28.2234	Nosig
TYW1	0.000563585	-0.129338	0.103	0.076	1	0	0	Nosig
NUP54	0.000620664	-0.129518	0.119	0.089	1	0	0	Nosig
EIF3L	0.956022	-0.129668	0.651	0.539	1	0	0	Nosig
PPP2R2A	4.13802e-05	-0.12996	0.148	0.108	0.889715	0.0507492	-0.0507492	Nosig
HNRNPH1	0.00022733	-0.129961	0.259	0.199	1	0	0	Nosig
BRD9	0.0308253	-0.130057	0.106	0.086	1	0	0	Nosig
AC243960.1	0.000329559	-0.130323	0.335	0.257	1	0	0	Nosig
ATP2B1	6.85261e-09	-0.13055	0.237	0.165	0.000147338	3.83169	-3.83169	Nosig
INPP5D	4.09769e-06	-0.130823	0.167	0.12	0.0881045	1.055	-1.055	Nosig
NDUFS4	5.33976e-05	-0.130862	0.148	0.108	1	0	0	Nosig
MLLT10	0.000108674	-0.130962	0.162	0.12	1	0	0	Nosig
YWHAE	0.0346229	-0.131088	0.168	0.139	1	0	0	Nosig
EIF5B	0.00822794	-0.131709	0.227	0.182	1	0	0	Nosig
CEBPZ	0.0253602	-0.13172	0.232	0.19	1	0	0	Nosig
ARL2	0.0297034	-0.131853	0.15	0.122	1	0	0	Nosig
NORAD	0.00506104	-0.131871	0.245	0.197	1	0	0	Nosig
OPA1	0.000925284	-0.132219	0.124	0.095	1	0	0	Nosig
GNAQ	2.00715e-08	-0.132637	0.148	0.098	0.000431558	3.36496	-3.36496	Nosig
RABGAP1	0.0308513	-0.132737	0.11	0.09	1	0	0	Nosig
CHORDC1	0.000107935	-0.132828	0.165	0.123	1	0	0	Nosig
BRWD1	1.4949e-06	-0.132917	0.245	0.18	0.0321418	1.49293	-1.49293	Nosig
ATF7IP2	0.000992157	-0.13304	0.218	0.171	1	0	0	Nosig
ANKRD49	0.363665	-0.133097	0.158	0.141	1	0	0	Nosig
RPAP2	0.000907989	-0.133524	0.14	0.107	1	0	0	Nosig
GOLGA4	4.51111e-07	-0.133558	0.254	0.184	0.00969934	2.01326	-2.01326	Nosig
WIPF1	7.5111e-06	-0.13362	0.356	0.266	0.161496	0.791838	-0.791838	Nosig
HLA-B	3.38596e-21	-0.13383	0.989	0.961	7.28015e-17	16.1379	-16.1379	Nosig
GPBP1L1	0.000524925	-0.133879	0.149	0.113	1	0	0	Nosig
AC139720.1	1.52371e-05	-0.134024	0.148	0.107	0.327613	0.484639	-0.484639	Nosig
UBE2E3	0.00107293	-0.134278	0.165	0.127	1	0	0	Nosig
NFYC	0.0226331	-0.134308	0.117	0.095	1	0	0	Nosig
RASA3	3.53442e-10	-0.134847	0.461	0.33	7.59935e-06	5.11922	-5.11922	Nosig
GGNBP2	4.21113e-05	-0.135081	0.281	0.211	0.905435	0.0431429	-0.0431429	Nosig
SCFD1	0.00512295	-0.135206	0.121	0.095	1	0	0	Nosig
RARS2	0.00532511	-0.13536	0.121	0.095	1	0	0	Nosig
ASB3	0.00998233	-0.136191	0.111	0.088	1	0	0	Nosig
CTDSPL2	0.000527377	-0.136224	0.114	0.085	1	0	0	Nosig
SATB1	0.00668461	-0.136306	0.304	0.245	1	0	0	Nosig
FAM49B	1.7657e-06	-0.136567	0.328	0.241	0.0379644	1.42062	-1.42062	Nosig
PSMA1	6.56113e-06	-0.136746	0.449	0.337	0.141071	0.850563	-0.850563	Nosig
CTNNB1	0.00185746	-0.136842	0.161	0.125	1	0	0	Nosig
RNF111	0.000414597	-0.137537	0.124	0.093	1	0	0	Nosig
RIF1	0.00587971	-0.137606	0.13	0.103	1	0	0	Nosig
ANKIB1	0.000293132	-0.137879	0.116	0.085	1	0	0	Nosig
RPL35A	8.66477e-44	-0.137952	0.987	0.922	1.86301e-39	38.7298	-38.7298	Nosig
PTMA	4.83555e-17	-0.138181	0.985	0.931	1.03969e-12	11.9831	-11.9831	Nosig
DNM1L	0.00881506	-0.138283	0.107	0.084	1	0	0	Nosig
SIK3	3.18789e-11	-0.138379	0.194	0.125	6.85429e-07	6.16404	-6.16404	Nosig
ARHGEF3	3.67746e-12	-0.138974	0.297	0.199	7.90691e-08	7.10199	-7.10199	Nosig
MFSD14A	0.0329432	-0.139305	0.151	0.124	1	0	0	Nosig
CBLL1	0.00389945	-0.13934	0.147	0.115	1	0	0	Nosig
RPL10A	1.71857e-11	-0.139563	0.966	0.881	3.6951e-07	6.43237	-6.43237	Nosig
RNASEH2C	0.190404	-0.140237	0.156	0.134	1	0	0	Nosig
TBL1XR1	7.41871e-10	-0.140418	0.159	0.102	1.5951e-05	4.79721	-4.79721	Nosig
ATXN7	0.00280257	-0.140603	0.141	0.11	1	0	0	Nosig
NEMF	0.000738586	-0.140715	0.231	0.18	1	0	0	Nosig
BANF1	0.0560422	-0.140989	0.297	0.243	1	0	0	Nosig
LCP1	0.00170318	-0.141177	0.592	0.469	1	0	0	Nosig
MICU2	0.000518662	-0.141351	0.219	0.169	1	0	0	Nosig
TC2N	9.29165e-17	-0.141542	0.498	0.338	1.9978e-12	11.6994	-11.6994	Nosig
AP3M2	0.589767	-0.141628	0.118	0.109	1	0	0	Nosig
HMGN2	0.211914	-0.14191	0.604	0.485	1	0	0	Nosig
MGA	0.027909	-0.141952	0.103	0.084	1	0	0	Nosig
CFDP1	0.0361457	-0.142078	0.159	0.13	1	0	0	Nosig
KXD1	0.783144	-0.142294	0.125	0.119	1	0	0	Nosig
SRSF3	0.0107052	-0.142409	0.39	0.311	1	0	0	Nosig
COA1	2.54065e-05	-0.142574	0.161	0.118	0.546265	0.262597	-0.262597	Nosig
TRA2A	0.0050638	-0.142955	0.247	0.198	1	0	0	Nosig
CHD8	0.0142037	-0.14309	0.123	0.099	1	0	0	Nosig
PLEKHA1	0.00126763	-0.143094	0.161	0.124	1	0	0	Nosig
HMGN1	0.376781	-0.143111	0.598	0.488	1	0	0	Nosig
FTH1	0.000543355	-0.143229	0.956	0.881	1	0	0	Nosig
TCEA3	0.645183	-0.143249	0.121	0.111	1	0	0	Nosig
LONP2	0.000139529	-0.143261	0.25	0.19	1	0	0	Nosig
SLC12A6	0.000248128	-0.143531	0.121	0.089	1	0	0	Nosig
OST4	0.00649766	-0.144377	0.808	0.691	1	0	0	Nosig
RNF44	0.254096	-0.144391	0.135	0.119	1	0	0	Nosig
INTS8	0.0359864	-0.144422	0.101	0.083	1	0	0	Nosig
EPC1	5.13477e-05	-0.144564	0.51	0.388	1	0	0	Nosig
SFMBT2	5.66127e-06	-0.144578	0.112	0.077	0.121723	0.914628	-0.914628	Nosig
USP15	3.39044e-07	-0.144984	0.521	0.391	0.00728979	2.13728	-2.13728	Nosig
SH2D2A	0.587016	-0.145297	0.102	0.094	1	0	0	Nosig
TNFAIP3	0.000184719	-0.145548	0.299	0.235	1	0	0	Nosig
CLIP4	0.0136594	-0.145583	0.101	0.08	1	0	0	Nosig
FXR1	0.0078679	-0.145734	0.203	0.163	1	0	0	Nosig
CHST11	7.49742e-11	-0.145734	0.164	0.103	1.61202e-06	5.79263	-5.79263	Nosig
ST13	0.0217829	-0.145808	0.528	0.42	1	0	0	Nosig
G3BP1	0.000378597	-0.1461	0.313	0.24	1	0	0	Nosig
CCNT2	0.000181958	-0.146747	0.108	0.078	1	0	0	Nosig
PUS7L	0.0209652	-0.14678	0.104	0.084	1	0	0	Nosig
PCNP	0.0117695	-0.146947	0.293	0.235	1	0	0	Nosig
ZNF831	0.0096733	-0.147214	0.119	0.095	1	0	0	Nosig
UBE2D3	0.303869	-0.147234	0.597	0.486	1	0	0	Nosig
EIF4G2	0.00247972	-0.147266	0.396	0.312	1	0	0	Nosig
LEF1	1.57104e-24	-0.147506	0.68	0.494	3.3779e-20	19.4714	-19.4714	Nosig
TTN	0.000175684	-0.147825	0.131	0.098	1	0	0	Nosig
PITPNC1	1.84379e-22	-0.148071	0.418	0.26	3.96434e-18	17.4018	-17.4018	Nosig
UBE2G1	0.000416009	-0.148485	0.181	0.138	1	0	0	Nosig
ANKRD36C	0.000403303	-0.148695	0.143	0.109	1	0	0	Nosig
FBLN5	0.245761	-0.14894	0.107	0.092	1	0	0	Nosig
CBL	0.137717	-0.14897	0.104	0.089	1	0	0	Nosig
SYAP1	0.15927	-0.149002	0.125	0.108	1	0	0	Nosig
DMXL1	0.00287934	-0.149132	0.112	0.086	1	0	0	Nosig
SGK3	0.083284	-0.149287	0.112	0.095	1	0	0	Nosig
COX7A2L	0.0336256	-0.149564	0.398	0.319	1	0	0	Nosig
ZSCAN16-AS1	0.74544	-0.149701	0.116	0.107	1	0	0	Nosig
SMG7	0.00239246	-0.150249	0.117	0.09	1	0	0	Nosig
CELF1	0.133943	-0.150317	0.169	0.145	1	0	0	Nosig
MACF1	1.5376e-06	-0.150619	0.334	0.248	0.0330599	1.4807	-1.4807	Nosig
PARP15	0.0360564	-0.151083	0.129	0.106	1	0	0	Nosig
ARMC8	0.00938778	-0.151319	0.138	0.109	1	0	0	Nosig
UBE2E1	0.00962032	-0.151369	0.135	0.107	1	0	0	Nosig
AHCTF1	0.249745	-0.151495	0.11	0.097	1	0	0	Nosig
RAB6A	0.00191507	-0.152069	0.201	0.157	1	0	0	Nosig
CUL5	0.000252981	-0.152216	0.166	0.125	1	0	0	Nosig
NT5DC1	0.000395897	-0.15241	0.162	0.124	1	0	0	Nosig
PRF1	5.98023e-06	-0.152436	0.127	0.09	0.128581	0.890823	-0.890823	Nosig
COMMD6	0.00011114	-0.152688	0.875	0.775	1	0	0	Nosig
PTAR1	0.315502	-0.152841	0.113	0.101	1	0	0	Nosig
TMEM245	0.0181579	-0.152903	0.102	0.082	1	0	0	Nosig
RAB3GAP1	2.0293e-05	-0.152985	0.203	0.15	0.436319	0.360196	-0.360196	Nosig
ARID4B	1.29113e-07	-0.153562	0.427	0.312	0.00277605	2.55657	-2.55657	Nosig
SLA	0.0694981	-0.153668	0.118	0.1	1	0	0	Nosig
CD226	0.000108662	-0.15373	0.123	0.089	1	0	0	Nosig
RPS6KA5	0.000196485	-0.153795	0.158	0.119	1	0	0	Nosig
ZRSR2	0.994919	-0.153962	0.111	0.105	1	0	0	Nosig
IKZF1	3.69865e-07	-0.154254	0.6	0.449	0.00795247	2.0995	-2.0995	Nosig
UBR2	0.001137	-0.154398	0.181	0.14	1	0	0	Nosig
USP3	2.85359e-11	-0.15468	0.356	0.247	6.13551e-07	6.21215	-6.21215	Nosig
LMBRD1	4.35056e-05	-0.154831	0.26	0.194	0.935415	0.0289958	-0.0289958	Nosig
CD2AP	3.10042e-05	-0.155293	0.145	0.104	0.666622	0.176121	-0.176121	Nosig
MTREX	0.047518	-0.155608	0.109	0.09	1	0	0	Nosig
DHX9	0.00398783	-0.155669	0.217	0.173	1	0	0	Nosig
PFDN1	0.213926	-0.15611	0.162	0.14	1	0	0	Nosig
ATP5MD	0.839859	-0.156393	0.525	0.436	1	0	0	Nosig
POLR2L	0.214465	-0.156453	0.456	0.371	1	0	0	Nosig
ISG20	0.333614	-0.156535	0.505	0.416	1	0	0	Nosig
SND1	1.34013e-05	-0.156832	0.202	0.15	0.288142	0.540393	-0.540393	Nosig
TLK1	4.32234e-10	-0.156832	0.322	0.222	9.29346e-06	5.03182	-5.03182	Nosig
MAGED1	0.0124652	-0.158036	0.114	0.091	1	0	0	Nosig
ACAP2	0.000267169	-0.158089	0.39	0.3	1	0	0	Nosig
OSBPL9	0.00269806	-0.158155	0.151	0.119	1	0	0	Nosig
EIF3D	0.517323	-0.158186	0.44	0.364	1	0	0	Nosig
JAK3	0.109829	-0.158565	0.217	0.184	1	0	0	Nosig
SENP7	4.99171e-06	-0.158996	0.215	0.157	0.107327	0.969292	-0.969292	Nosig
RSF1	3.5862e-05	-0.15904	0.321	0.242	0.77107	0.112906	-0.112906	Nosig
VPS8	0.000832097	-0.159691	0.119	0.089	1	0	0	Nosig
CSTB	0.0962656	-0.159792	0.429	0.345	1	0	0	Nosig
HIBADH	0.000419594	-0.160044	0.112	0.082	1	0	0	Nosig
RPLP2	3.24995e-28	-0.160185	0.985	0.919	6.98772e-24	23.1557	-23.1557	Nosig
FARS2	0.00166904	-0.160609	0.138	0.106	1	0	0	Nosig
CCNH	1.3167e-07	-0.160777	0.307	0.221	0.00283104	2.54805	-2.54805	Nosig
FAM13B	0.000227258	-0.160841	0.151	0.113	1	0	0	Nosig
OXCT1	0.0190652	-0.161056	0.126	0.102	1	0	0	Nosig
SPPL2A	0.649958	-0.161166	0.1	0.092	1	0	0	Nosig
RNF115	0.0303071	-0.161254	0.154	0.127	1	0	0	Nosig
PHTF2	0.00157159	-0.1613	0.146	0.113	1	0	0	Nosig
SLC30A7	0.0135376	-0.1616	0.117	0.094	1	0	0	Nosig
SEC62	0.422398	-0.161656	0.48	0.395	1	0	0	Nosig
ZFAND6	0.00202202	-0.162218	0.161	0.125	1	0	0	Nosig
TRPM7	0.000585143	-0.162266	0.172	0.132	1	0	0	Nosig
SELENOT	0.235692	-0.162706	0.219	0.188	1	0	0	Nosig
SHPRH	0.0308503	-0.162826	0.133	0.11	1	0	0	Nosig
AKT3	3.83848e-24	-0.162882	0.262	0.145	8.25311e-20	19.0834	-19.0834	Nosig
WWP1	5.63301e-08	-0.16293	0.229	0.16	0.00121115	2.9168	-2.9168	Nosig
COTL1	0.877427	-0.163107	0.393	0.349	1	0	0	Nosig
SCAF4	0.913224	-0.1636	0.117	0.112	1	0	0	Nosig
XPO4	0.0557265	-0.163602	0.137	0.115	1	0	0	Nosig
MRTFA	0.000956332	-0.16379	0.115	0.086	1	0	0	Nosig
PHACTR4	0.397986	-0.164059	0.115	0.103	1	0	0	Nosig
FAM214A	0.00101294	-0.164373	0.101	0.075	1	0	0	Nosig
CHCHD3	0.0135979	-0.165066	0.149	0.121	1	0	0	Nosig
HIST1H1D	2.85996e-07	-0.165137	0.386	0.292	0.00614921	2.21118	-2.21118	Nosig
PPP1CB	0.00235476	-0.16526	0.185	0.145	1	0	0	Nosig
SOS1	1.06318e-05	-0.165529	0.139	0.099	0.228594	0.640936	-0.640936	Nosig
SCML4	8.10459e-06	-0.166089	0.323	0.24	0.174257	0.75881	-0.75881	Nosig
PIK3C3	0.0100331	-0.166263	0.115	0.091	1	0	0	Nosig
AP001011.1	0.939733	-0.166876	0.122	0.116	1	0	0	Nosig
ANTXR2	0.0135569	-0.1671	0.101	0.08	1	0	0	Nosig
STX16	0.00211599	-0.167392	0.191	0.15	1	0	0	Nosig
EVI2B	0.130398	-0.167719	0.26	0.221	1	0	0	Nosig
DLG1	1.40573e-05	-0.167855	0.171	0.124	0.302247	0.519638	-0.519638	Nosig
THOC2	0.00136934	-0.167921	0.206	0.161	1	0	0	Nosig
LINC00623	0.113719	-0.167927	0.189	0.159	1	0	0	Nosig
HP1BP3	0.212893	-0.168378	0.477	0.394	1	0	0	Nosig
TANK	0.00641675	-0.168388	0.16	0.128	1	0	0	Nosig
G3BP2	0.00058986	-0.168391	0.336	0.258	1	0	0	Nosig
SLAIN2	0.0262307	-0.168756	0.114	0.092	1	0	0	Nosig
HSPB1	0.258405	-0.168761	0.463	0.382	1	0	0	Nosig
NFKBIA	0.000258959	-0.168878	0.408	0.316	1	0	0	Nosig
SESN1	0.0549115	-0.168924	0.159	0.134	1	0	0	Nosig
HELB	0.00280112	-0.1694	0.18	0.141	1	0	0	Nosig
GAPDH	0.00243222	-0.169596	0.847	0.757	1	0	0	Nosig
PRKDC	0.0487814	-0.169957	0.264	0.217	1	0	0	Nosig
SLAMF6	0.0655588	-0.170037	0.103	0.086	1	0	0	Nosig
PIBF1	5.0011e-06	-0.170551	0.225	0.165	0.107529	0.968476	-0.968476	Nosig
PPP1R16B	0.0217381	-0.170831	0.114	0.093	1	0	0	Nosig
CLTC	0.157728	-0.171248	0.148	0.127	1	0	0	Nosig
MAP2K5	0.00509974	-0.171373	0.104	0.081	1	0	0	Nosig
CDC42	0.457032	-0.171399	0.658	0.544	1	0	0	Nosig
ATP6V1H	0.111985	-0.171528	0.122	0.103	1	0	0	Nosig
GPATCH8	6.99886e-07	-0.172111	0.241	0.174	0.0150482	1.82251	-1.82251	Nosig
MPP7	0.000214885	-0.172264	0.151	0.113	1	0	0	Nosig
2024-03-07	0.0101564	-0.172441	0.212	0.17	1	0	0	Nosig
BAZ1A	0.00171314	-0.172764	0.25	0.197	1	0	0	Nosig
PPP1R10	0.0653928	-0.172981	0.125	0.105	1	0	0	Nosig
IFI16	0.012814	-0.173076	0.225	0.182	1	0	0	Nosig
UQCRB	0.00452909	-0.173278	0.748	0.637	1	0	0	Nosig
MED23	0.0600084	-0.173683	0.106	0.088	1	0	0	Nosig
HBP1	0.0368143	-0.17386	0.209	0.171	1	0	0	Nosig
RAB3GAP2	0.430448	-0.174108	0.1	0.09	1	0	0	Nosig
NSRP1	0.0201672	-0.174158	0.133	0.108	1	0	0	Nosig
AC118549.1	9.6122e-05	-0.174208	0.141	0.103	1	0	0	Nosig
RPL31	1.82382e-08	-0.174762	0.92	0.811	0.000392139	3.40656	-3.40656	Nosig
KDM4C	1.30463e-06	-0.174999	0.256	0.186	0.0280509	1.55205	-1.55205	Nosig
ASH1L	0.000512695	-0.175004	0.322	0.25	1	0	0	Nosig
TUBA4A	0.142791	-0.175117	0.317	0.263	1	0	0	Nosig
TFDP2	0.178079	-0.175119	0.132	0.115	1	0	0	Nosig
RPL27A	3.26652e-06	-0.175297	0.825	0.719	0.0702333	1.15346	-1.15346	Nosig
PLAC8	0.0204511	-0.175945	0.317	0.258	1	0	0	Nosig
LINC01138	0.0383226	-0.176638	0.239	0.196	1	0	0	Nosig
SDCBP	0.0210411	-0.177481	0.254	0.204	1	0	0	Nosig
ACTR2	0.00434145	-0.177789	0.429	0.337	1	0	0	Nosig
LDLRAD4	0.000300344	-0.177895	0.176	0.134	1	0	0	Nosig
SLIRP	0.590137	-0.177999	0.206	0.182	1	0	0	Nosig
KAT6B	2.75232e-06	-0.17904	0.183	0.133	0.0591775	1.22784	-1.22784	Nosig
R3HDM1	0.000880746	-0.179256	0.139	0.106	1	0	0	Nosig
EFR3A	0.00107607	-0.180121	0.178	0.137	1	0	0	Nosig
PIK3R1	3.33239e-06	-0.180153	0.418	0.311	0.0716496	1.14479	-1.14479	Nosig
SACM1L	0.230852	-0.181283	0.123	0.107	1	0	0	Nosig
YAF2	0.444651	-0.18179	0.103	0.092	1	0	0	Nosig
DIPK1A	2.17038e-07	-0.182101	0.206	0.144	0.00466654	2.33101	-2.33101	Nosig
CNOT2	1.20568e-06	-0.182384	0.257	0.185	0.0259233	1.58631	-1.58631	Nosig
DDX3X	0.00119318	-0.182651	0.242	0.19	1	0	0	Nosig
FRYL	1.10152e-05	-0.182963	0.248	0.183	0.236838	0.625548	-0.625548	Nosig
CHD6	0.00377095	-0.183465	0.152	0.119	1	0	0	Nosig
RABGGTB	0.713354	-0.183581	0.134	0.122	1	0	0	Nosig
AKAP13	9.75774e-05	-0.183706	0.376	0.286	1	0	0	Nosig
HSPE1	0.0691928	-0.184224	0.38	0.307	1	0	0	Nosig
CNOT1	0.172181	-0.184297	0.169	0.146	1	0	0	Nosig
POGZ	0.973682	-0.184846	0.118	0.112	1	0	0	Nosig
TMEM71	0.109709	-0.18519	0.101	0.085	1	0	0	Nosig
CREBRF	0.276044	-0.185205	0.149	0.13	1	0	0	Nosig
VMP1	0.0108043	-0.185316	0.143	0.114	1	0	0	Nosig
ANAPC16	0.437614	-0.185676	0.609	0.513	1	0	0	Nosig
SUCO	0.0652168	-0.185896	0.123	0.103	1	0	0	Nosig
PITPNA-AS1	0.74364	-0.186029	0.125	0.119	1	0	0	Nosig
YIPF4	0.145992	-0.186265	0.136	0.116	1	0	0	Nosig
NPEPPS	0.01724	-0.186837	0.208	0.168	1	0	0	Nosig
PPP6R3	0.000353562	-0.18699	0.216	0.165	1	0	0	Nosig
NRF1	0.236869	-0.18701	0.105	0.092	1	0	0	Nosig
RANBP2	0.0726423	-0.188436	0.203	0.17	1	0	0	Nosig
TFAM	0.103838	-0.188647	0.189	0.158	1	0	0	Nosig
PTBP3	0.0317673	-0.188736	0.264	0.218	1	0	0	Nosig
PDK1	0.149478	-0.189071	0.116	0.1	1	0	0	Nosig
AGO3	0.176857	-0.189288	0.117	0.101	1	0	0	Nosig
TMEM123	0.733598	-0.189367	0.604	0.497	1	0	0	Nosig
TSTD1	0.374185	-0.189701	0.439	0.379	1	0	0	Nosig
ERCC6L2	0.0413991	-0.189757	0.116	0.095	1	0	0	Nosig
PVT1	0.0139579	-0.190072	0.185	0.15	1	0	0	Nosig
AP2B1	0.301585	-0.190311	0.137	0.121	1	0	0	Nosig
TLE4	0.00336367	-0.190629	0.201	0.158	1	0	0	Nosig
TPK1	0.00030604	-0.190999	0.131	0.097	1	0	0	Nosig
PAPOLA	0.00473862	-0.191033	0.295	0.231	1	0	0	Nosig
CTSW	0.309566	-0.191047	0.201	0.18	1	0	0	Nosig
BCKDHB	0.0419761	-0.192027	0.1	0.082	1	0	0	Nosig
TSC22D3	0.111837	-0.192071	0.725	0.639	1	0	0	Nosig
PPIP5K2	0.0448872	-0.192134	0.115	0.095	1	0	0	Nosig
PPP1R12A	1.18565e-08	-0.192535	0.318	0.226	0.000254927	3.59358	-3.59358	Nosig
TTC17	1.89161e-05	-0.193409	0.286	0.214	0.406715	0.39071	-0.39071	Nosig
LNPEP	2.76508e-06	-0.194251	0.346	0.254	0.0594521	1.22583	-1.22583	Nosig
SOD2	0.679621	-0.194414	0.213	0.19	1	0	0	Nosig
SNRPD3	0.0976611	-0.194474	0.119	0.123	1	0	0	Nosig
ZMYM2	0.00533527	-0.1949	0.218	0.175	1	0	0	Nosig
VPS13D	0.188832	-0.195339	0.125	0.109	1	0	0	Nosig
PTPN4	1.8131e-05	-0.19562	0.284	0.213	0.389835	0.40912	-0.40912	Nosig
WDR33	0.0170946	-0.196532	0.231	0.187	1	0	0	Nosig
BCL11B	5.61825e-05	-0.196706	0.482	0.37	1	0	0	Nosig
MRPL33	0.420607	-0.197069	0.276	0.234	1	0	0	Nosig
DOCK9	0.000130016	-0.197189	0.126	0.092	1	0	0	Nosig
DDX21	0.276788	-0.197196	0.258	0.221	1	0	0	Nosig
HERC2	0.536339	-0.197495	0.194	0.172	1	0	0	Nosig
IFNGR1	0.450238	-0.198359	0.12	0.108	1	0	0	Nosig
PPP2R5C	3.23757e-07	-0.198574	0.358	0.264	0.00696109	2.15732	-2.15732	Nosig
RAP1GDS1	0.000656534	-0.198728	0.198	0.153	1	0	0	Nosig
RBM26	2.33174e-06	-0.198862	0.174	0.123	0.0501348	1.29986	-1.29986	Nosig
ATP5F1E	2.67164e-14	-0.199082	0.928	0.846	5.74429e-10	9.24076	-9.24076	Nosig
HIST1H2AC	0.138685	-0.199149	0.105	0.109	1	0	0	Nosig
MRPS31	0.419727	-0.199378	0.145	0.128	1	0	0	Nosig
CHD1	2.88878e-06	-0.200598	0.285	0.208	0.0621116	1.20683	-1.20683	Nosig
HERPUD1	0.00262678	-0.201366	0.195	0.154	1	0	0	Nosig
EXOC2	0.00379525	-0.201544	0.142	0.111	1	0	0	Nosig
ATF7IP	1.02508e-12	-0.201737	0.348	0.234	2.20402e-08	7.65678	-7.65678	Nosig
CCNL1	0.00213402	-0.202114	0.338	0.263	1	0	0	Nosig
STAT3	0.266277	-0.20329	0.257	0.22	1	0	0	Nosig
SMARCA2	0.000522547	-0.203336	0.264	0.204	1	0	0	Nosig
HUWE1	0.120518	-0.203961	0.154	0.131	1	0	0	Nosig
AAK1	0.00469039	-0.204137	0.458	0.36	1	0	0	Nosig
MECP2	0.274948	-0.20466	0.152	0.133	1	0	0	Nosig
GATAD2B	0.272428	-0.206421	0.138	0.121	1	0	0	Nosig
YLPM1	0.659164	-0.20647	0.119	0.109	1	0	0	Nosig
EIF3J	0.921536	-0.206528	0.119	0.112	1	0	0	Nosig
NAA16	0.232413	-0.206658	0.148	0.128	1	0	0	Nosig
CNOT4	0.0534892	-0.208412	0.198	0.163	1	0	0	Nosig
SORL1	5.60843e-06	-0.208642	0.343	0.255	0.120587	0.9187	-0.9187	Nosig
APBA2	0.00277846	-0.209287	0.147	0.115	1	0	0	Nosig
AP3B1	0.0356566	-0.209369	0.183	0.151	1	0	0	Nosig
SLFN12L	0.149136	-0.209936	0.138	0.118	1	0	0	Nosig
MALAT1	6.51674e-14	-0.210886	1	1	1.40116e-09	8.85351	-8.85351	Nosig
TBCK	0.00239671	-0.211669	0.134	0.103	1	0	0	Nosig
NCOA7	0.256766	-0.211728	0.192	0.166	1	0	0	Nosig
PHF20L1	0.0719523	-0.212538	0.154	0.129	1	0	0	Nosig
RSRC1	0.0103515	-0.212719	0.134	0.107	1	0	0	Nosig
HIVEP2	3.59909e-07	-0.212826	0.26	0.187	0.0077384	2.11135	-2.11135	Nosig
NKTR	0.0332064	-0.212834	0.319	0.257	1	0	0	Nosig
OGT	0.0152101	-0.212879	0.235	0.192	1	0	0	Nosig
MAPK1IP1L	0.760745	-0.213825	0.209	0.193	1	0	0	Nosig
KIDINS220	0.217806	-0.214333	0.113	0.098	1	0	0	Nosig
RPL36	3.79672e-87	-0.214474	0.989	0.929	8.16333e-83	82.0881	-82.0881	Nosig
UBR1	0.429149	-0.2146	0.128	0.114	1	0	0	Nosig
PRDM2	0.127084	-0.214611	0.169	0.144	1	0	0	Nosig
PELI1	0.549364	-0.214639	0.1	0.099	1	0	0	Nosig
CAMK1D	0.051774	-0.214795	0.151	0.126	1	0	0	Nosig
HNRNPC	0.735172	-0.214936	0.533	0.436	1	0	0	Nosig
DOCK8	0.000388251	-0.215534	0.37	0.285	1	0	0	Nosig
ZNF292	0.00974193	-0.215865	0.315	0.252	1	0	0	Nosig
NUFIP2	0.615625	-0.21625	0.13	0.118	1	0	0	Nosig
SMG1	0.0290335	-0.216296	0.231	0.188	1	0	0	Nosig
WBP2	0.485882	-0.216864	0.154	0.148	1	0	0	Nosig
SRGN	0.0673767	-0.217146	0.41	0.336	1	0	0	Nosig
YTHDC2	0.451189	-0.217643	0.112	0.101	1	0	0	Nosig
TRIP12	0.0738478	-0.218344	0.154	0.128	1	0	0	Nosig
ATG5	0.148943	-0.218583	0.163	0.139	1	0	0	Nosig
SF3B4	0.288154	-0.218879	0.16	0.156	1	0	0	Nosig
N4BP2	0.178833	-0.218885	0.097	0.101	1	0	0	Nosig
NUTM2B-AS1	0.282819	-0.219067	0.133	0.132	1	0	0	Nosig
TNPO1	0.79901	-0.219319	0.108	0.1	1	0	0	Nosig
UGP2	0.443516	-0.21954	0.21	0.183	1	0	0	Nosig
SLC25A26	0.852677	-0.219665	0.104	0.1	1	0	0	Nosig
NCOA3	0.017797	-0.220094	0.175	0.142	1	0	0	Nosig
TAF3	0.0905096	-0.220853	0.149	0.126	1	0	0	Nosig
RC3H1	0.646396	-0.220986	0.161	0.146	1	0	0	Nosig
DDHD1	0.241458	-0.221534	0.126	0.11	1	0	0	Nosig
CAPZA1	0.846793	-0.2217	0.209	0.187	1	0	0	Nosig
MNAT1	0.34924	-0.221882	0.107	0.094	1	0	0	Nosig
MAN1A2	0.0308254	-0.222341	0.198	0.163	1	0	0	Nosig
SCLT1	0.006858	-0.222585	0.108	0.084	1	0	0	Nosig
NELL2	9.22717e-19	-0.22345	0.252	0.152	1.98393e-14	13.7025	-13.7025	Nosig
SETD2	0.0375466	-0.223785	0.201	0.166	1	0	0	Nosig
STMN1	0.896996	-0.223916	0.178	0.162	1	0	0	Nosig
PPP2R5E	0.320465	-0.225454	0.148	0.13	1	0	0	Nosig
RESF1	0.01395	-0.225988	0.436	0.348	1	0	0	Nosig
UVRAG	0.0607772	-0.226073	0.198	0.164	1	0	0	Nosig
TRAPPC9	0.738173	-0.227333	0.121	0.111	1	0	0	Nosig
SHOC2	0.397447	-0.227669	0.183	0.16	1	0	0	Nosig
RPL39	2.75269e-108	-0.228157	0.99	0.938	5.91855e-104	103.228	-103.228	Nosig
MTR	0.131599	-0.228328	0.141	0.12	1	0	0	Nosig
BABAM2	0.0355959	-0.228437	0.173	0.142	1	0	0	Nosig
NAA15	0.292005	-0.229484	0.098	0.1	1	0	0	Nosig
AGTPBP1	0.00674687	-0.229577	0.183	0.147	1	0	0	Nosig
GIGYF2	0.111682	-0.229855	0.109	0.092	1	0	0	Nosig
WNK1	0.00255663	-0.229983	0.214	0.168	1	0	0	Nosig
STAG2	3.04817e-05	-0.230395	0.268	0.198	0.655387	0.183502	-0.183502	Nosig
ANKRD12	0.012445	-0.230766	0.56	0.441	1	0	0	Nosig
FTO	0.342286	-0.231093	0.112	0.099	1	0	0	Nosig
ROMO1	0.807265	-0.231263	0.323	0.28	1	0	0	Nosig
ERAP2	0.439901	-0.231267	0.207	0.182	1	0	0	Nosig
NAP1L1	0.332487	-0.231528	0.497	0.423	1	0	0	Nosig
XRN1	0.000107517	-0.232017	0.335	0.253	1	0	0	Nosig
ARAP2	0.00198844	-0.232403	0.171	0.134	1	0	0	Nosig
UMAD1	0.00554507	-0.232411	0.172	0.136	1	0	0	Nosig
ACYP2	0.832039	-0.2326	0.141	0.133	1	0	0	Nosig
NIPBL	8.29605e-06	-0.232836	0.338	0.252	0.178373	0.74867	-0.74867	Nosig
SENP6	0.00030275	-0.233335	0.297	0.228	1	0	0	Nosig
APBB1IP	0.0949927	-0.234117	0.435	0.35	1	0	0	Nosig
EWSR1	0.0965422	-0.234223	0.22	0.214	1	0	0	Nosig
SYNE2	2.76563e-08	-0.23455	0.435	0.32	0.000594638	3.22575	-3.22575	Nosig
KTN1	0.413322	-0.234641	0.396	0.329	1	0	0	Nosig
ITPR2	0.00112838	-0.234805	0.145	0.111	1	0	0	Nosig
TNRC6C	0.220459	-0.234823	0.147	0.127	1	0	0	Nosig
YTHDC1	0.444193	-0.235116	0.288	0.247	1	0	0	Nosig
RPS6KA3	7.35879e-06	-0.235654	0.225	0.165	0.158221	0.800735	-0.800735	Nosig
ZNF148	0.00569865	-0.236885	0.228	0.181	1	0	0	Nosig
MRPL23	0.000889765	-0.237559	0.126	0.142	1	0	0	Nosig
CNST	0.213711	-0.23764	0.256	0.218	1	0	0	Nosig
MAP3K5	0.00136123	-0.237906	0.132	0.101	1	0	0	Nosig
TBC1D15	0.438353	-0.238109	0.1	0.1	1	0	0	Nosig
UBR5	0.14542	-0.238896	0.141	0.12	1	0	0	Nosig
PUM1	0.243932	-0.240124	0.189	0.163	1	0	0	Nosig
DUSP16	0.844776	-0.241085	0.104	0.1	1	0	0	Nosig
EIF1AX	0.542499	-0.241196	0.26	0.236	1	0	0	Nosig
UBAC2	0.00327379	-0.242398	0.336	0.262	1	0	0	Nosig
ITCH	0.507574	-0.242551	0.126	0.113	1	0	0	Nosig
RB1CC1	0.285805	-0.244349	0.169	0.147	1	0	0	Nosig
NFE2L2	0.677207	-0.244709	0.164	0.154	1	0	0	Nosig
LCOR	0.197529	-0.244741	0.117	0.101	1	0	0	Nosig
NDUFA3	0.00119377	-0.244779	0.492	0.444	1	0	0	Nosig
RALGAPA2	0.0590016	-0.245637	0.129	0.107	1	0	0	Nosig
GNG2	0.000357662	-0.24582	0.317	0.242	1	0	0	Nosig
HERC4	0.00561677	-0.247231	0.214	0.169	1	0	0	Nosig
EEF1B2	5.05058e-41	-0.247957	0.978	0.907	1.08592e-36	35.9642	-35.9642	Nosig
ACBD6	0.00393337	-0.248326	0.191	0.15	1	0	0	Nosig
BACH1	0.742577	-0.24864	0.101	0.093	1	0	0	Nosig
HELZ	0.111064	-0.249018	0.183	0.154	1	0	0	Nosig
DENND1B	0.0484302	-0.249175	0.106	0.087	1	0	0	Nosig
PET100	0.0575249	-0.249208	0.367	0.331	1	0	0	Nosig
RNF145	0.922746	-0.249576	0.193	0.176	1	0	0	Nosig
ELF1	0.0602343	-0.249731	0.387	0.311	1	0	0	Nosig
ASCC3	0.00152585	-0.249864	0.188	0.146	1	0	0	Nosig
SERPINB9	0.868328	-0.250193	0.155	0.145	1	0	0	Nosig
RIC1	0.312595	-0.250778	0.152	0.134	1	0	0	Nosig
RNF38	0.300522	-0.25129	0.129	0.114	1	0	0	Nosig
SELPLG	0.000244953	-0.251447	0.344	0.343	1	0	0	SigDown
DIAPH2	0.344818	-0.251579	0.102	0.09	1	0	0	Nosig
RNF125	0.0252715	-0.252049	0.267	0.216	1	0	0	Nosig
STIM1	0.0179993	-0.252589	0.175	0.142	1	0	0	Nosig
DYNLRB1	0.0112898	-0.25266	0.155	0.162	1	0	0	Nosig
PTPN1	0.624099	-0.253864	0.197	0.175	1	0	0	Nosig
RHOH	0.661356	-0.254361	0.494	0.409	1	0	0	Nosig
CHD2	0.000181173	-0.25437	0.342	0.261	1	0	0	SigDown
CCND3	0.0550583	-0.255104	0.623	0.529	1	0	0	Nosig
TTC3	0.253622	-0.255535	0.346	0.287	1	0	0	Nosig
PDS5B	0.3815	-0.255657	0.105	0.094	1	0	0	Nosig
PICALM	0.0103729	-0.255696	0.138	0.11	1	0	0	Nosig
NDUFAF2	0.7329	-0.255933	0.101	0.098	1	0	0	Nosig
ARID2	0.133743	-0.256209	0.158	0.134	1	0	0	Nosig
MAP3K4	0.904263	-0.25642	0.132	0.124	1	0	0	Nosig
HSPD1	0.35682	-0.256544	0.367	0.301	1	0	0	Nosig
RLF	0.496078	-0.256723	0.111	0.109	1	0	0	Nosig
PKN2	0.00200595	-0.257168	0.204	0.159	1	0	0	Nosig
RNASET2	0.00396802	-0.258322	0.569	0.499	1	0	0	Nosig
EIF2S3	0.0458947	-0.258687	0.482	0.421	1	0	0	Nosig
CRTC3	0.352876	-0.258758	0.144	0.141	1	0	0	Nosig
LMBR1	0.741947	-0.258863	0.136	0.124	1	0	0	Nosig
DMTF1	0.845127	-0.259217	0.116	0.11	1	0	0	Nosig
ATXN1	0.0321413	-0.259466	0.137	0.112	1	0	0	Nosig
KIAA1109	0.00222655	-0.259686	0.21	0.164	1	0	0	Nosig
TUT4	0.502242	-0.260022	0.381	0.321	1	0	0	Nosig
SLC38A1	0.000966152	-0.260022	0.395	0.301	1	0	0	SigDown
TENT2	0.143887	-0.260417	0.164	0.14	1	0	0	Nosig
PSPC1	0.0623676	-0.261057	0.135	0.113	1	0	0	Nosig
RICTOR	0.0146769	-0.261062	0.226	0.182	1	0	0	Nosig
THADA	0.314296	-0.261404	0.128	0.113	1	0	0	Nosig
DENND6A	0.151865	-0.263762	0.122	0.125	1	0	0	Nosig
CCDC7	0.656379	-0.263777	0.118	0.108	1	0	0	Nosig
RPS4X	6.08564e-117	-0.263852	0.991	0.946	1.30847e-112	111.883	-111.883	SigDown
FBXO11	0.526703	-0.264914	0.113	0.103	1	0	0	Nosig
RELCH	0.288737	-0.264966	0.129	0.113	1	0	0	Nosig
RPL23	1.79003e-07	-0.265185	0.771	0.669	0.00384874	2.41468	-2.41468	SigDown
FBXW11	0.826123	-0.265375	0.113	0.105	1	0	0	Nosig
ANKHD1	0.290158	-0.265833	0.249	0.213	1	0	0	Nosig
UBE2K	0.569546	-0.267768	0.144	0.138	1	0	0	Nosig
PHC3	0.280949	-0.268526	0.249	0.213	1	0	0	Nosig
HIF1A	0.932241	-0.268668	0.219	0.199	1	0	0	Nosig
SLC9A9	0.0997976	-0.268752	0.122	0.103	1	0	0	Nosig
WDR70	0.788743	-0.268868	0.137	0.126	1	0	0	Nosig
MGAT4A	0.757504	-0.270054	0.483	0.398	1	0	0	Nosig
FAM133B	0.174568	-0.271209	0.18	0.177	1	0	0	Nosig
ATAD2B	0.280118	-0.271386	0.131	0.114	1	0	0	Nosig
ZNF609	0.202703	-0.272297	0.114	0.098	1	0	0	Nosig
ELP4	0.13542	-0.273604	0.122	0.104	1	0	0	Nosig
ETNK1	0.327742	-0.27386	0.167	0.145	1	0	0	Nosig
ABI1	0.0740586	-0.274867	0.211	0.174	1	0	0	Nosig
CCSER2	3.46569e-06	-0.276782	0.256	0.184	0.0745159	1.12775	-1.12775	SigDown
PCGF5	0.987056	-0.277442	0.264	0.233	1	0	0	Nosig
IFITM2	5.75845e-09	-0.27749	0.716	0.651	0.000123812	3.90724	-3.90724	SigDown
SERINC5	0.0008212	-0.277672	0.361	0.279	1	0	0	SigDown
SGMS1	0.639494	-0.27797	0.104	0.095	1	0	0	Nosig
CXCR4	0.00569766	-0.279163	0.446	0.416	1	0	0	Nosig
MGAT5	0.0114225	-0.279219	0.155	0.125	1	0	0	Nosig
USP47	0.0251188	-0.280013	0.216	0.175	1	0	0	Nosig
CERS6	0.0304896	-0.280208	0.128	0.105	1	0	0	Nosig
SSBP2	1.32146e-10	-0.280438	0.223	0.147	2.84127e-06	5.54649	-5.54649	SigDown
NBAS	0.46461	-0.280519	0.126	0.123	1	0	0	Nosig
PUM2	0.00187388	-0.280531	0.256	0.199	1	0	0	Nosig
HMGA1	3.54962e-10	-0.280799	0.095	0.133	7.63204e-06	5.11736	-5.11736	SigDown
ERC1	0.949881	-0.281745	0.142	0.132	1	0	0	Nosig
ABCC1	0.427317	-0.282051	0.109	0.108	1	0	0	Nosig
NEK7	0.00108406	-0.282686	0.187	0.144	1	0	0	Nosig
2024-03-06	0.591651	-0.283998	0.166	0.148	1	0	0	Nosig
TMEM131L	0.0088342	-0.284014	0.246	0.197	1	0	0	Nosig
COMMD10	0.0126407	-0.285962	0.177	0.142	1	0	0	Nosig
TRA2B	0.0688409	-0.28642	0.368	0.333	1	0	0	Nosig
FUT8	0.0166746	-0.286914	0.154	0.125	1	0	0	Nosig
PAN3	1.80693e-06	-0.287953	0.219	0.157	0.0388507	1.4106	-1.4106	SigDown
MON2	0.874156	-0.288913	0.163	0.149	1	0	0	Nosig
WAS	1.76484e-05	-0.289141	0.246	0.26	0.379459	0.420835	-0.420835	SigDown
HERC3	0.997584	-0.289865	0.103	0.097	1	0	0	Nosig
LRRC8C	0.826777	-0.28992	0.18	0.162	1	0	0	Nosig
PHIP	0.139629	-0.290384	0.244	0.205	1	0	0	Nosig
CA5B	0.0327906	-0.290569	0.2	0.2	1	0	0	Nosig
WASHC1	4.42754e-07	-0.291437	0.148	0.177	0.00951966	2.02138	-2.02138	SigDown
VWA8	0.968441	-0.293175	0.119	0.112	1	0	0	Nosig
FAF1	2.40052e-06	-0.295225	0.202	0.145	0.0516137	1.28724	-1.28724	SigDown
ADTRP	3.97516e-08	-0.295535	0.076	0.107	0.000854699	3.06819	-3.06819	SigDown
SLC16A7	0.000985777	-0.295538	0.192	0.147	1	0	0	SigDown
KAT6A	0.081871	-0.295578	0.231	0.192	1	0	0	Nosig
UPF2	0.149488	-0.296105	0.232	0.218	1	0	0	Nosig
FNDC3A	0.156406	-0.296489	0.157	0.134	1	0	0	Nosig
SLMAP	0.470632	-0.29669	0.122	0.119	1	0	0	Nosig
HERC1	0.0705161	-0.297274	0.299	0.247	1	0	0	Nosig
NUP98	0.220102	-0.29818	0.136	0.136	1	0	0	Nosig
NSF	0.581333	-0.299142	0.144	0.137	1	0	0	Nosig
PATJ	0.726216	-0.299608	0.128	0.122	1	0	0	Nosig
CLASP2	0.286191	-0.301201	0.121	0.12	1	0	0	Nosig
FAM118A	1.58494e-11	-0.301267	0.07	0.107	3.40778e-07	6.46753	-6.46753	SigDown
DIP2B	0.551926	-0.30361	0.131	0.126	1	0	0	Nosig
RPL7	5.24455e-24	-0.304726	0.871	0.779	1.12763e-19	18.9478	-18.9478	SigDown
XPO1	0.490175	-0.304908	0.185	0.173	1	0	0	Nosig
ATP9B	0.896133	-0.305086	0.161	0.148	1	0	0	Nosig
SYNE1	4.66836e-06	-0.306059	0.227	0.166	0.100374	0.998377	-0.998377	SigDown
TSHZ2	0.00074914	-0.306116	0.233	0.185	1	0	0	SigDown
NSMCE2	0.654388	-0.307446	0.124	0.113	1	0	0	Nosig
GMDS	0.893356	-0.308035	0.133	0.122	1	0	0	Nosig
MYCBP2	0.000228436	-0.309218	0.42	0.319	1	0	0	SigDown
ANKRD17	0.103918	-0.310183	0.174	0.146	1	0	0	Nosig
EMB	0.448484	-0.311195	0.327	0.276	1	0	0	Nosig
SUCLG2	0.0857698	-0.311955	0.238	0.196	1	0	0	Nosig
ZCCHC7	0.0555503	-0.313598	0.237	0.195	1	0	0	Nosig
GPHN	0.675826	-0.313949	0.142	0.129	1	0	0	Nosig
SPIDR	0.836452	-0.313984	0.14	0.131	1	0	0	Nosig
ZDHHC20	0.408666	-0.314743	0.146	0.129	1	0	0	Nosig
USP9X	0.0424933	-0.315122	0.142	0.147	1	0	0	Nosig
DOCK2	0.801501	-0.316537	0.232	0.205	1	0	0	Nosig
ATM	0.0129875	-0.317186	0.521	0.406	1	0	0	Nosig
PTPRC	0.000133944	-0.318907	0.926	0.825	1	0	0	SigDown
FCHSD2	0.255577	-0.319114	0.129	0.113	1	0	0	Nosig
RERE	0.700703	-0.321211	0.177	0.159	1	0	0	Nosig
MAPK8	0.193339	-0.322627	0.137	0.118	1	0	0	Nosig
SMCHD1	0.185693	-0.326637	0.654	0.524	1	0	0	Nosig
ITFG1	0.141088	-0.327688	0.213	0.18	1	0	0	Nosig
KANSL1	0.0315729	-0.329276	0.192	0.156	1	0	0	Nosig
ADK	0.000540465	-0.330124	0.262	0.203	1	0	0	SigDown
DYRK1A	0.00256227	-0.330966	0.152	0.117	1	0	0	Nosig
TNKS	0.612469	-0.331673	0.121	0.116	1	0	0	Nosig
CAMK4	1.20891e-05	-0.332257	0.666	0.512	0.259929	0.585146	-0.585146	SigDown
SCAPER	0.876784	-0.333251	0.183	0.168	1	0	0	Nosig
SMDT1	9.51407e-13	-0.33449	0.629	0.58	2.04562e-08	7.68918	-7.68918	SigDown
GSK3B	0.324666	-0.334975	0.161	0.14	1	0	0	Nosig
IPCEF1	0.920062	-0.336097	0.195	0.177	1	0	0	Nosig
BRAF	0.781236	-0.337438	0.135	0.127	1	0	0	Nosig
CD55	0.216179	-0.337697	0.352	0.32	1	0	0	Nosig
ANKRD44	1.45551e-08	-0.338537	0.549	0.394	0.000312949	3.50453	-3.50453	SigDown
ZNF644	0.0735557	-0.338713	0.222	0.214	1	0	0	Nosig
COP1	0.177735	-0.339461	0.178	0.151	1	0	0	Nosig
STK17B	0.0233968	-0.33966	0.553	0.475	1	0	0	Nosig
SNX9	0.147035	-0.340449	0.15	0.149	1	0	0	Nosig
SCAF8	0.0553859	-0.341218	0.109	0.115	1	0	0	Nosig
FOXN3	0.000914976	-0.341795	0.401	0.306	1	0	0	SigDown
RASA1	0.19236	-0.342245	0.131	0.131	1	0	0	Nosig
OSBPL8	0.448545	-0.342253	0.312	0.263	1	0	0	Nosig
RNGTT	0.267271	-0.344333	0.115	0.115	1	0	0	Nosig
PRDM1	0.000568435	-0.344845	0.095	0.112	1	0	0	SigDown
PTPRCAP	9.36611e-21	-0.345106	0.747	0.692	2.01381e-16	15.696	-15.696	SigDown
MSI2	0.0162163	-0.346451	0.128	0.136	1	0	0	Nosig
DENND4A	0.301163	-0.346548	0.166	0.144	1	0	0	Nosig
SCFD2	0.878281	-0.346646	0.105	0.098	1	0	0	Nosig
NFAT5	0.195172	-0.346781	0.117	0.118	1	0	0	Nosig
RPS20	2.73609e-06	-0.347981	0.469	0.433	0.0588287	1.23041	-1.23041	SigDown
TNIK	0.000615755	-0.348995	0.31	0.238	1	0	0	SigDown
CD69	0.00115642	-0.349853	0.427	0.399	1	0	0	Nosig
VTI1A	0.407545	-0.350559	0.165	0.144	1	0	0	Nosig
KMT2C	0.0134762	-0.350928	0.252	0.2	1	0	0	Nosig
MYC	0.0348779	-0.351918	0.329	0.308	1	0	0	Nosig
INPP4B	3.28394e-10	-0.352057	0.57	0.414	7.06079e-06	5.15115	-5.15115	SigDown
CWF19L2	0.000286114	-0.352558	0.15	0.165	1	0	0	SigDown
MAN2A1	0.974159	-0.355624	0.148	0.137	1	0	0	Nosig
ERBIN	0.661035	-0.357512	0.189	0.167	1	0	0	Nosig
DYM	0.75777	-0.357529	0.185	0.165	1	0	0	Nosig
SNHG9	7.69901e-11	-0.359005	0.113	0.152	1.65536e-06	5.78111	-5.78111	SigDown
JARID2	6.26404e-05	-0.359978	0.088	0.108	1	0	0	SigDown
BTBD9	0.251159	-0.36065	0.167	0.145	1	0	0	Nosig
BBS9	0.721138	-0.361412	0.11	0.106	1	0	0	Nosig
TAOK3	0.906058	-0.363223	0.24	0.21	1	0	0	Nosig
JPX	0.0208228	-0.364817	0.168	0.172	1	0	0	Nosig
RPS17	2.64227e-15	-0.366723	0.568	0.541	5.68113e-11	10.2456	-10.2456	SigDown
ATF6	0.117061	-0.367026	0.103	0.107	1	0	0	Nosig
RPS24	4.02433e-151	-0.367291	0.99	0.945	8.65271e-147	146.063	-146.063	SigDown
RPS27	3.90141e-282	-0.36746	0.992	0.957	8.38843e-278	277.076	-277.076	SigDown
FBXW7	0.0418523	-0.367636	0.133	0.109	1	0	0	Nosig
COG5	0.738104	-0.367822	0.175	0.156	1	0	0	Nosig
NDUFB1	4.06087e-09	-0.368056	0.312	0.323	8.73128e-05	4.05892	-4.05892	SigDown
BIRC6	0.188586	-0.368137	0.286	0.238	1	0	0	Nosig
RPL37	2.29561e-152	-0.370728	0.989	0.928	4.93579e-148	147.307	-147.307	SigDown
PLCL1	5.8537e-12	-0.371564	0.216	0.14	1.25861e-07	6.90011	-6.90011	SigDown
CDK6	0.839699	-0.372453	0.156	0.146	1	0	0	Nosig
RALGAPA1	0.0944979	-0.372552	0.164	0.163	1	0	0	Nosig
STXBP5	0.0116991	-0.374874	0.089	0.1	1	0	0	Nosig
PAG1	0.0111465	-0.375867	0.263	0.21	1	0	0	Nosig
ARID1B	0.00401808	-0.377102	0.228	0.179	1	0	0	Nosig
SIPA1L1	0.23038	-0.377238	0.12	0.12	1	0	0	Nosig
PIAS1	0.902316	-0.378184	0.278	0.243	1	0	0	Nosig
TMA7	4.41662e-52	-0.382015	0.877	0.816	9.49618e-48	47.0225	-47.0225	SigDown
RORA	0.0035096	-0.382838	0.369	0.289	1	0	0	Nosig
RNF19A	0.664746	-0.383124	0.18	0.167	1	0	0	Nosig
SKAP1	0.00179603	-0.38799	0.625	0.482	1	0	0	Nosig
BACH2	1.80855e-05	-0.392066	0.39	0.292	0.388857	0.41021	-0.41021	SigDown
BCAS3	0.266438	-0.392412	0.124	0.123	1	0	0	Nosig
MKLN1	0.324138	-0.392969	0.174	0.167	1	0	0	Nosig
MBD5	0.0972078	-0.3937	0.231	0.193	1	0	0	Nosig
HIST1H4C	2.34413e-20	-0.396417	0.696	0.665	5.04012e-16	15.2976	-15.2976	SigDown
AFF1	0.00590965	-0.399631	0.134	0.144	1	0	0	Nosig
NCOA1	0.00623205	-0.399649	0.115	0.126	1	0	0	Nosig
ZFR	9.68968e-07	-0.402278	0.139	0.165	0.0208338	1.68123	-1.68123	SigDown
LPP	0.499923	-0.403299	0.171	0.151	1	0	0	Nosig
TNFSF8	2.02147e-09	-0.404684	0.151	0.186	4.34637e-05	4.36187	-4.36187	SigDown
CYTIP	3.79238e-05	-0.40515	0.544	0.486	0.815399	0.0886299	-0.0886299	SigDown
IL6ST	0.0398639	-0.411035	0.37	0.342	1	0	0	Nosig
PRKACB	0.80765	-0.413102	0.304	0.263	1	0	0	Nosig
SYTL3	0.0822315	-0.413211	0.149	0.151	1	0	0	Nosig
TOB1	3.98042e-11	-0.415261	0.138	0.178	8.5583e-07	6.06761	-6.06761	SigDown
PIM2	5.48843e-10	-0.415898	0.259	0.284	1.18007e-05	4.92809	-4.92809	SigDown
RPS3A	7.42746e-133	-0.417155	0.987	0.94	1.59698e-128	127.797	-127.797	SigDown
STAG1	0.375504	-0.42035	0.219	0.188	1	0	0	Nosig
SOCS3	2.24327e-14	-0.420951	0.113	0.159	4.82326e-10	9.31666	-9.31666	SigDown
JMJD1C	0.153218	-0.421535	0.321	0.262	1	0	0	Nosig
CCDC91	0.294567	-0.423496	0.26	0.219	1	0	0	Nosig
LINC01934	0.598777	-0.425147	0.149	0.133	1	0	0	Nosig
STAT4	0.227683	-0.425836	0.26	0.22	1	0	0	Nosig
WWOX	0.438264	-0.426451	0.108	0.107	1	0	0	Nosig
RBMS1	0.00010435	-0.427176	0.331	0.249	1	0	0	SigDown
TMEM156	1.31344e-15	-0.427727	0.079	0.126	2.82404e-11	10.5491	-10.5491	SigDown
TUBA1B	1.15611e-12	-0.428042	0.312	0.344	2.48575e-08	7.60454	-7.60454	SigDown
NCOA2	0.00453293	-0.430873	0.126	0.137	1	0	0	Nosig
SUPT3H	0.56658	-0.431928	0.233	0.212	1	0	0	Nosig
FBXL17	0.000949174	-0.433519	0.178	0.136	1	0	0	SigDown
NEAT1	0.0557226	-0.437879	0.236	0.229	1	0	0	Nosig
PPP3CA	0.885367	-0.438668	0.135	0.126	1	0	0	Nosig
ATP8A1	0.58138	-0.445363	0.149	0.142	1	0	0	Nosig
ARID5B	0.00924636	-0.44722	0.273	0.266	1	0	0	Nosig
TXK	0.3166	-0.45036	0.299	0.269	1	0	0	Nosig
PCNX1	0.637524	-0.45171	0.223	0.194	1	0	0	Nosig
SESN3	0.618866	-0.452621	0.225	0.197	1	0	0	Nosig
SEC24B	3.03704e-13	-0.453682	0.091	0.134	6.52994e-09	8.18509	-8.18509	SigDown
ITK	0.547342	-0.453837	0.507	0.429	1	0	0	Nosig
PIM1	6.94879e-12	-0.455013	0.391	0.397	1.49406e-07	6.82563	-6.82563	SigDown
MAML2	3.49248e-09	-0.455846	0.501	0.369	7.50917e-05	4.12441	-4.12441	SigDown
SNHG14	0.000135052	-0.456014	0.129	0.147	1	0	0	SigDown
USP34	0.00337499	-0.456229	0.379	0.347	1	0	0	Nosig
ARL15	0.504322	-0.461189	0.112	0.109	1	0	0	Nosig
MED13L	0.233001	-0.461263	0.182	0.154	1	0	0	Nosig
ZFAND3	0.617492	-0.462664	0.187	0.173	1	0	0	Nosig
CEP85L	0.71678	-0.46793	0.2	0.183	1	0	0	Nosig
TCF12	0.789228	-0.469324	0.216	0.196	1	0	0	Nosig
RUNX1	0.529121	-0.47226	0.23	0.199	1	0	0	Nosig
CDC42SE2	0.0129178	-0.481723	0.437	0.386	1	0	0	Nosig
CAMK2D	0.0156528	-0.484303	0.17	0.175	1	0	0	Nosig
ZFP36	8.46751e-18	-0.484361	0.33	0.371	1.8206e-13	12.7398	-12.7398	SigDown
ATP5ME	1.98574e-19	-0.484529	0.414	0.429	4.26954e-15	14.3696	-14.3696	SigDown
RPL13A	1.50214e-68	-0.488205	0.836	0.798	3.22975e-64	63.4908	-63.4908	SigDown
PDE4D	0.00122028	-0.493402	0.148	0.162	1	0	0	Nosig
MLLT3	0.710317	-0.499385	0.277	0.24	1	0	0	Nosig
EXOC4	0.845314	-0.500748	0.227	0.203	1	0	0	Nosig
PRKCH	0.490089	-0.501228	0.448	0.38	1	0	0	Nosig
RPL38	1.67825e-101	-0.502247	0.931	0.86	3.6084e-97	96.4427	-96.4427	SigDown
SNHG8	4.30425e-24	-0.505007	0.51	0.511	9.25457e-20	19.0336	-19.0336	SigDown
TBC1D5	0.147135	-0.512511	0.211	0.2	1	0	0	Nosig
THEMIS	5.40098e-09	-0.5151	0.353	0.248	0.000116126	3.93507	-3.93507	SigDown
ZEB1	0.190156	-0.515591	0.203	0.194	1	0	0	Nosig
RPS21	0	-0.515968	0.992	0.955	0	Inf	-277.076	SigDown
BBX	0.0478311	-0.519872	0.223	0.214	1	0	0	Nosig
FHIT	0.238752	-0.520931	0.222	0.19	1	0	0	Nosig
TNRC6B	0.000181837	-0.523308	0.38	0.356	1	0	0	SigDown
CAMKMT	0.109741	-0.523753	0.148	0.148	1	0	0	Nosig
DDIT4	1.82507e-18	-0.52602	0.26	0.313	3.92408e-14	13.4063	-13.4063	SigDown
NFKBIZ	9.17324e-09	-0.527504	0.193	0.224	0.000197234	3.70502	-3.70502	SigDown
BCL2	0.105563	-0.528863	0.383	0.315	1	0	0	Nosig
FTX	0.00233581	-0.532785	0.159	0.169	1	0	0	Nosig
ELMO1	0.294962	-0.534246	0.283	0.256	1	0	0	Nosig
RABGAP1L	0.121756	-0.542522	0.34	0.275	1	0	0	Nosig
RFX3	0.0155991	-0.546708	0.127	0.134	1	0	0	Nosig
FAM172A	0.0544629	-0.548817	0.226	0.217	1	0	0	Nosig
CDC14A	0.294543	-0.551629	0.282	0.258	1	0	0	Nosig
RPS10	5.05168e-43	-0.553813	0.528	0.564	1.08616e-38	37.9641	-37.9641	SigDown
GPRIN3	1.36464e-07	-0.554343	0.175	0.203	0.00293411	2.53252	-2.53252	SigDown
UTRN	0.0138711	-0.557515	0.374	0.292	1	0	0	Nosig
RAPGEF6	7.61507e-05	-0.55779	0.357	0.341	1	0	0	SigDown
FOXP1	0.166819	-0.560487	0.636	0.544	1	0	0	Nosig
TXNIP	5.41595e-73	-0.561291	0.846	0.825	1.16448e-68	67.9339	-67.9339	SigDown
SSH2	0.0058528	-0.565208	0.362	0.333	1	0	0	Nosig
RAD51B	0.0561631	-0.572395	0.122	0.126	1	0	0	Nosig
CDKAL1	0.0163273	-0.572744	0.161	0.164	1	0	0	Nosig
VPS13B	0.150667	-0.573854	0.189	0.182	1	0	0	Nosig
DPYD	0.487453	-0.579417	0.448	0.361	1	0	0	Nosig
NSA2	6.14154e-37	-0.584723	0.473	0.508	1.32049e-32	31.8793	-31.8793	SigDown
KLF12	0.264133	-0.588477	0.328	0.268	1	0	0	Nosig
DOCK10	0.0100815	-0.602259	0.465	0.41	1	0	0	Nosig
RPL37A	2.96743e-132	-0.61143	0.921	0.851	6.38027e-128	127.195	-127.195	SigDown
CEMIP2	2.09927e-09	-0.621388	0.15	0.185	4.51365e-05	4.34547	-4.34547	SigDown
LRBA	0.116219	-0.622789	0.278	0.254	1	0	0	Nosig
CELF2	7.80649e-10	-0.644776	0.471	0.444	1.67847e-05	4.77509	-4.77509	SigDown
NR3C2	0.0275488	-0.645678	0.135	0.139	1	0	0	Nosig
PARP8	0.228977	-0.649717	0.365	0.297	1	0	0	Nosig
CBLB	0.18176	-0.669598	0.24	0.223	1	0	0	Nosig
CRYBG1	1.06198e-13	-0.67543	0.177	0.22	2.28336e-09	8.64142	-8.64142	SigDown
SMYD3	2.68712e-06	-0.688419	0.191	0.21	0.0577758	1.23825	-1.23825	SigDown
PDE3B	0.149549	-0.71412	0.475	0.412	1	0	0	Nosig
KDM6A	1.5672e-16	-0.719525	0.125	0.176	3.36965e-12	11.4724	-11.4724	SigDown
MBNL1	8.50241e-07	-0.749339	0.775	0.683	0.018281	1.738	-1.738	SigDown
ARHGAP15	0.423409	-0.750697	0.742	0.619	1	0	0	Nosig
FKBP5	1.10293e-17	-0.760382	0.288	0.325	2.37141e-13	12.625	-12.625	SigDown
LINC01619	3.91796e-10	-0.773985	0.253	0.28	8.424e-06	5.07448	-5.07448	SigDown
PCBP2	1.48269e-155	-0.794012	0.714	0.765	3.18793e-151	150.496	-150.496	SigDown
ZBTB20	0.0206597	-0.802726	0.409	0.361	1	0	0	Nosig
IMMP2L	0.25806	-0.819437	0.19	0.18	1	0	0	Nosig
ANK3	0.00401013	-0.86225	0.25	0.245	1	0	0	Nosig
CNOT6L	9.32023e-07	-0.906146	0.267	0.275	0.0200394	1.69811	-1.69811	SigDown
TAFA1	3.07967e-27	-0.935619	0.082	0.146	6.6216e-23	22.179	-22.179	SigDown
RPS29	0	-1.08878	0.947	0.917	0	Inf	-277.076	SigDown
XIST	1.62284e-65	-1.14395	0.077	0.188	3.48926e-61	60.4573	-60.4573	SigDown

### Sheet: AE_blood_CD8T vs. HC_blood_CD8T
AE_blood_CD8T vs. HC_blood_CD8T
p_val	avg_log2FC	pct.1	pct.2	p_val_adj	logP	padj_log10_neg	gene	type
6.60986e-135	3.02013	0.387	0.015	1.42119e-130	129.847	129.847	FP671120.4	SigUp
1.41064e-198	2.6248	0.486	0	3.03302e-194	193.518	193.518	RPS4Y1	SigUp
5.99504e-152	1.96124	0.452	0.039	1.28899e-147	146.89	146.89	EFHD2	SigUp
1.00156e-191	1.74112	0.531	0.042	2.15346e-187	186.667	186.667	CD81	SigUp
1.42954e-228	1.64943	0.866	0.433	3.07365e-224	223.512	223.512	MT-ATP8	SigUp
3.14245e-233	1.64533	0.761	0.264	6.75658e-229	228.17	228.17	KLF2	SigUp
4.89733e-145	1.6016	0.482	0.072	1.05297e-140	139.978	139.978	H1FX	SigUp
1.45347e-172	1.59574	0.64	0.175	3.12511e-168	167.505	167.505	TGFB1	SigUp
5.68615e-197	1.56127	0.534	0.039	1.22258e-192	191.913	191.913	TAF10	SigUp
3.85877e-134	1.43923	0.458	0.066	8.29674e-130	129.081	129.081	JUND	SigUp
3.43502e-121	1.43581	0.925	0.806	7.38563e-117	116.132	116.132	RPS26	SigUp
1.35685e-170	1.42516	0.558	0.091	2.91735e-166	165.535	165.535	GNAI2	SigUp
3.0494e-240	1.418	0.999	0.968	6.55651e-236	235.183	235.183	MT-CO1	SigUp
1.98058e-180	1.41772	0.894	0.549	4.25844e-176	175.371	175.371	MT-ND5	SigUp
1.85184e-149	1.40895	0.494	0.067	3.98165e-145	144.4	144.4	ABHD17A	SigUp
4.23449e-148	1.33779	0.511	0.081	9.10457e-144	143.041	143.041	YPEL3	SigUp
6.62913e-162	1.31877	0.637	0.178	1.42533e-157	156.846	156.846	PTP4A2	SigUp
1.34118e-131	1.28759	0.62	0.206	2.88366e-127	126.54	126.54	SRRM2	SigUp
3.82614e-152	1.28528	0.554	0.111	8.22658e-148	147.085	147.085	LINC01578	SigUp
2.79177e-63	1.27988	0.42	0.164	6.00258e-59	58.2217	58.2217	GZMH	SigUp
5.18211e-165	1.27125	0.664	0.209	1.1142e-160	159.953	159.953	MZT2B	SigUp
5.68248e-56	1.26145	0.47	0.231	1.22179e-51	50.913	50.913	JUN	SigUp
4.49912e-48	1.25369	0.238	0.053	9.67355e-44	43.0144	43.0144	FP236383.3	SigUp
2.87363e-195	1.22829	0.973	0.796	6.1786e-191	190.209	190.209	MT-CYB	SigUp
6.40829e-142	1.21705	0.629	0.201	1.37785e-137	136.861	136.861	SUN2	SigUp
1.02452e-161	1.20608	0.845	0.53	2.20282e-157	156.657	156.657	CYBA	SigUp
1.48959e-120	1.16584	0.625	0.259	3.20276e-116	115.494	115.494	GNAS	SigUp
1.42081e-67	1.1417	0.489	0.214	3.05488e-63	62.515	62.515	AHNAK	SigUp
8.55002e-88	1.05693	0.349	0.053	1.83834e-83	82.7356	82.7356	RBM38	SigUp
3.77743e-122	1.05263	0.623	0.229	8.12186e-118	117.09	117.09	SET	SigUp
5.92915e-183	1.05031	0.887	0.61	1.27483e-178	177.895	177.895	PNRC1	SigUp
2.62788e-94	1.03054	0.699	0.37	5.6502e-90	89.2479	89.2479	IER2	SigUp
2.03232e-101	1.02946	0.356	0.037	4.36969e-97	96.3595	96.3595	MAP2K2	SigUp
8.02456e-52	1.01667	0.531	0.308	1.72536e-47	46.7631	46.7631	NKG7	SigUp
1.23476e-85	1.01421	0.542	0.215	2.65486e-81	80.576	80.576	ARL4C	SigUp
4.58472e-96	1.01254	0.427	0.095	9.8576e-92	91.0062	91.0062	HNRNPL	SigUp
8.97898e-79	0.994248	0.646	0.342	1.93057e-74	73.7143	73.7143	HIST1H1E	SigUp
1.82904e-20	0.979926	0.279	0.154	3.93261e-16	15.4053	15.4053	GNLY	SigUp
2.11907e-96	0.95594	0.391	0.067	4.55621e-92	91.3414	91.3414	URI1	SigUp
3.06637e-87	0.955641	0.415	0.105	6.593e-83	82.1809	82.1809	HNRNPD	SigUp
2.97209e-56	0.954277	0.547	0.293	6.3903e-52	51.1945	51.1945	CCL5	SigUp
2.23767e-94	0.934089	0.359	0.049	4.81121e-90	89.3177	89.3177	TXNL4A	SigUp
2.81025e-168	0.927022	0.98	0.865	6.04232e-164	163.219	163.219	MT-ND4L	SigUp
2.01295e-80	0.901387	0.374	0.084	4.32803e-76	75.3637	75.3637	ARF6	SigUp
2.04621e-18	0.900298	0.104	0.025	4.39955e-14	13.3566	13.3566	TRGV9	SigUp
9.57429e-87	0.8971	0.434	0.116	2.05857e-82	81.6864	81.6864	SRSF9	SigUp
1.92459e-62	0.89501	0.421	0.155	4.13806e-58	57.3832	57.3832	SFPQ	SigUp
3.89775e-86	0.889034	0.502	0.174	8.38054e-82	81.0767	81.0767	KHDRBS1	SigUp
1.35442e-50	0.887486	0.195	0.019	2.91213e-46	45.5358	45.5358	CX3CR1	SigUp
3.49094e-141	0.875179	0.933	0.752	7.50588e-137	136.125	136.125	DDX5	SigUp
9.60095e-76	0.850203	0.325	0.055	2.0643e-71	70.6852	70.6852	PABPN1	SigUp
1.67978e-89	0.844559	0.729	0.417	3.61169e-85	84.4423	84.4423	ITGB2	SigUp
3.49464e-49	0.836075	0.46	0.217	7.51383e-45	44.1241	44.1241	GADD45B	SigUp
7.94289e-54	0.834449	0.253	0.048	1.7078e-49	48.7676	48.7676	FCRL6	SigUp
1.43691e-37	0.833124	0.326	0.137	3.08949e-33	32.5101	32.5101	FGFBP2	SigUp
1.05805e-41	0.831289	0.267	0.081	2.27491e-37	36.643	36.643	MYO1F	SigUp
1.80703e-26	0.825966	0.238	0.103	3.88528e-22	21.4106	21.4106	FOS	SigUp
6.06089e-61	0.821502	0.306	0.071	1.30315e-56	55.885	55.885	FMNL1	SigUp
4.80115e-66	0.81635	0.593	0.299	1.0323e-61	60.9862	60.9862	ITGA4	SigUp
6.99322e-63	0.815244	0.339	0.09	1.50361e-58	57.8229	57.8229	SSBP4	SigUp
4.98857e-45	0.81317	0.222	0.044	1.07259e-40	39.9696	39.9696	ADGRG1	SigUp
2.64871e-41	0.812174	0.477	0.261	5.69499e-37	36.2445	36.2445	MT-ND6	SigUp
8.23472e-45	0.812156	0.448	0.22	1.77055e-40	39.7519	39.7519	P2RY8	SigUp
4.30455e-63	0.799477	0.312	0.068	9.25522e-59	58.0336	58.0336	CDV3	SigUp
4.59966e-26	0.794475	0.115	0.016	9.88973e-22	21.0048	21.0048	TRGV4	SigUp
1.20896e-48	0.789494	0.265	0.065	2.59938e-44	43.5851	43.5851	PLEK	SigUp
2.35186e-62	0.776779	0.262	0.039	5.05673e-58	57.2961	57.2961	STK24	SigUp
1.00882e-58	0.775058	0.378	0.125	2.16906e-54	53.6637	53.6637	TLN1	SigUp
2.34756e-46	0.771475	0.31	0.102	5.04749e-42	41.2969	41.2969	MATK	SigUp
5.20005e-63	0.769678	0.26	0.037	1.11806e-58	57.9515	57.9515	CAPNS1	SigUp
6.13788e-46	0.767753	0.583	0.348	1.31971e-41	40.8795	40.8795	FLNA	SigUp
1.90896e-48	0.764261	0.196	0.022	4.10445e-44	43.3867	43.3867	TBX21	SigUp
1.7638e-44	0.762189	0.389	0.167	3.79234e-40	39.4211	39.4211	STK10	SigUp
1.78434e-80	0.755339	0.624	0.282	3.83651e-76	75.4161	75.4161	FYN	SigUp
6.68264e-43	0.752937	0.138	0	1.43683e-38	37.8426	37.8426	UTY	SigUp
3.35415e-45	0.742235	0.337	0.127	7.21176e-41	40.142	40.142	ZEB2	SigUp
7.76061e-59	0.741762	0.246	0.035	1.66861e-54	53.7776	53.7776	HEBP2	SigUp
1.64325e-56	0.740216	0.665	0.409	3.53315e-52	51.4518	51.4518	TAGLN2	SigUp
4.15053e-50	0.739911	0.262	0.059	8.92405e-46	45.0494	45.0494	TRAPPC10	SigUp
6.64736e-52	0.735436	0.386	0.146	1.42925e-47	46.8449	46.8449	CCDC88C	SigUp
1.27457e-45	0.733753	0.482	0.243	2.74045e-41	40.5622	40.5622	PPP2R5C	SigUp
4.44e-46	0.728822	0.268	0.072	9.54645e-42	41.0202	41.0202	PREX1	SigUp
6.92649e-55	0.727188	0.288	0.067	1.48927e-50	49.827	49.827	CTBP1	SigUp
8.50059e-95	0.720098	0.859	0.642	1.82771e-90	89.7381	89.7381	TLE5	SigUp
3.71135e-57	0.719286	0.338	0.095	7.97977e-53	52.098	52.098	DGKZ	SigUp
1.46943e-36	0.717613	0.203	0.049	3.15942e-32	31.5004	31.5004	MYBL1	SigUp
4.34482e-54	0.713816	0.328	0.098	9.34181e-50	49.0296	49.0296	RASAL3	SigUp
2.99416e-141	0.71055	0.954	0.917	6.43775e-137	136.191	136.191	RPS2	SigUp
1.34164e-60	0.710285	0.289	0.058	2.88466e-56	55.5399	55.5399	GSPT1	SigUp
1.19876e-47	0.705845	0.274	0.073	2.57745e-43	42.5888	42.5888	BRD4	SigUp
3.16542e-56	0.70385	0.274	0.055	6.80598e-52	51.1671	51.1671	SLC2A4RG	SigUp
5.86481e-60	0.699648	0.258	0.039	1.26099e-55	54.8993	54.8993	BCL7C	SigUp
6.51685e-28	0.696701	0.189	0.058	1.40119e-23	22.8535	22.8535	RAP1GAP2	SigUp
3.73957e-57	0.689183	0.344	0.1	8.04044e-53	52.0947	52.0947	GRK6	SigUp
4.96614e-36	0.688694	0.312	0.127	1.06777e-31	30.9715	30.9715	ITGAL	SigUp
3.03054e-62	0.686444	0.222	0.015	6.51596e-58	57.186	57.186	GLRX5	SigUp
2.16659e-37	0.678402	0.504	0.289	4.65839e-33	32.3318	32.3318	SYNE2	SigUp
8.09541e-58	0.675	0.193	0.006	1.74059e-53	52.7593	52.7593	TMEM238	SigUp
7.71775e-52	0.67474	0.271	0.061	1.65939e-47	46.7801	46.7801	RNPEPL1	SigUp
3.29893e-56	0.67294	0.197	0.011	7.09302e-52	51.1492	51.1492	ALYREF	SigUp
1.12707e-22	0.671336	0.124	0.028	2.42331e-18	17.6156	17.6156	TRGV2	SigUp
2.34374e-40	0.670205	0.264	0.081	5.03928e-36	35.2976	35.2976	INPP4A	SigUp
1.66884e-42	0.668117	0.315	0.114	3.58817e-38	37.4451	37.4451	SPN	SigUp
1.5412e-47	0.668017	0.235	0.048	3.31374e-43	42.4797	42.4797	MKNK2	SigUp
7.56523e-33	0.667047	0.439	0.242	1.6266e-28	27.7887	27.7887	SYNE1	SigUp
6.12655e-42	0.661355	0.197	0.035	1.31727e-37	36.8803	36.8803	TMEM259	SigUp
1.06026e-51	0.660977	0.405	0.159	2.27967e-47	46.6421	46.6421	PIP4K2A	SigUp
2.66529e-77	0.6605	0.916	0.684	5.73063e-73	72.2418	72.2418	MT-ND1	SigUp
3.60369e-46	0.660246	0.215	0.037	7.7483e-42	41.1108	41.1108	FAM117A	SigUp
7.72167e-46	0.658156	0.302	0.098	1.66024e-41	40.7798	40.7798	GLS	SigUp
5.26816e-53	0.657423	0.222	0.03	1.13271e-48	47.9459	47.9459	NSMCE3	SigUp
6.6114e-37	0.654455	0.318	0.127	1.42152e-32	31.8472	31.8472	GZMB	SigUp
4.57711e-32	0.647057	0.117	0.007	9.84124e-28	27.007	27.007	SMAD7	SigUp
4.81599e-32	0.644071	0.719	0.595	1.03549e-27	26.9849	26.9849	S100A4	SigUp
3.78093e-38	0.641197	0.124	0	8.12938e-34	33.0899	33.0899	USP9Y	SigUp
5.83916e-48	0.639581	0.206	0.029	1.25548e-43	42.9012	42.9012	RNF220	SigUp
1.74374e-33	0.638251	0.191	0.047	3.74922e-29	28.4261	28.4261	STK39	SigUp
4.13359e-50	0.638017	0.562	0.305	8.88764e-46	45.0512	45.0512	STK17A	SigUp
4.8018e-26	0.635635	0.33	0.169	1.03244e-21	20.9861	20.9861	DIP2A	SigUp
1.1212e-33	0.6301	0.316	0.137	2.41069e-29	28.6179	28.6179	MYO1G	SigUp
6.94817e-35	0.629271	0.188	0.043	1.49393e-30	29.8257	29.8257	LPCAT1	SigUp
3.15617e-34	0.628591	0.351	0.162	6.78607e-30	29.1684	29.1684	ANKRD11	SigUp
6.50404e-50	0.627283	0.293	0.08	1.39843e-45	44.8544	44.8544	GRK2	SigUp
2.27509e-45	0.626576	0.195	0.027	4.89168e-41	40.3105	40.3105	TNFSF12	SigUp
2.50036e-50	0.623683	0.21	0.026	5.37603e-46	45.2695	45.2695	DUS1L	SigUp
1.21073e-24	0.621346	0.409	0.234	2.60319e-20	19.5845	19.5845	AKNA	SigUp
2.61006e-36	0.620711	0.282	0.102	5.6119e-32	31.2509	31.2509	CDK17	SigUp
1.86003e-44	0.620673	0.254	0.066	3.99924e-40	39.398	39.398	IGF2R	SigUp
2.9107e-47	0.620536	0.29	0.084	6.2583e-43	42.2035	42.2035	GNB1	SigUp
6.99786e-33	0.620424	0.107	0	1.50461e-28	27.8226	27.8226	PRKY	SigUp
3.46757e-33	0.620411	0.439	0.243	7.45563e-29	28.1275	28.1275	ANXA1	SigUp
2.32393e-30	0.61635	0.361	0.18	4.99667e-26	25.3013	25.3013	CASP8	SigUp
9.82979e-52	0.615582	0.252	0.049	2.1135e-47	46.675	46.675	SRM	SigUp
7.48349e-38	0.613524	0.429	0.22	1.60902e-33	32.7934	32.7934	PRF1	SigUp
5.09469e-29	0.609004	0.596	0.417	1.09541e-24	23.9604	23.9604	CRIP1	SigUp
8.12433e-64	0.608465	0.947	0.794	1.74681e-59	58.7578	58.7578	MT-CO3	SigUp
3.85465e-37	0.606456	0.238	0.071	8.28787e-33	32.0816	32.0816	ZBTB7A	SigUp
1.89985e-30	0.604125	0.271	0.109	4.08486e-26	25.3888	25.3888	SLC38A2	SigUp
1.67771e-43	0.60298	0.2	0.033	3.60724e-39	38.4428	38.4428	EIF4E3	SigUp
9.53964e-24	0.602796	0.146	0.039	2.05112e-19	18.688	18.688	FAM53B	SigUp
2.40801e-34	0.601782	0.271	0.099	5.17747e-30	29.2859	29.2859	KLRG1	SigUp
1.48033e-39	0.601642	0.31	0.114	3.18287e-35	34.4972	34.4972	R3HDM2	SigUp
1.03597e-46	0.601009	0.196	0.025	2.22744e-42	41.6522	41.6522	PPP1R35	SigUp
2.74412e-40	0.600888	0.25	0.071	5.90012e-36	35.2291	35.2291	MAPK1	SigUp
1.18854e-29	0.600376	0.271	0.109	2.55548e-25	24.5925	24.5925	LGALS1	SigUp
3.28664e-44	0.598677	0.2	0.032	7.0666e-40	39.1508	39.1508	EIF3B	SigUp
4.92942e-42	0.598602	0.303	0.104	1.05988e-37	36.9747	36.9747	CDKN2D	SigUp
6.05897e-24	0.598407	0.334	0.18	1.30274e-19	18.8851	18.8851	BRD2	SigUp
9.4655e-34	0.596756	0.217	0.063	2.03518e-29	28.6914	28.6914	S1PR5	SigUp
1.92758e-42	0.596746	0.233	0.055	4.14449e-38	37.3825	37.3825	DAZAP1	SigUp
7.44977e-32	0.595907	0.242	0.085	1.60178e-27	26.7954	26.7954	AKT3	SigUp
1.44692e-32	0.595639	0.17	0.036	3.11103e-28	27.5071	27.5071	FGR	SigUp
8.44846e-42	0.595023	0.213	0.044	1.8165e-37	36.7408	36.7408	CSNK1G2	SigUp
7.33166e-42	0.59454	0.227	0.053	1.57638e-37	36.8023	36.8023	CCNY	SigUp
8.43761e-24	0.591559	0.212	0.084	1.81417e-19	18.7413	18.7413	PPP1R16B	SigUp
7.95082e-40	0.591475	0.299	0.106	1.70951e-35	34.7671	34.7671	PDS5A	SigUp
1.49387e-32	0.591048	0.224	0.072	3.21197e-28	27.4932	27.4932	DNM2	SigUp
6.37996e-27	0.589112	0.255	0.108	1.37176e-22	21.8627	21.8627	NFATC2	SigUp
5.27931e-39	0.588878	0.318	0.119	1.13511e-34	33.945	33.945	TSEN54	SigUp
3.59752e-51	0.583895	0.666	0.406	7.73504e-47	46.1115	46.1115	ETS1	SigUp
8.40679e-42	0.583298	0.25	0.068	1.80754e-37	36.7429	36.7429	UBALD2	SigUp
1.5047e-38	0.583198	0.381	0.171	3.23526e-34	33.4901	33.4901	KLF13	SigUp
2.53926e-48	0.582562	0.218	0.035	5.45965e-44	43.2628	43.2628	UBE2R2	SigUp
6.30832e-27	0.578396	0.209	0.073	1.35635e-22	21.8676	21.8676	MYO9B	SigUp
5.7196e-25	0.577528	0.164	0.049	1.22977e-20	19.9102	19.9102	SYTL2	SigUp
4.49043e-30	0.576063	0.254	0.098	9.65487e-26	25.0153	25.0153	TGFBR3	SigUp
6.44873e-38	0.575598	0.123	0	1.38654e-33	32.8581	32.8581	DDX3Y	SigUp
9.01184e-34	0.575517	0.226	0.068	1.93764e-29	28.7127	28.7127	C1orf21	SigUp
2.21542e-39	0.574011	0.287	0.098	4.76338e-35	34.3221	34.3221	RBBP6	SigUp
9.00928e-44	0.573727	0.395	0.168	1.93709e-39	38.7129	38.7129	SAMD3	SigUp
3.94936e-41	0.572139	0.18	0.025	8.49151e-37	36.071	36.071	GTPBP6	SigUp
2.82678e-46	0.570839	0.241	0.053	6.07786e-42	41.2162	41.2162	CTDNEP1	SigUp
7.01644e-21	0.570531	0.189	0.076	1.5086e-16	15.8214	15.8214	PPP1R15A	SigUp
2.0541e-30	0.569059	0.295	0.126	4.41653e-26	25.3549	25.3549	C5orf56	SigUp
1.67905e-45	0.567073	0.184	0.02	3.61013e-41	40.4425	40.4425	TSR3	SigUp
1.32009e-31	0.566924	0.222	0.072	2.83833e-27	26.5469	26.5469	ACTN4	SigUp
1.78259e-36	0.565975	0.353	0.153	3.83275e-32	31.4165	31.4165	PDE7A	SigUp
9.78598e-34	0.562146	0.153	0.024	2.10408e-29	28.6769	28.6769	NR1D2	SigUp
7.42979e-23	0.560787	0.208	0.084	1.59748e-18	17.7966	17.7966	CHST11	SigUp
1.61276e-59	0.560149	0.939	0.886	3.46759e-55	54.46	54.46	HLA-A	SigUp
1.51597e-31	0.557963	0.18	0.044	3.25948e-27	26.4869	26.4869	GK5	SigUp
1.83706e-24	0.555818	0.387	0.221	3.94986e-20	19.4034	19.4034	KLF6	SigUp
1.70013e-32	0.554343	0.475	0.268	3.65546e-28	27.4371	27.4371	SLC9A3R1	SigUp
9.79906e-23	0.553579	0.349	0.198	2.10689e-18	17.6764	17.6764	DUSP1	SigUp
6.18045e-41	0.552412	0.256	0.072	1.32886e-36	35.8765	35.8765	ORAI1	SigUp
3.36845e-29	0.55128	0.256	0.103	7.2425e-25	24.1401	24.1401	APOBEC3G	SigUp
6.46796e-26	0.550322	0.169	0.049	1.39068e-21	20.8568	20.8568	ERN1	SigUp
1.05536e-42	0.547261	0.245	0.062	2.26913e-38	37.6441	37.6441	RNF187	SigUp
2.39602e-32	0.544488	0.371	0.183	5.15169e-28	27.2881	27.2881	CD5	SigUp
1.08174e-33	0.544122	0.446	0.24	2.32584e-29	28.6334	28.6334	IRF1	SigUp
9.52669e-31	0.544063	0.268	0.107	2.04833e-26	25.6886	25.6886	BOD1L1	SigUp
2.23035e-33	0.543808	0.279	0.107	4.79548e-29	28.3192	28.3192	RASSF1	SigUp
3.1091e-28	0.542036	0.224	0.081	6.68487e-24	23.1749	23.1749	ESYT2	SigUp
1.01878e-24	0.5411	0.103	0.012	2.19048e-20	19.6595	19.6595	COL6A2	SigUp
3.43241e-35	0.539952	0.4	0.193	7.38003e-31	30.1319	30.1319	PRKCB	SigUp
6.19997e-45	0.538423	0.285	0.085	1.33306e-40	39.8752	39.8752	CTDSP1	SigUp
5.87364e-36	0.537486	0.275	0.098	1.26289e-31	30.8986	30.8986	NCK2	SigUp
5.86845e-36	0.533627	0.404	0.193	1.26177e-31	30.899	30.899	S1PR1	SigUp
2.35629e-32	0.533478	0.414	0.209	5.06627e-28	27.2953	27.2953	GZMA	SigUp
1.32062e-33	0.532429	0.462	0.252	2.83947e-29	28.5468	28.5468	YWHAQ	SigUp
2.39968e-23	0.531742	0.316	0.168	5.15955e-19	18.2874	18.2874	ITGB1	SigUp
3.25358e-39	0.529357	0.401	0.183	6.99552e-35	34.1552	34.1552	CSK	SigUp
1.77036e-22	0.529349	0.165	0.055	3.80646e-18	17.4195	17.4195	EIF4G3	SigUp
1.54203e-23	0.528877	0.142	0.036	3.31553e-19	18.4794	18.4794	AUTS2	SigUp
1.92812e-19	0.52861	0.283	0.152	4.14566e-15	14.3824	14.3824	SLC2A3	SigUp
4.06193e-29	0.524695	0.133	0.021	8.73356e-25	24.0588	24.0588	MXD4	SigUp
1.1456e-33	0.524537	0.376	0.182	2.46315e-29	28.6085	28.6085	IQGAP1	SigUp
5.48083e-27	0.521301	0.204	0.069	1.17843e-22	21.9287	21.9287	MARK3	SigUp
1.3951e-30	0.521241	0.253	0.095	2.99961e-26	25.5229	25.5229	MMP24OS	SigUp
1.3394e-26	0.516607	0.464	0.277	2.87984e-22	21.5406	21.5406	LRRFIP1	SigUp
5.17919e-33	0.515885	0.249	0.086	1.11358e-28	27.9533	27.9533	UBTF	SigUp
1.56002e-33	0.514993	0.463	0.25	3.3542e-29	28.4744	28.4744	MBP	SigUp
7.29687e-34	0.513631	0.388	0.185	1.5689e-29	28.8044	28.8044	KLF3	SigUp
1.92844e-34	0.512694	0.205	0.053	4.14634e-30	29.3823	29.3823	TOP2B	SigUp
1.58128e-24	0.512407	0.218	0.087	3.39992e-20	19.4685	19.4685	SPON2	SigUp
2.35524e-31	0.512202	0.136	0.017	5.06401e-27	26.2955	26.2955	HLA-DQA2	SigUp
2.41211e-30	0.511711	0.418	0.226	5.18627e-26	25.2851	25.2851	CAST	SigUp
4.06171e-34	0.511391	0.19	0.044	8.73309e-30	29.0588	29.0588	CHMP4B	SigUp
5.00715e-21	0.510057	0.261	0.129	1.07659e-16	15.968	15.968	HLA-DRB5	SigUp
1.2837e-31	0.508594	0.472	0.262	2.76009e-27	26.5591	26.5591	CYFIP2	SigUp
7.89436e-23	0.507638	0.164	0.052	1.69737e-18	17.7702	17.7702	PPP2R2B	SigUp
1.09706e-33	0.507423	0.207	0.056	2.35879e-29	28.6273	28.6273	AC008105.3	SigUp
2.49238e-36	0.507059	0.191	0.04	5.35887e-32	31.2709	31.2709	TRIM28	SigUp
7.89209e-29	0.505976	0.354	0.178	1.69688e-24	23.7703	23.7703	RUNX3	SigUp
2.52797e-33	0.50501	0.17	0.034	5.43538e-29	28.2648	28.2648	CEBPB	SigUp
9.92206e-29	0.504685	0.339	0.164	2.13334e-24	23.6709	23.6709	IL10RA	SigUp
7.09481e-32	0.504585	0.273	0.104	1.52546e-27	26.8166	26.8166	PKN1	SigUp
7.00989e-32	0.504419	0.271	0.103	1.5072e-27	26.8218	26.8218	KLRD1	SigUp
1.4327e-40	0.503801	0.387	0.171	3.08044e-36	35.5114	35.5114	IQGAP2	SigUp
4.21981e-35	0.502728	0.127	0.007	9.07301e-31	30.0422	30.0422	UBE2S	SigUp
1.43852e-28	0.502675	0.528	0.327	3.09296e-24	23.5096	23.5096	ZAP70	SigUp
8.51187e-35	0.501568	0.634	0.411	1.83014e-30	29.7375	29.7375	LITAF	SigUp
6.0595e-32	0.501446	0.294	0.119	1.30285e-27	26.8851	26.8851	PYHIN1	SigUp
1.31609e-29	0.500912	0.212	0.069	2.82972e-25	24.5483	24.5483	USP25	SigUp
6.57313e-20	0.498651	0.235	0.111	1.41329e-15	14.8498	14.8498	CARD11	SigUp
1.10849e-36	0.498424	0.171	0.027	2.38337e-32	31.6228	31.6228	DNAJC21	SigUp
1.57587e-33	0.497509	0.299	0.121	3.38827e-29	28.47	28.47	EPS15	SigUp
2.55287e-27	0.493911	0.201	0.067	5.48893e-23	22.2605	22.2605	GLCCI1	SigUp
5.02995e-29	0.492383	0.17	0.042	1.08149e-24	23.966	23.966	PRSS23	SigUp
1.58607e-31	0.491556	0.338	0.154	3.4102e-27	26.4672	26.4672	CAPN2	SigUp
1.30718e-27	0.491521	0.524	0.322	2.81058e-23	22.5512	22.5512	CYTH1	SigUp
1.42227e-20	0.491403	0.168	0.061	3.05803e-16	15.5146	15.5146	RAPGEF1	SigUp
3.2767e-29	0.491111	0.152	0.031	7.04523e-25	24.1521	24.1521	UBN1	SigUp
2.17371e-30	0.489044	0.189	0.052	4.67369e-26	25.3303	25.3303	WHAMM	SigUp
1.28662e-30	0.488898	0.187	0.05	2.76636e-26	25.5581	25.5581	MDFIC	SigUp
1.39781e-31	0.488845	0.626	0.428	3.00544e-27	26.5221	26.5221	CD99	SigUp
4.64361e-25	0.48866	0.561	0.361	9.98423e-21	20.0007	20.0007	RSRP1	SigUp
5.43921e-37	0.488503	0.421	0.201	1.16949e-32	31.932	31.932	SMAP2	SigUp
2.77696e-33	0.487152	0.521	0.305	5.97074e-29	28.224	28.224	MSN	SigUp
2.50855e-32	0.485791	0.321	0.139	5.39364e-28	27.2681	27.2681	KMT2A	SigUp
9.78245e-30	0.485726	0.323	0.15	2.10332e-25	24.6771	24.6771	PACS1	SigUp
1.96478e-30	0.484091	0.343	0.16	4.22447e-26	25.3742	25.3742	TPST2	SigUp
1.34591e-26	0.483528	0.289	0.132	2.89383e-22	21.5385	21.5385	RNF166	SigUp
1.8506e-36	0.483465	0.255	0.082	3.97898e-32	31.4002	31.4002	STT3B	SigUp
2.58127e-30	0.483406	0.258	0.098	5.54998e-26	25.2557	25.2557	BRD7	SigUp
4.66574e-34	0.483326	0.201	0.051	1.00318e-29	28.9986	28.9986	SUZ12	SigUp
2.0387e-24	0.481782	0.202	0.074	4.3834e-20	19.3582	19.3582	ZNF276	SigUp
1.27862e-24	0.481182	0.209	0.078	2.74915e-20	19.5608	19.5608	CDK13	SigUp
8.94439e-36	0.477658	0.219	0.059	1.92313e-31	30.716	30.716	NENF	SigUp
7.65413e-32	0.476612	0.424	0.22	1.64572e-27	26.7836	26.7836	BCLAF1	SigUp
1.62213e-26	0.47624	0.332	0.166	3.48774e-22	21.4575	21.4575	ADAM10	SigUp
2.84042e-38	0.475568	0.255	0.077	6.10719e-34	33.2142	33.2142	MAZ	SigUp
1.77289e-35	0.474741	0.494	0.263	3.81189e-31	30.4189	30.4189	CST7	SigUp
6.9794e-27	0.47334	0.454	0.268	1.50064e-22	21.8237	21.8237	GNG2	SigUp
8.54364e-36	0.472857	0.195	0.043	1.83697e-31	30.7359	30.7359	THAP11	SigUp
1.41724e-25	0.471676	0.112	0.015	3.04722e-21	20.5161	20.5161	PTGDR	SigUp
6.49461e-30	0.471247	0.19	0.053	1.39641e-25	24.855	24.855	PPP2R5A	SigUp
9.90758e-25	0.470732	0.447	0.263	2.13023e-20	19.6716	19.6716	AKAP13	SigUp
1.07012e-20	0.469873	0.492	0.317	2.30087e-16	15.6381	15.6381	RASA3	SigUp
1.02767e-33	0.469807	0.678	0.465	2.20959e-29	28.6557	28.6557	RAP1B	SigUp
2.53787e-52	0.469605	0.999	0.993	5.45667e-48	47.2631	47.2631	MT-CO2	SigUp
1.50783e-29	0.469502	0.147	0.027	3.24198e-25	24.4892	24.4892	PAXBP1	SigUp
1.87665e-17	0.467788	0.109	0.03	4.03499e-13	12.3942	12.3942	METRNL	SigUp
2.00959e-30	0.465766	0.573	0.368	4.32081e-26	25.3644	25.3644	ANXA6	SigUp
7.4894e-28	0.464828	0.17	0.045	1.6103e-23	22.7931	22.7931	PTPN18	SigUp
5.44196e-25	0.464229	0.138	0.031	1.17008e-20	19.9318	19.9318	CERK	SigUp
2.59198e-39	0.463811	0.493	0.26	5.57301e-35	34.2539	34.2539	PITPNC1	SigUp
2.04883e-30	0.463202	0.246	0.088	4.40519e-26	25.356	25.356	TNKS2	SigUp
1.75399e-26	0.462879	0.199	0.068	3.77125e-22	21.4235	21.4235	SIPA1	SigUp
2.70967e-27	0.462647	0.25	0.1	5.82605e-23	22.2346	22.2346	STIM2	SigUp
1.26808e-35	0.461003	0.358	0.155	2.72651e-31	30.5644	30.5644	STUB1	SigUp
1.57059e-30	0.460759	0.302	0.129	3.37692e-26	25.4715	25.4715	RBMS1	SigUp
3.74488e-25	0.458546	0.24	0.1	8.05186e-21	20.0941	20.0941	CEP350	SigUp
3.41324e-32	0.457529	0.161	0.031	7.33881e-28	27.1344	27.1344	ZNF639	SigUp
2.26087e-25	0.456857	0.159	0.043	4.86109e-21	20.3133	20.3133	POM121	SigUp
5.65988e-36	0.456553	0.144	0.014	1.21693e-31	30.9147	30.9147	UBE2M	SigUp
7.90645e-34	0.456312	0.125	0.007	1.69997e-29	28.7696	28.7696	CDC34	SigUp
5.25505e-27	0.455727	0.436	0.248	1.12989e-22	21.947	21.947	RABGAP1L	SigUp
9.073e-18	0.455463	0.475	0.314	1.95079e-13	12.7098	12.7098	EML4	SigUp
9.62125e-26	0.455235	0.165	0.047	2.06867e-21	20.6843	20.6843	HNRNPAB	SigUp
5.60401e-28	0.454984	0.113	0.011	1.20492e-23	22.919	22.919	SIAH2	SigUp
5.16287e-36	0.453746	0.143	0.013	1.11007e-31	30.9547	30.9547	DNLZ	SigUp
8.19934e-26	0.452372	0.196	0.067	1.76294e-21	20.7538	20.7538	PPP3R1	SigUp
2.31975e-30	0.451674	0.413	0.214	4.98769e-26	25.3021	25.3021	GNB2	SigUp
3.11761e-27	0.450971	0.201	0.067	6.70318e-23	22.1737	22.1737	UBL3	SigUp
2.42776e-20	0.450836	0.359	0.206	5.21992e-16	15.2823	15.2823	SYTL1	SigUp
1.89417e-26	0.44982	0.253	0.104	4.07264e-22	21.3901	21.3901	SMARCC1	SigUp
1.42682e-27	0.449552	0.218	0.077	3.06781e-23	22.5132	22.5132	ODC1	SigUp
2.85051e-33	0.448842	0.177	0.037	6.12887e-29	28.2126	28.2126	THAP12	SigUp
2.86722e-16	0.448201	0.371	0.236	6.16482e-12	11.2101	11.2101	MACF1	SigUp
5.52301e-32	0.447654	0.26	0.096	1.1875e-27	26.9254	26.9254	ADD1	SigUp
4.59576e-30	0.447627	0.178	0.045	9.88134e-26	25.0052	25.0052	TM9SF3	SigUp
1.92275e-17	0.447195	0.227	0.114	4.1341e-13	12.3836	12.3836	RUNX1	SigUp
2.69365e-18	0.446704	0.608	0.44	5.79161e-14	13.2372	13.2372	MYH9	SigUp
8.18305e-22	0.446416	0.154	0.049	1.75944e-17	16.7546	16.7546	ANKRD13D	SigUp
9.94079e-24	0.446223	0.142	0.035	2.13737e-19	18.6701	18.6701	BHLHE40	SigUp
2.07547e-23	0.446092	0.148	0.041	4.46246e-19	18.3504	18.3504	AKAP17A	SigUp
4.01691e-23	0.443969	0.172	0.057	8.63676e-19	18.0636	18.0636	PURA	SigUp
1.71361e-17	0.443353	0.186	0.082	3.68443e-13	12.4336	12.4336	TENT5C	SigUp
2.78338e-33	0.443303	0.625	0.4	5.98454e-29	28.223	28.223	RBM3	SigUp
7.35854e-25	0.442977	0.149	0.038	1.58216e-20	19.8007	19.8007	PLEKHF1	SigUp
4.8212e-24	0.442247	0.247	0.109	1.03661e-19	18.9844	18.9844	ERCC5	SigUp
4.8657e-20	0.441898	0.138	0.042	1.04617e-15	14.9804	14.9804	PLCB1	SigUp
2.74097e-28	0.441834	0.613	0.408	5.89335e-24	23.2296	23.2296	SEPTIN9	SigUp
2.30302e-26	0.440868	0.301	0.139	4.95173e-22	21.3052	21.3052	NME3	SigUp
2.35389e-16	0.43969	0.333	0.203	5.0611e-12	11.2958	11.2958	AOAH	SigUp
9.423e-29	0.438457	0.206	0.067	2.02604e-24	23.6934	23.6934	PRR5	SigUp
6.85417e-29	0.438236	0.187	0.053	1.47371e-24	23.8316	23.8316	BRI3	SigUp
2.90913e-23	0.437353	0.223	0.091	6.25491e-19	18.2038	18.2038	GBP5	SigUp
8.63053e-25	0.436641	0.182	0.06	1.85565e-20	19.7315	19.7315	ATXN2L	SigUp
3.72504e-32	0.43585	0.145	0.021	8.00922e-28	27.0964	27.0964	RABL6	SigUp
3.32625e-26	0.435112	0.16	0.042	7.15177e-22	21.1456	21.1456	POM121C	SigUp
6.20323e-23	0.433283	0.226	0.095	1.33376e-18	17.8749	17.8749	ARHGAP26	SigUp
6.96227e-34	0.433004	0.296	0.115	1.49696e-29	28.8248	28.8248	REST	SigUp
1.83876e-34	0.432773	0.129	0.008	3.95352e-30	29.403	29.403	PPP1R14B	SigUp
2.14303e-21	0.43227	0.117	0.025	4.60773e-17	16.3365	16.3365	USP28	SigUp
1.58468e-32	0.432135	0.127	0.011	3.40722e-28	27.4676	27.4676	FAM89B	SigUp
2.81639e-24	0.43101	0.215	0.084	6.05553e-20	19.2178	19.2178	PPP4R3A	SigUp
1.73145e-33	0.43062	0.143	0.017	3.7228e-29	28.4291	28.4291	RRP36	SigUp
1.21686e-21	0.430514	0.292	0.149	2.61637e-17	16.5823	16.5823	TRG-AS1	SigUp
6.91047e-34	0.429803	0.13	0.01	1.48582e-29	28.828	28.828	VEGFB	SigUp
2.70021e-19	0.429623	0.262	0.136	5.80572e-15	14.2361	14.2361	ARAP2	SigUp
2.15644e-19	0.429614	0.184	0.076	4.63656e-15	14.3338	14.3338	ATP2B4	SigUp
1.59962e-26	0.429208	0.468	0.272	3.43935e-22	21.4635	21.4635	ARHGDIA	SigUp
9.40429e-30	0.428498	0.523	0.306	2.02202e-25	24.6942	24.6942	DNAJB1	SigUp
5.70986e-29	0.427747	0.191	0.055	1.22768e-24	23.9109	23.9109	HNRNPUL2	SigUp
1.23215e-68	0.427313	0.947	0.901	2.64925e-64	63.5769	63.5769	HLA-E	SigUp
1.64868e-34	0.427196	0.739	0.525	3.54483e-30	29.4504	29.4504	LSP1	SigUp
9.57673e-16	0.426825	0.144	0.058	2.05909e-11	10.6863	10.6863	NR4A2	SigUp
3.52549e-22	0.4268	0.137	0.037	7.58015e-18	17.1203	17.1203	UBE3C	SigUp
4.40084e-22	0.426511	0.171	0.058	9.46225e-18	17.024	17.024	GNA13	SigUp
4.12503e-28	0.426225	0.149	0.031	8.86924e-24	23.0521	23.0521	DYNLL2	SigUp
3.72486e-28	0.425931	0.178	0.049	8.00882e-24	23.0964	23.0964	CHKB	SigUp
1.99321e-17	0.425431	0.219	0.108	4.2856e-13	12.368	12.368	LPP	SigUp
9.21003e-29	0.425196	0.133	0.021	1.98025e-24	23.7033	23.7033	PGP	SigUp
1.00371e-37	0.424921	0.948	0.847	2.15808e-33	32.6659	32.6659	MT-ND4	SigUp
3.00371e-19	0.422848	0.48	0.306	6.45828e-15	14.1899	14.1899	TCF25	SigUp
1.38066e-29	0.421902	0.157	0.033	2.96856e-25	24.5275	24.5275	RETREG2	SigUp
5.36245e-25	0.421373	0.448	0.261	1.15298e-20	19.9382	19.9382	UTRN	SigUp
1.47854e-21	0.420291	0.23	0.102	3.179e-17	16.4977	16.4977	FOXO1	SigUp
4.13361e-32	0.419864	0.191	0.049	8.88768e-28	27.0512	27.0512	E2F4	SigUp
1.22427e-20	0.418723	0.621	0.455	2.63231e-16	15.5797	15.5797	CALR	SigUp
2.67719e-28	0.41835	0.463	0.265	5.75623e-24	23.2399	23.2399	FAM107B	SigUp
3.82311e-25	0.418285	0.199	0.07	8.22008e-21	20.0851	20.0851	MAP4K4	SigUp
4.16809e-22	0.418283	0.539	0.352	8.96181e-18	17.0476	17.0476	CDC37	SigUp
2.80458e-10	0.417739	0.137	0.071	6.03013e-06	5.21967	5.21967	KLRB1	SigUp
1.1336e-23	0.41749	0.183	0.062	2.43735e-19	18.6131	18.6131	IL2RB	SigUp
2.58926e-23	0.416762	0.375	0.206	5.56716e-19	18.2544	18.2544	VCP	SigUp
2.11264e-20	0.416565	0.173	0.064	4.54239e-16	15.3427	15.3427	VAV3	SigUp
1.0878e-22	0.416237	0.151	0.044	2.33889e-18	17.631	17.631	MAP7D1	SigUp
5.85646e-23	0.41607	0.225	0.095	1.2592e-18	17.8999	17.8999	MBD4	SigUp
1.0142e-24	0.415665	0.233	0.095	2.18062e-20	19.6614	19.6614	GLIPR1	SigUp
2.55679e-25	0.414939	0.41	0.231	5.49736e-21	20.2598	20.2598	MZT2A	SigUp
3.43593e-16	0.413471	0.271	0.15	7.3876e-12	11.1315	11.1315	KDM4C	SigUp
1.30207e-34	0.413148	0.142	0.015	2.79957e-30	29.5529	29.5529	TMEM203	SigUp
1.53033e-27	0.413141	0.133	0.023	3.29037e-23	22.4828	22.4828	PDCD7	SigUp
8.35352e-22	0.413136	0.271	0.132	1.79609e-17	16.7457	16.7457	DNAJC1	SigUp
5.37361e-25	0.413009	0.298	0.142	1.15538e-20	19.9373	19.9373	S1PR4	SigUp
6.85814e-30	0.412913	0.571	0.353	1.47457e-25	24.8313	24.8313	HNRNPU	SigUp
1.08659e-24	0.412584	0.22	0.085	2.33628e-20	19.6315	19.6315	ARIH1	SigUp
3.55213e-22	0.410418	0.28	0.137	7.63744e-18	17.1171	17.1171	ANXA2	SigUp
2.44045e-19	0.40932	0.181	0.074	5.24722e-15	14.2801	14.2801	SP140	SigUp
1.1418e-20	0.40931	0.333	0.187	2.45499e-16	15.6099	15.6099	S100A11	SigUp
4.19834e-22	0.409071	0.184	0.067	9.02685e-18	17.0445	17.0445	TUBB4B	SigUp
3.80303e-22	0.408862	0.342	0.188	8.17689e-18	17.0874	17.0874	BPTF	SigUp
4.55504e-23	0.407725	0.26	0.119	9.79378e-19	18.009	18.009	DIAPH1	SigUp
1.2602e-17	0.407694	0.156	0.06	2.70955e-13	12.5671	12.5671	CEP78	SigUp
1.71052e-21	0.407559	0.346	0.193	3.67778e-17	16.4344	16.4344	IDS	SigUp
3.24726e-18	0.407374	0.111	0.029	6.98194e-14	13.156	13.156	GSAP	SigUp
9.21165e-28	0.407172	0.17	0.044	1.9806e-23	22.7032	22.7032	UBE2H	SigUp
6.70272e-17	0.407135	0.183	0.081	1.44115e-12	11.8413	11.8413	SLFN12L	SigUp
3.44291e-15	0.40619	0.306	0.18	7.4026e-11	10.1306	10.1306	DYNC1H1	SigUp
1.29955e-24	0.405732	0.678	0.495	2.79416e-20	19.5537	19.5537	GZMM	SigUp
5.6339e-22	0.405308	0.256	0.119	1.21135e-17	16.9167	16.9167	PTPRA	SigUp
6.25681e-25	0.405151	0.602	0.407	1.34528e-20	19.8712	19.8712	CD247	SigUp
2.96477e-28	0.404762	0.111	0.009	6.37454e-24	23.1956	23.1956	ZFPM1	SigUp
4.82366e-15	0.404698	0.145	0.06	1.03714e-10	9.98416	9.98416	HIVEP3	SigUp
5.53875e-28	0.404626	0.213	0.072	1.19089e-23	22.9241	22.9241	PTEN	SigUp
3.0667e-22	0.404575	0.375	0.208	6.59371e-18	17.1809	17.1809	TGOLN2	SigUp
9.82461e-25	0.40395	0.91	0.903	2.11239e-20	19.6752	19.6752	PFN1	SigUp
2.82745e-19	0.403918	0.139	0.044	6.0793e-15	14.2161	14.2161	RALGDS	SigUp
1.05625e-28	0.401934	0.802	0.62	2.27104e-24	23.6438	23.6438	ZFP36L2	SigUp
4.62331e-25	0.401852	0.257	0.109	9.94059e-21	20.0026	20.0026	RASGRP1	SigUp
1.21244e-21	0.401411	0.108	0.021	2.60687e-17	16.5839	16.5839	ACBD3	SigUp
2.95164e-14	0.400589	0.206	0.109	6.34631e-10	9.19748	9.19748	ARMH1	SigUp
4.32777e-21	0.400011	0.33	0.177	9.30513e-17	16.0313	16.0313	ARHGAP30	SigUp
6.69529e-22	0.399949	0.274	0.132	1.43956e-17	16.8418	16.8418	FNTA	SigUp
8.0178e-29	0.399942	0.887	0.766	1.72391e-24	23.7635	23.7635	MT-ND2	SigUp
2.91247e-15	0.399742	0.246	0.133	6.2621e-11	10.2033	10.2033	NLRC5	SigUp
7.6352e-17	0.399041	0.159	0.065	1.64164e-12	11.7847	11.7847	PDXDC1	SigUp
9.39043e-12	0.399004	0.16	0.082	2.01904e-07	6.69486	6.69486	PLEKHA2	SigUp
1.79244e-25	0.398777	0.119	0.019	3.85393e-21	20.4141	20.4141	RBM15B	SigUp
3.80874e-16	0.398622	0.171	0.076	8.18918e-12	11.0868	11.0868	VPS37B	SigUp
6.53331e-21	0.39823	0.233	0.105	1.40473e-16	15.8524	15.8524	ARFGEF1	SigUp
2.85609e-22	0.398206	0.105	0.016	6.14088e-18	17.2118	17.2118	LLGL2	SigUp
3.01089e-22	0.396913	0.199	0.077	6.47371e-18	17.1888	17.1888	DOK2	SigUp
1.69521e-18	0.396705	0.581	0.407	3.64487e-14	13.4383	13.4383	ARHGEF1	SigUp
3.47634e-22	0.396075	0.139	0.038	7.47447e-18	17.1264	17.1264	ADNP	SigUp
7.23096e-27	0.395535	0.542	0.338	1.55473e-22	21.8083	21.8083	PDIA3	SigUp
3.05001e-16	0.39532	0.291	0.167	6.55782e-12	11.1832	11.1832	STAT1	SigUp
2.60148e-16	0.394933	0.336	0.202	5.59344e-12	11.2523	11.2523	CD6	SigUp
3.41742e-29	0.392655	0.117	0.011	7.34779e-25	24.1338	24.1338	ARL8A	SigUp
6.59151e-23	0.392161	0.348	0.186	1.41724e-18	17.8486	17.8486	GPS2	SigUp
5.58776e-25	0.391919	0.18	0.058	1.20142e-20	19.9203	19.9203	CTCF	SigUp
2.02034e-23	0.390669	0.145	0.039	4.34394e-19	18.3621	18.3621	HEXD	SigUp
1.46995e-24	0.390196	0.421	0.237	3.16055e-20	19.5002	19.5002	SH3KBP1	SigUp
5.4085e-23	0.390151	0.163	0.05	1.16288e-18	17.9345	17.9345	ZNF652	SigUp
6.50554e-17	0.389254	0.158	0.064	1.39876e-12	11.8543	11.8543	PTPRJ	SigUp
1.17934e-25	0.389234	0.189	0.062	2.53569e-21	20.5959	20.5959	SNF8	SigUp
1.33087e-22	0.388874	0.163	0.053	2.8615e-18	17.5434	17.5434	ARRDC2	SigUp
8.91724e-16	0.388446	0.212	0.107	1.9173e-11	10.7173	10.7173	PDE4B	SigUp
1.73414e-22	0.387681	0.41	0.241	3.72857e-18	17.4285	17.4285	STK38	SigUp
3.24099e-22	0.387405	0.312	0.16	6.96845e-18	17.1569	17.1569	RNF126	SigUp
3.82404e-21	0.386312	0.548	0.368	8.22206e-17	16.085	16.085	CD44	SigUp
4.16693e-22	0.386237	0.479	0.303	8.95932e-18	17.0477	17.0477	LDHA	SigUp
2.14658e-21	0.386225	0.883	0.859	4.61537e-17	16.3358	16.3358	SH3BGRL3	SigUp
6.434e-16	0.386157	0.101	0.028	1.38337e-11	10.8591	10.8591	ZFYVE28	SigUp
1.21454e-27	0.384897	0.287	0.126	2.61138e-23	22.5831	22.5831	PLCL2	SigUp
3.59489e-17	0.384246	0.327	0.188	7.72938e-13	12.1119	12.1119	PAFAH1B1	SigUp
2.06751e-22	0.384058	0.534	0.361	4.44535e-18	17.3521	17.3521	CLIC1	SigUp
9.20345e-25	0.383625	0.135	0.03	1.97883e-20	19.7036	19.7036	SMAD4	SigUp
7.0786e-19	0.383307	0.261	0.134	1.52197e-14	13.8176	13.8176	ARHGAP25	SigUp
2.05019e-22	0.382453	0.145	0.041	4.40812e-18	17.3557	17.3557	RANBP9	SigUp
1.16319e-17	0.381853	0.239	0.119	2.50097e-13	12.6019	12.6019	CHD3	SigUp
1.48567e-16	0.381789	0.223	0.113	3.19433e-12	11.4956	11.4956	SAMSN1	SigUp
3.90463e-20	0.3807	0.204	0.087	8.39534e-16	15.076	15.076	CHST12	SigUp
1.78801e-23	0.380417	0.188	0.066	3.8444e-19	18.4152	18.4152	KPNA4	SigUp
4.43899e-19	0.379734	0.191	0.081	9.54428e-15	14.0203	14.0203	STAT5B	SigUp
6.59814e-26	0.379549	0.134	0.027	1.41867e-21	20.8481	20.8481	AKT1	SigUp
3.74388e-15	0.378718	0.237	0.128	8.04971e-11	10.0942	10.0942	SETD2	SigUp
8.57127e-22	0.378426	0.609	0.425	1.84291e-17	16.7345	16.7345	VAMP2	SigUp
2.05968e-15	0.378199	0.606	0.448	4.42851e-11	10.3537	10.3537	RNF213	SigUp
3.05132e-22	0.377941	0.133	0.034	6.56063e-18	17.1831	17.1831	TGFBR1	SigUp
2.04692e-18	0.377328	0.234	0.114	4.40108e-14	13.3564	13.3564	FOXJ3	SigUp
2.65404e-23	0.376958	0.329	0.168	5.70645e-19	18.2436	18.2436	SPTAN1	SigUp
7.86612e-21	0.376419	0.123	0.03	1.69129e-16	15.7718	15.7718	KDM1A	SigUp
1.45974e-20	0.376058	0.125	0.032	3.13859e-16	15.5033	15.5033	PPP2R2D	SigUp
1.30772e-21	0.375411	0.136	0.037	2.81172e-17	16.551	16.551	LPGAT1	SigUp
3.19032e-20	0.375037	0.345	0.197	6.85952e-16	15.1637	15.1637	APMAP	SigUp
4.86465e-18	0.374811	0.118	0.034	1.04595e-13	12.9805	12.9805	PLCB2	SigUp
4.48994e-19	0.374735	0.192	0.081	9.65381e-15	14.0153	14.0153	PRKX	SigUp
3.06335e-22	0.373296	0.259	0.12	6.58651e-18	17.1813	17.1813	OPTN	SigUp
8.50274e-09	0.372986	0.11	0.055	0.000182818	3.73798	3.73798	S100B	SigUp
1.96559e-23	0.372473	0.108	0.016	4.22622e-19	18.374	18.374	CCDC92	SigUp
6.96345e-28	0.372395	0.1	0.004	1.49721e-23	22.8247	22.8247	2024-03-02	SigUp
3.15275e-22	0.370615	0.561	0.371	6.77874e-18	17.1689	17.1689	ANKRD44	SigUp
1.44954e-17	0.370451	0.34	0.199	3.11666e-13	12.5063	12.5063	SRPK2	SigUp
2.10372e-22	0.36959	0.3	0.149	4.5232e-18	17.3446	17.3446	SNHG7	SigUp
8.08016e-21	0.369485	0.155	0.051	1.73732e-16	15.7601	15.7601	TTC38	SigUp
9.11272e-15	0.369274	0.114	0.039	1.95933e-10	9.70789	9.70789	NCOR2	SigUp
1.38662e-20	0.369222	0.274	0.137	2.98137e-16	15.5256	15.5256	AGTPBP1	SigUp
4.52912e-21	0.368223	0.439	0.267	9.73805e-17	16.0115	16.0115	VPS13C	SigUp
1.32871e-16	0.364899	0.207	0.101	2.85687e-12	11.5441	11.5441	ATP2A3	SigUp
4.42188e-18	0.363619	0.435	0.271	9.50749e-14	13.0219	13.0219	ARHGAP45	SigUp
1.51664e-24	0.363166	0.143	0.035	3.26092e-20	19.4867	19.4867	MBD2	SigUp
7.77922e-30	0.362354	0.874	0.794	1.67261e-25	24.7766	24.7766	CALM1	SigUp
1.89383e-21	0.362017	0.581	0.396	4.07193e-17	16.3902	16.3902	TBC1D10C	SigUp
1.16109e-16	0.36184	0.293	0.166	2.49647e-12	11.6027	11.6027	SLTM	SigUp
7.31232e-18	0.361603	0.229	0.111	1.57222e-13	12.8035	12.8035	INPP5D	SigUp
4.98295e-16	0.36134	0.303	0.174	1.07138e-11	10.9701	10.9701	ADAR	SigUp
1.98736e-16	0.3608	0.251	0.134	4.27303e-12	11.3693	11.3693	RNF19A	SigUp
1.49399e-16	0.360315	0.265	0.143	3.21222e-12	11.4932	11.4932	TNIK	SigUp
2.35147e-20	0.360138	0.43	0.259	5.0559e-16	15.2962	15.2962	PDCD4	SigUp
4.38735e-18	0.359644	0.192	0.083	9.43324e-14	13.0253	13.0253	PICALM	SigUp
8.20148e-22	0.35936	0.556	0.367	1.7634e-17	16.7536	16.7536	EIF4A1	SigUp
7.38434e-27	0.35934	0.1	0.006	1.58771e-22	21.7992	21.7992	YRDC	SigUp
7.85077e-13	0.358828	0.119	0.049	1.68799e-08	7.77263	7.77263	PCNT	SigUp
2.44705e-22	0.357627	0.123	0.027	5.26141e-18	17.2789	17.2789	NUDT3	SigUp
7.53749e-26	0.357455	0.694	0.485	1.62064e-21	20.7903	20.7903	NCL	SigUp
1.56112e-14	0.357326	0.105	0.034	3.35656e-10	9.47411	9.47411	PCNX2	SigUp
4.41641e-19	0.356457	0.241	0.116	9.49572e-15	14.0225	14.0225	DENND4C	SigUp
4.53195e-22	0.356425	0.147	0.043	9.74415e-18	17.0113	17.0113	MAP2K4	SigUp
2.92746e-16	0.356221	0.417	0.272	6.29433e-12	11.2011	11.2011	TGFBR2	SigUp
6.64159e-14	0.355824	0.2	0.104	1.42801e-09	8.84527	8.84527	ATR	SigUp
8.22289e-18	0.355491	0.222	0.109	1.768e-13	12.7525	12.7525	ATP11B	SigUp
8.54314e-19	0.355417	0.159	0.059	1.83686e-14	13.7359	13.7359	EPC2	SigUp
3.95168e-20	0.355351	0.316	0.167	8.49651e-16	15.0708	15.0708	WTAP	SigUp
1.18853e-26	0.354344	0.959	0.969	2.55546e-22	21.5925	21.5925	HLA-C	SigUp
1.25691e-20	0.353876	0.188	0.073	2.70247e-16	15.5682	15.5682	CAB39	SigUp
3.90257e-13	0.353141	0.12	0.048	8.39091e-09	8.07619	8.07619	TSPOAP1-AS1	SigUp
8.66219e-18	0.352551	0.101	0.024	1.86246e-13	12.7299	12.7299	MIDN	SigUp
6.60195e-15	0.352116	0.102	0.03	1.41949e-10	9.84787	9.84787	CCDC88B	SigUp
8.51517e-20	0.351816	0.309	0.163	1.83085e-15	14.7373	14.7373	CDC25B	SigUp
4.14092e-25	0.351441	0.105	0.012	8.90339e-21	20.0504	20.0504	2024-03-09	SigUp
7.0245e-23	0.351033	0.158	0.049	1.51034e-18	17.8209	17.8209	DYRK2	SigUp
1.21189e-15	0.351004	0.575	0.421	2.60568e-11	10.5841	10.5841	PRKCH	SigUp
8.0455e-16	0.350844	0.153	0.063	1.72986e-11	10.762	10.762	PTPN7	SigUp
8.42684e-26	0.350615	0.145	0.033	1.81185e-21	20.7419	20.7419	HDGF	SigUp
2.48267e-18	0.350088	0.297	0.164	5.33799e-14	13.2726	13.2726	CFLAR	SigUp
1.05415e-15	0.349866	0.29	0.167	2.26653e-11	10.6446	10.6446	CCSER2	SigUp
9.8014e-20	0.349755	0.286	0.149	2.1074e-15	14.6763	14.6763	SASH3	SigUp
1.75751e-21	0.349706	0.631	0.439	3.77883e-17	16.4226	16.4226	SKAP1	SigUp
8.74213e-20	0.349624	0.11	0.025	1.87965e-15	14.7259	14.7259	MAPKAPK2	SigUp
3.43453e-16	0.34905	0.374	0.232	7.38458e-12	11.1317	11.1317	CCNH	SigUp
1.62599e-24	0.348963	0.118	0.02	3.49604e-20	19.4564	19.4564	TPRG1L	SigUp
1.21587e-17	0.348945	0.22	0.106	2.61424e-13	12.5827	12.5827	DOCK11	SigUp
2.46649e-18	0.348768	0.177	0.072	5.3032e-14	13.2755	13.2755	PPP6R1	SigUp
4.62141e-14	0.348056	0.131	0.053	9.93649e-10	9.00277	9.00277	GOLGA8B	SigUp
1.90925e-24	0.347269	0.24	0.099	4.10508e-20	19.3867	19.3867	SRP72	SigUp
7.17241e-18	0.347143	0.301	0.166	1.54214e-13	12.8119	12.8119	ROCK1	SigUp
1.58106e-20	0.346452	0.109	0.023	3.39943e-16	15.4686	15.4686	ZNRF2	SigUp
1.54753e-21	0.345869	0.317	0.164	3.32735e-17	16.4779	16.4779	RPN1	SigUp
1.10608e-12	0.345803	0.236	0.137	2.37818e-08	7.62375	7.62375	ARID1B	SigUp
2.7658e-18	0.345656	0.332	0.188	5.94674e-14	13.2257	13.2257	PNN	SigUp
4.21724e-18	0.345401	0.187	0.08	9.06749e-14	13.0425	13.0425	CASP1	SigUp
2.03532e-17	0.345217	0.103	0.025	4.37614e-13	12.3589	12.3589	CDYL	SigUp
1.75487e-20	0.344876	0.11	0.023	3.77314e-16	15.4233	15.4233	SLAMF7	SigUp
8.28116e-14	0.344782	0.241	0.136	1.78053e-09	8.74945	8.74945	STAG1	SigUp
2.68203e-17	0.344699	0.227	0.113	5.76663e-13	12.2391	12.2391	SIK3	SigUp
9.18733e-16	0.344574	0.34	0.206	1.97537e-11	10.7044	10.7044	PRKCQ	SigUp
1.38199e-20	0.344398	0.515	0.34	2.97142e-16	15.527	15.527	KLRK1	SigUp
6.11737e-19	0.34378	0.192	0.081	1.3153e-14	13.881	13.881	CDC42EP3	SigUp
5.9208e-22	0.343562	0.726	0.547	1.27303e-17	16.8952	16.8952	TPM3	SigUp
1.09661e-16	0.34312	0.224	0.11	2.35783e-12	11.6275	11.6275	USP33	SigUp
7.22994e-18	0.342838	0.26	0.132	1.55451e-13	12.8084	12.8084	TSPAN32	SigUp
2.27757e-16	0.342833	0.172	0.076	4.897e-12	11.3101	11.3101	BTAF1	SigUp
9.97905e-22	0.342777	0.174	0.061	2.1456e-17	16.6685	16.6685	RAD23B	SigUp
2.91982e-25	0.342726	0.109	0.013	6.2779e-21	20.2022	20.2022	DBP	SigUp
4.48461e-24	0.342449	0.417	0.233	9.64236e-20	19.0158	19.0158	PSAP	SigUp
2.62076e-16	0.342365	0.172	0.075	5.6349e-12	11.2491	11.2491	LASP1	SigUp
1.17788e-15	0.34229	0.421	0.275	2.53256e-11	10.5964	10.5964	HSPA5	SigUp
4.3663e-26	0.341622	0.833	0.701	9.38799e-22	21.0274	21.0274	UBC	SigUp
3.48769e-11	0.341381	0.147	0.074	7.49889e-07	6.125	6.125	CMIP	SigUp
2.96119e-20	0.341132	0.167	0.06	6.36686e-16	15.1961	15.1961	SLC25A32	SigUp
2.45228e-16	0.340972	0.206	0.099	5.27265e-12	11.278	11.278	TRIM44	SigUp
5.60883e-16	0.340509	0.113	0.035	1.20595e-11	10.9187	10.9187	KLRC3	SigUp
6.6144e-15	0.340345	0.135	0.053	1.42216e-10	9.84705	9.84705	FBXO33	SigUp
2.52143e-17	0.339587	0.233	0.116	5.42133e-13	12.2659	12.2659	TASOR	SigUp
5.0554e-16	0.338939	0.625	0.478	1.08696e-11	10.9638	10.9638	PRMT2	SigUp
5.37888e-21	0.338498	0.169	0.06	1.15651e-16	15.9368	15.9368	AEBP2	SigUp
7.86167e-18	0.338408	0.331	0.192	1.69034e-13	12.772	12.772	RASSF5	SigUp
1.17625e-12	0.337628	0.125	0.053	2.52905e-08	7.59704	7.59704	GAK	SigUp
1.32989e-15	0.337602	0.135	0.052	2.85939e-11	10.5437	10.5437	TRIM33	SigUp
6.88814e-11	0.337375	0.224	0.132	1.48102e-06	5.82944	5.82944	LENG8	SigUp
2.64688e-17	0.337055	0.103	0.025	5.69105e-13	12.2448	12.2448	CBX4	SigUp
1.7699e-22	0.336984	0.14	0.037	3.80547e-18	17.4196	17.4196	SLK	SigUp
2.3254e-14	0.33698	0.154	0.068	4.99984e-10	9.30104	9.30104	FBXW7	SigUp
2.89858e-13	0.336291	0.112	0.042	6.23223e-09	8.20536	8.20536	AC004687.1	SigUp
1.34539e-22	0.336001	0.72	0.537	2.89273e-18	17.5387	17.5387	IL2RG	SigUp
1.43397e-18	0.335718	0.178	0.072	3.08319e-14	13.511	13.511	MAP3K2	SigUp
6.22525e-17	0.335696	0.179	0.076	1.33849e-12	11.8734	11.8734	ASXL1	SigUp
3.30405e-12	0.335564	0.222	0.128	7.10404e-08	7.14849	7.14849	KIAA1109	SigUp
2.82842e-11	0.335	0.27	0.169	6.08138e-07	6.216	6.216	MAPRE2	SigUp
6.244e-22	0.334924	0.123	0.028	1.34252e-17	16.8721	16.8721	ZNF862	SigUp
7.29903e-20	0.334911	0.341	0.192	1.56936e-15	14.8043	14.8043	MOB1A	SigUp
4.33787e-20	0.334147	0.133	0.038	9.32685e-16	15.0303	15.0303	PANK2	SigUp
3.31402e-15	0.332581	0.269	0.151	7.12547e-11	10.1472	10.1472	DHX36	SigUp
9.7082e-16	0.332264	0.372	0.239	2.08736e-11	10.6804	10.6804	KLF12	SigUp
4.13237e-18	0.332227	0.177	0.072	8.885e-14	13.0513	13.0513	AKAP8L	SigUp
2.27382e-16	0.332081	0.11	0.032	4.88894e-12	11.3108	11.3108	EML3	SigUp
3.47061e-11	0.331883	0.292	0.187	7.46216e-07	6.12714	6.12714	TMC8	SigUp
1.57669e-18	0.331732	0.302	0.164	3.39005e-14	13.4698	13.4698	RNF149	SigUp
1.31673e-17	0.331684	0.236	0.117	2.83111e-13	12.548	12.548	NFKB1	SigUp
7.84967e-18	0.331208	0.205	0.095	1.68776e-13	12.7727	12.7727	FAF1	SigUp
7.39273e-30	0.331016	0.421	0.217	1.58951e-25	24.7987	24.7987	HLA-DPB1	SigUp
6.75618e-13	0.330741	0.233	0.132	1.45265e-08	7.83784	7.83784	CITED2	SigUp
2.1989e-15	0.329397	0.179	0.083	4.72786e-11	10.3253	10.3253	DYRK1A	SigUp
3.18477e-20	0.329276	0.355	0.201	6.84756e-16	15.1645	15.1645	C12orf75	SigUp
8.38026e-21	0.329008	0.66	0.483	1.80184e-16	15.7443	15.7443	LCP1	SigUp
6.36332e-20	0.328266	0.772	0.624	1.36818e-15	14.8639	14.8639	ARPC2	SigUp
7.25156e-22	0.328048	0.116	0.024	1.55916e-17	16.8071	16.8071	ATPAF1	SigUp
1.70263e-16	0.327934	0.293	0.163	3.66082e-12	11.4364	11.4364	GOLGA4	SigUp
3.1916e-15	0.327893	0.286	0.165	6.86227e-11	10.1635	10.1635	TBRG1	SigUp
3.789e-18	0.327683	0.214	0.099	8.14674e-14	13.089	13.089	RALBP1	SigUp
1.71523e-21	0.327415	0.103	0.017	3.68791e-17	16.4332	16.4332	LFNG	SigUp
1.04098e-17	0.327358	0.619	0.455	2.23822e-13	12.6501	12.6501	HCLS1	SigUp
1.5123e-15	0.327275	0.208	0.102	3.2516e-11	10.4879	10.4879	NUP210	SigUp
1.8071e-11	0.327141	0.229	0.134	3.88544e-07	6.41056	6.41056	PRRC2B	SigUp
2.3949e-16	0.326787	0.118	0.038	5.14927e-12	11.2883	11.2883	CD58	SigUp
2.34447e-19	0.326573	0.129	0.037	5.04085e-15	14.2975	14.2975	RYK	SigUp
8.50064e-18	0.325943	0.145	0.052	1.82772e-13	12.7381	12.7381	ZFP91	SigUp
1.63594e-18	0.325508	0.149	0.052	3.51743e-14	13.4538	13.4538	F2R	SigUp
3.00577e-18	0.324787	0.185	0.077	6.46271e-14	13.1896	13.1896	STOM	SigUp
1.1287e-16	0.32442	0.316	0.182	2.42683e-12	11.615	11.615	ARHGAP9	SigUp
3.2813e-19	0.323923	0.529	0.358	7.05513e-15	14.1515	14.1515	CDC42SE1	SigUp
1.4016e-12	0.323626	0.165	0.082	3.01358e-08	7.52092	7.52092	MCTP2	SigUp
3.04699e-22	0.32332	0.641	0.444	6.55133e-18	17.1837	17.1837	SEPTIN7	SigUp
9.37296e-13	0.322989	0.154	0.072	2.01528e-08	7.69566	7.69566	NLRC3	SigUp
3.40904e-19	0.322676	0.153	0.053	7.32978e-15	14.1349	14.1349	N4BP1	SigUp
1.00007e-21	0.322321	0.59	0.4	2.15026e-17	16.6675	16.6675	PSMB9	SigUp
6.10709e-20	0.322291	0.538	0.359	1.31308e-15	14.8817	14.8817	CAP1	SigUp
4.24195e-15	0.321747	0.258	0.146	9.12062e-11	10.04	10.04	BDP1	SigUp
1.44166e-15	0.321213	0.185	0.087	3.09972e-11	10.5087	10.5087	USP24	SigUp
1.59656e-14	0.321063	0.273	0.156	3.43276e-10	9.46436	9.46436	IDH2	SigUp
6.45856e-19	0.320177	0.38	0.225	1.38866e-14	13.8574	13.8574	CTSC	SigUp
5.66923e-16	0.320126	0.142	0.054	1.21894e-11	10.914	10.914	PI4KA	SigUp
6.02225e-14	0.3201	0.281	0.164	1.29484e-09	8.88778	8.88778	PIK3R5	SigUp
2.0229e-13	0.320009	0.105	0.037	4.34944e-09	8.36157	8.36157	VCL	SigUp
7.31836e-19	0.319666	0.127	0.038	1.57352e-14	13.8031	13.8031	PPP3CB	SigUp
4.80076e-17	0.319501	0.461	0.305	1.03221e-12	11.9862	11.9862	LCP2	SigUp
2.29846e-16	0.319381	0.354	0.213	4.94193e-12	11.3061	11.3061	PCM1	SigUp
2.92313e-12	0.319224	0.322	0.206	6.28501e-08	7.20169	7.20169	OGA	SigUp
2.78764e-13	0.319164	0.12	0.048	5.99371e-09	8.2223	8.2223	PTS	SigUp
1.19572e-17	0.31908	0.125	0.039	2.57091e-13	12.5899	12.5899	GSR	SigUp
1.07408e-20	0.318618	0.103	0.019	2.30938e-16	15.6365	15.6365	WRNIP1	SigUp
9.01262e-12	0.318599	0.183	0.099	1.9378e-07	6.71269	6.71269	ATXN1	SigUp
1.81347e-14	0.318398	0.344	0.215	3.89914e-10	9.40903	9.40903	SCAF11	SigUp
4.98549e-18	0.317913	0.231	0.11	1.07193e-13	12.9698	12.9698	HEXA	SigUp
1.49523e-13	0.317838	0.241	0.135	3.2149e-09	8.49283	8.49283	RBM33	SigUp
3.19448e-17	0.316799	0.182	0.079	6.86845e-13	12.1631	12.1631	MAP4	SigUp
4.81469e-20	0.316087	0.155	0.053	1.03521e-15	14.985	14.985	SSBP3	SigUp
1.33932e-16	0.315763	0.192	0.088	2.87967e-12	11.5407	11.5407	UBE2F	SigUp
2.47832e-18	0.315761	0.374	0.221	5.32864e-14	13.2734	13.2734	SPCS2	SigUp
1.01018e-12	0.315145	0.255	0.152	2.17199e-08	7.66314	7.66314	FRYL	SigUp
7.94806e-15	0.3147	0.314	0.185	1.70891e-10	9.76728	9.76728	TRABD	SigUp
3.00362e-20	0.314587	0.126	0.034	6.45808e-16	15.1899	15.1899	OTUD5	SigUp
1.39969e-07	0.314587	0.382	0.282	0.00300947	2.52151	2.52151	SAT1	SigUp
9.749e-23	0.314335	0.408	0.229	2.09613e-18	17.6786	17.6786	TRAM1	SigUp
1.10648e-15	0.314218	0.326	0.193	2.37905e-11	10.6236	10.6236	SP110	SigUp
1.02889e-16	0.314048	0.335	0.197	2.21222e-12	11.6552	11.6552	IKZF3	SigUp
2.59052e-20	0.314021	0.429	0.259	5.56988e-16	15.2542	15.2542	EZR	SigUp
4.0119e-19	0.313687	0.35	0.198	8.62598e-15	14.0642	14.0642	CD164	SigUp
1.05598e-20	0.313537	0.128	0.034	2.27047e-16	15.6439	15.6439	KCMF1	SigUp
4.39212e-19	0.313486	0.472	0.304	9.4435e-15	14.0249	14.0249	CLEC2D	SigUp
3.39327e-13	0.313274	0.256	0.149	7.29587e-09	8.13692	8.13692	ACIN1	SigUp
1.68873e-17	0.313138	0.447	0.282	3.63093e-13	12.44	12.44	C9orf78	SigUp
1.29131e-12	0.313063	0.15	0.071	2.77644e-08	7.55651	7.55651	GATAD2A	SigUp
1.86189e-20	0.312772	0.1	0.017	4.00325e-16	15.3976	15.3976	PLEKHA3	SigUp
9.17933e-15	0.312155	0.192	0.094	1.97365e-10	9.70473	9.70473	PPM1B	SigUp
6.1566e-15	0.311765	0.164	0.073	1.32373e-10	9.8782	9.8782	ITPKB	SigUp
1.39563e-12	0.31166	0.251	0.15	3.00074e-08	7.52277	7.52277	REL	SigUp
4.89982e-15	0.311626	0.274	0.155	1.05351e-10	9.97736	9.97736	NFATC3	SigUp
3.95493e-14	0.311491	0.209	0.109	8.50349e-10	9.0704	9.0704	PHYKPL	SigUp
2.77869e-16	0.311126	0.196	0.092	5.97447e-12	11.2237	11.2237	GNPTAB	SigUp
1.65277e-19	0.311022	0.417	0.256	3.55361e-15	14.4493	14.4493	FAM49B	SigUp
3.73936e-16	0.310746	0.1	0.026	8.04e-12	11.0947	11.0947	ZXDC	SigUp
2.97471e-14	0.31046	0.701	0.59	6.39592e-10	9.1941	9.1941	CTSW	SigUp
9.64395e-18	0.30974	0.561	0.381	2.07354e-13	12.6833	12.6833	HLA-F	SigUp
3.10588e-19	0.309535	0.333	0.181	6.67795e-15	14.1754	14.1754	OCIAD1	SigUp
1.41158e-11	0.309533	0.211	0.118	3.03504e-07	6.51784	6.51784	ANKRD36	SigUp
2.56813e-14	0.309389	0.155	0.068	5.52173e-10	9.25793	9.25793	NIBAN1	SigUp
1.79779e-17	0.309046	0.109	0.029	3.86542e-13	12.4128	12.4128	ZMYM4	SigUp
2.33827e-15	0.308754	0.327	0.196	5.02751e-11	10.2986	10.2986	TMPO	SigUp
1.7233e-22	0.308417	0.782	0.62	3.70527e-18	17.4312	17.4312	YBX1	SigUp
8.73251e-13	0.308315	0.265	0.16	1.87758e-08	7.7264	7.7264	HNRNPUL1	SigUp
4.9556e-17	0.307781	0.19	0.085	1.0655e-12	11.9724	11.9724	TACC1	SigUp
7.81718e-13	0.307757	0.164	0.08	1.68077e-08	7.77449	7.77449	ABI3	SigUp
4.24971e-16	0.307721	0.161	0.067	9.13731e-12	11.0392	11.0392	CDR2	SigUp
3.89102e-19	0.30724	0.12	0.032	8.36609e-15	14.0775	14.0775	SNTB1	SigUp
1.86906e-08	0.306688	0.259	0.175	0.000401867	3.39592	3.39592	SMG1	SigUp
1.97312e-12	0.306095	0.208	0.116	4.2424e-08	7.37239	7.37239	CUL4A	SigUp
5.48604e-18	0.305905	0.208	0.094	1.17955e-13	12.9283	12.9283	TNIP1	SigUp
2.4422e-14	0.305296	0.112	0.039	5.25098e-10	9.27976	9.27976	GAB3	SigUp
2.31257e-16	0.305262	0.3	0.171	4.97225e-12	11.3034	11.3034	SNRK	SigUp
1.06626e-18	0.304965	0.136	0.044	2.29256e-14	13.6397	13.6397	ELK4	SigUp
6.59831e-15	0.30438	0.73	0.599	1.4187e-10	9.84811	9.84811	EMP3	SigUp
4.61288e-14	0.304108	0.159	0.072	9.91815e-10	9.00357	9.00357	CSGALNACT2	SigUp
2.58797e-09	0.303979	0.143	0.078	5.56439e-05	4.25458	4.25458	BCL9L	SigUp
1.79962e-13	0.303386	0.111	0.04	3.86936e-09	8.41236	8.41236	FCRL3	SigUp
6.71227e-13	0.302278	0.63	0.488	1.44321e-08	7.84067	7.84067	PAXX	SigUp
6.11917e-11	0.302259	0.182	0.102	1.31568e-06	5.88085	5.88085	ANKRD36B	SigUp
7.63643e-14	0.302244	0.113	0.04	1.64191e-09	8.78465	8.78465	ATP6V0A2	SigUp
1.16604e-13	0.301996	0.186	0.093	2.5071e-09	8.60083	8.60083	SLC4A7	SigUp
1.602e-14	0.301722	0.112	0.038	3.44446e-10	9.46288	9.46288	PHF12	SigUp
1.77649e-10	0.301226	0.32	0.211	3.81964e-06	5.41798	5.41798	HERC1	SigUp
2.18922e-11	0.30096	0.218	0.127	4.70704e-07	6.32725	6.32725	KCNAB2	SigUp
4.55067e-14	0.300872	0.174	0.083	9.7844e-10	9.00947	9.00947	FCGR3A	SigUp
4.91987e-14	0.300856	0.166	0.077	1.05782e-09	8.97559	8.97559	BTN3A1	SigUp
8.82538e-16	0.30055	0.115	0.037	1.89755e-11	10.7218	10.7218	PLEKHO1	SigUp
6.81068e-16	0.299986	0.117	0.039	1.46436e-11	10.8344	10.8344	OTUD4	SigUp
1.02413e-17	0.299611	0.208	0.095	2.20199e-13	12.6572	12.6572	UPF3A	SigUp
1.85375e-19	0.299511	0.101	0.02	3.98575e-15	14.3995	14.3995	CARS2	SigUp
5.04036e-09	0.299036	0.122	0.062	0.000108373	3.96508	3.96508	PHACTR2	SigUp
2.12015e-15	0.29819	0.543	0.376	4.55854e-11	10.3412	10.3412	PSMA7	SigUp
4.59279e-13	0.298181	0.235	0.133	9.87496e-09	8.00546	8.00546	TPP2	SigUp
6.38046e-18	0.298141	0.101	0.023	1.37186e-13	12.8627	12.8627	AMFR	SigUp
7.44424e-09	0.298132	0.372	0.27	0.000160059	3.79572	3.79572	TAGAP	SigUp
1.68425e-21	0.297719	0.105	0.018	3.62131e-17	16.4411	16.4411	CNOT11	SigUp
1.84993e-18	0.297204	0.202	0.089	3.97753e-14	13.4004	13.4004	CYTOR	SigUp
1.73848e-19	0.296941	0.231	0.107	3.73791e-15	14.4274	14.4274	CUL3	SigUp
1.89572e-12	0.296864	0.141	0.065	4.07599e-08	7.38977	7.38977	PTPRE	SigUp
1.74282e-16	0.296767	0.245	0.128	3.74723e-12	11.4263	11.4263	WAC	SigUp
4.22706e-18	0.296374	0.147	0.052	9.08861e-14	13.0415	13.0415	NSMCE4A	SigUp
7.24032e-16	0.296347	0.108	0.032	1.55674e-11	10.8078	10.8078	LAG3	SigUp
1.14904e-16	0.296337	0.197	0.091	2.47056e-12	11.6072	11.6072	DCAF5	SigUp
3.81472e-13	0.296028	0.125	0.051	8.20203e-09	8.08608	8.08608	UBR3	SigUp
7.13525e-13	0.296022	0.261	0.153	1.53415e-08	7.81413	7.81413	TTC39C	SigUp
1.14869e-13	0.295683	0.145	0.063	2.46979e-09	8.60734	8.60734	EXOSC10	SigUp
2.68168e-20	0.295386	0.131	0.036	5.76588e-16	15.2391	15.2391	RAB22A	SigUp
7.5364e-17	0.294798	0.101	0.025	1.6204e-12	11.7904	11.7904	RMND5A	SigUp
2.96144e-14	0.294686	0.153	0.067	6.36739e-10	9.19604	9.19604	NMRAL1	SigUp
6.79906e-16	0.294568	0.222	0.112	1.46187e-11	10.8351	10.8351	FUBP1	SigUp
2.14486e-16	0.294567	0.21	0.102	4.61166e-12	11.3361	11.3361	SMIM10L1	SigUp
3.51282e-09	0.293638	0.196	0.119	7.55291e-05	4.12189	4.12189	TBC1D22A	SigUp
5.58276e-21	0.293633	0.265	0.126	1.20035e-16	15.9207	15.9207	TES	SigUp
9.23479e-19	0.293582	0.107	0.025	1.98557e-14	13.7021	13.7021	MARK2	SigUp
9.50083e-12	0.29357	0.141	0.067	2.04277e-07	6.68978	6.68978	ADAM8	SigUp
6.29076e-14	0.293175	0.869	0.854	1.35258e-09	8.86884	8.86884	CFL1	SigUp
7.20853e-13	0.293099	0.127	0.053	1.54991e-08	7.80969	7.80969	NFATC2IP	SigUp
1.99246e-14	0.293018	0.333	0.199	4.284e-10	9.36815	9.36815	SPSB3	SigUp
2.29811e-17	0.292726	0.112	0.031	4.94116e-13	12.3062	12.3062	PLAAT3	SigUp
3.89049e-15	0.292481	0.181	0.084	8.36495e-11	10.0775	10.0775	NUTM2A-AS1	SigUp
7.33492e-17	0.292326	0.28	0.151	1.57708e-12	11.8021	11.8021	REEP5	SigUp
2.38329e-16	0.292143	0.374	0.227	5.12431e-12	11.2904	11.2904	P4HB	SigUp
3.80518e-18	0.291843	0.117	0.032	8.18153e-14	13.0872	13.0872	RNF139	SigUp
3.77026e-12	0.291511	0.223	0.127	8.10644e-08	7.09117	7.09117	MHENCR	SigUp
1.16604e-12	0.291165	0.18	0.093	2.50711e-08	7.60083	7.60083	FBXL17	SigUp
9.55757e-20	0.290284	0.415	0.246	2.05497e-15	14.6872	14.6872	CMPK1	SigUp
7.10064e-12	0.290041	0.105	0.041	1.52671e-07	6.81624	6.81624	KIF21B	SigUp
2.87814e-17	0.289739	0.149	0.056	6.18829e-13	12.2084	12.2084	RASSF3	SigUp
4.8309e-19	0.289213	0.407	0.242	1.03869e-14	13.9835	13.9835	BZW1	SigUp
1.54974e-18	0.288864	0.121	0.035	3.33209e-14	13.4773	13.4773	C1orf122	SigUp
7.91944e-16	0.288812	0.263	0.142	1.70276e-11	10.7688	10.7688	C17orf49	SigUp
8.71741e-13	0.288707	0.185	0.095	1.87433e-08	7.72715	7.72715	ANKRD17	SigUp
1.02812e-15	0.288631	0.113	0.036	2.21056e-11	10.6555	10.6555	ERGIC1	SigUp
4.29549e-12	0.288612	0.179	0.095	9.23573e-08	7.03453	7.03453	PCSK7	SigUp
1.40871e-17	0.287834	0.111	0.03	3.02887e-13	12.5187	12.5187	MOGS	SigUp
4.88294e-06	0.287646	0.177	0.12	0.104988	0.97886	0.97886	POLR2A	SigUp
1.1306e-15	0.287097	0.102	0.029	2.43091e-11	10.6142	10.6142	OTULIN	SigUp
5.84068e-15	0.287047	0.197	0.097	1.25581e-10	9.90108	9.90108	PRNP	SigUp
1.49089e-10	0.286862	0.172	0.095	3.20557e-06	5.49409	5.49409	CASK	SigUp
1.29119e-15	0.286689	0.106	0.032	2.77619e-11	10.5566	10.5566	CBFB	SigUp
1.96276e-17	0.286686	0.121	0.037	4.22014e-13	12.3747	12.3747	STRN	SigUp
1.68282e-17	0.286594	0.336	0.191	3.61823e-13	12.4415	12.4415	RBBP4	SigUp
7.6014e-14	0.28612	0.219	0.118	1.63438e-09	8.78665	8.78665	TMX4	SigUp
4.06896e-17	0.285999	0.104	0.026	8.74866e-13	12.0581	12.0581	KLRF1	SigUp
1.12692e-10	0.285859	0.722	0.619	2.42299e-06	5.61565	5.61565	S100A10	SigUp
5.87755e-08	0.284845	0.474	0.386	0.00126373	2.89834	2.89834	TCF7	SigUp
1.0258e-16	0.284764	0.198	0.091	2.20558e-12	11.6565	11.6565	PBRM1	SigUp
1.7689e-12	0.284695	0.175	0.089	3.80332e-08	7.41984	7.41984	TNFRSF1B	SigUp
1.69747e-15	0.284579	0.12	0.041	3.64973e-11	10.4377	10.4377	AZI2	SigUp
3.64537e-15	0.28432	0.166	0.073	7.83791e-11	10.1058	10.1058	ICE1	SigUp
7.92047e-18	0.283651	0.351	0.205	1.70298e-13	12.7688	12.7688	ANAPC5	SigUp
1.12415e-11	0.283532	0.388	0.266	2.41704e-07	6.61672	6.61672	ZFP36L1	SigUp
6.17114e-16	0.283216	0.135	0.05	1.32686e-11	10.8772	10.8772	GBP4	SigUp
6.87507e-19	0.282821	0.294	0.153	1.47821e-14	13.8303	13.8303	TM9SF2	SigUp
2.59491e-15	0.282414	0.106	0.033	5.57931e-11	10.2534	10.2534	RRAS2	SigUp
5.51567e-15	0.282397	0.125	0.045	1.18592e-10	9.92594	9.92594	INTS6	SigUp
7.64629e-15	0.282394	0.238	0.127	1.64403e-10	9.78409	9.78409	ZNF148	SigUp
1.44107e-11	0.282107	0.123	0.054	3.09845e-07	6.50886	6.50886	PSD4	SigUp
8.54447e-11	0.282052	0.264	0.165	1.83715e-06	5.73586	5.73586	HIST1H1C	SigUp
1.62149e-17	0.281748	0.189	0.082	3.48637e-13	12.4576	12.4576	SERPINB6	SigUp
4.08312e-16	0.28139	0.194	0.09	8.77912e-12	11.0565	11.0565	TMEM30A	SigUp
2.11012e-18	0.281257	0.546	0.371	4.53697e-14	13.3432	13.3432	HSP90B1	SigUp
7.89648e-14	0.28017	0.289	0.171	1.69782e-09	8.77011	8.77011	PRPF40A	SigUp
1.60388e-12	0.279687	0.34	0.219	3.4485e-08	7.46237	7.46237	RORA	SigUp
6.74181e-14	0.279288	0.263	0.15	1.44956e-09	8.83877	8.83877	DSTN	SigUp
3.07859e-18	0.279032	0.117	0.032	6.61929e-14	13.1792	13.1792	ERO1A	SigUp
3.47617e-16	0.278906	0.538	0.376	7.47411e-12	11.1264	11.1264	ACTR3	SigUp
1.34872e-11	0.278804	0.223	0.13	2.89989e-07	6.53762	6.53762	KDM2A	SigUp
3.1296e-12	0.277891	0.58	0.434	6.72894e-08	7.17205	7.17205	SRSF7	SigUp
4.65913e-16	0.27783	0.196	0.092	1.00176e-11	10.9992	10.9992	RNF4	SigUp
1.82802e-13	0.277438	0.351	0.224	3.93043e-09	8.40556	8.40556	PPP1R18	SigUp
1.39871e-15	0.277272	0.291	0.164	3.00736e-11	10.5218	10.5218	SNRNP70	SigUp
5.62323e-10	0.277058	0.28	0.181	1.20905e-05	4.91756	4.91756	DDX39A	SigUp
3.26838e-16	0.27634	0.138	0.051	7.02735e-12	11.1532	11.1532	ZBTB44	SigUp
9.53885e-19	0.276292	0.121	0.033	2.05095e-14	13.688	13.688	UBE2Z	SigUp
6.81702e-15	0.276158	0.107	0.034	1.46573e-10	9.83395	9.83395	AGFG1	SigUp
4.38419e-14	0.276056	0.529	0.377	9.42645e-10	9.02565	9.02565	PSME2	SigUp
9.79896e-13	0.27571	0.115	0.045	2.10688e-08	7.67636	7.67636	USF2	SigUp
2.77604e-16	0.275602	0.406	0.25	5.96877e-12	11.2241	11.2241	RAC1	SigUp
5.89228e-14	0.275458	0.507	0.354	1.2669e-09	8.89726	8.89726	SF3B1	SigUp
1.52225e-11	0.275399	0.172	0.09	3.27298e-07	6.48506	6.48506	MIA2	SigUp
7.78185e-16	0.275195	0.158	0.066	1.67318e-11	10.7765	10.7765	LMF2	SigUp
1.34955e-16	0.274987	0.312	0.177	2.90166e-12	11.5374	11.5374	UBE2L6	SigUp
1.63103e-13	0.274906	0.154	0.07	3.50687e-09	8.45508	8.45508	RAB5B	SigUp
9.95522e-12	0.274591	0.124	0.054	2.14047e-07	6.66949	6.66949	ARHGAP12	SigUp
1.05635e-12	0.274421	0.238	0.137	2.27126e-08	7.64373	7.64373	IRF9	SigUp
1.38942e-09	0.273975	0.132	0.067	2.9874e-05	4.52471	4.52471	IQSEC1	SigUp
3.75889e-11	0.273729	0.111	0.047	8.082e-07	6.09248	6.09248	PHF21A	SigUp
8.08141e-18	0.273632	0.1	0.023	1.73758e-13	12.7601	12.7601	EGLN1	SigUp
1.56273e-17	0.273218	0.104	0.026	3.36003e-13	12.4737	12.4737	SLC10A3	SigUp
1.03985e-11	0.272955	0.413	0.284	2.23578e-07	6.65057	6.65057	STAT4	SigUp
1.5219e-12	0.272949	0.134	0.059	3.27224e-08	7.48515	7.48515	KDM7A	SigUp
3.47586e-14	0.272746	0.18	0.086	7.47345e-10	9.12648	9.12648	PRRC2A	SigUp
9.8806e-08	0.272648	0.135	0.078	0.00212443	2.67276	2.67276	ZZEF1	SigUp
2.28204e-09	0.272375	0.159	0.09	4.90661e-05	4.30922	4.30922	ITPR2	SigUp
3.05063e-16	0.272352	0.117	0.037	6.55916e-12	11.1832	11.1832	YBX3	SigUp
1.29051e-14	0.272013	0.229	0.121	2.77472e-10	9.55678	9.55678	ORMDL3	SigUp
9.50418e-11	0.27164	0.147	0.074	2.04349e-06	5.68963	5.68963	MYLIP	SigUp
1.21067e-13	0.271579	0.198	0.102	2.60306e-09	8.58452	8.58452	RB1	SigUp
6.78044e-15	0.271333	0.312	0.183	1.45786e-10	9.83628	9.83628	SCP2	SigUp
1.3889e-15	0.271187	0.297	0.17	2.98627e-11	10.5249	10.5249	SENP6	SigUp
5.98977e-10	0.271168	0.206	0.123	1.28786e-05	4.89013	4.89013	COG5	SigUp
1.54052e-14	0.271112	0.275	0.158	3.31228e-10	9.47987	9.47987	SRSF4	SigUp
2.37156e-14	0.270985	0.101	0.031	5.09909e-10	9.29251	9.29251	KLF10	SigUp
9.58486e-14	0.270889	0.266	0.152	2.06084e-09	8.68596	8.68596	CDK5RAP3	SigUp
2.03352e-09	0.270824	0.117	0.058	4.37227e-05	4.35929	4.35929	MCM9	SigUp
2.2445e-16	0.269858	0.252	0.132	4.82591e-12	11.3164	11.3164	YY1	SigUp
7.19285e-12	0.269328	0.149	0.072	1.54653e-07	6.81064	6.81064	RPTOR	SigUp
1.91264e-18	0.26897	0.229	0.108	4.11237e-14	13.3859	13.3859	DNTTIP2	SigUp
1.65987e-10	0.268721	0.149	0.076	3.56888e-06	5.44747	5.44747	UBE2Q2	SigUp
2.4352e-11	0.26849	0.212	0.121	5.23592e-07	6.28101	6.28101	AFF4	SigUp
3.05831e-16	0.268114	0.189	0.086	6.57568e-12	11.1821	11.1821	PTOV1	SigUp
1.04016e-15	0.268009	0.133	0.049	2.23646e-11	10.6504	10.6504	SPPL3	SigUp
6.75347e-15	0.267883	0.262	0.145	1.45206e-10	9.83801	9.83801	YPEL5	SigUp
5.87561e-21	0.267179	0.535	0.354	1.26332e-16	15.8985	15.8985	SRGN	SigUp
9.29063e-10	0.267121	0.196	0.118	1.99758e-05	4.6995	4.6995	GOLGB1	SigUp
4.42131e-13	0.267091	0.154	0.072	9.50627e-09	8.02199	8.02199	PRKRIP1	SigUp
1.15603e-09	0.266787	0.133	0.068	2.48558e-05	4.60457	4.60457	KLHDC4	SigUp
2.22755e-13	0.266737	0.132	0.055	4.78946e-09	8.31971	8.31971	MAP2K1	SigUp
2.47294e-13	0.266263	0.206	0.109	5.31708e-09	8.27433	8.27433	RSU1	SigUp
3.6297e-09	0.26616	0.2	0.122	7.80421e-05	4.10767	4.10767	TRPC4AP	SigUp
1.60775e-22	0.265859	0.32	0.163	3.45683e-18	17.4613	17.4613	NR3C1	SigUp
4.97925e-15	0.265525	0.194	0.095	1.07059e-10	9.97038	9.97038	RAB27A	SigUp
2.04328e-09	0.265517	0.11	0.052	4.39327e-05	4.35721	4.35721	FNDC3B	SigUp
6.97449e-23	0.265023	0.987	0.942	1.49959e-18	17.824	17.824	MT-ATP6	SigUp
2.78637e-10	0.264658	0.187	0.106	5.99097e-06	5.2225	5.2225	PXN	SigUp
1.33277e-14	0.26465	0.133	0.052	2.86558e-10	9.54279	9.54279	CPD	SigUp
6.01153e-09	0.264615	0.122	0.062	0.000129254	3.88856	3.88856	SERTAD1	SigUp
1.60553e-15	0.264501	0.168	0.072	3.45204e-11	10.4619	10.4619	TMEM248	SigUp
1.47346e-06	0.264336	0.136	0.084	0.031681	1.4992	1.4992	THADA	SigUp
1.8816e-11	0.264297	0.164	0.086	4.04563e-07	6.39301	6.39301	SLC20A1	SigUp
3.16248e-15	0.264163	0.301	0.173	6.79965e-11	10.1675	10.1675	ZNF800	SigUp
1.42765e-13	0.26376	0.412	0.278	3.0696e-09	8.51292	8.51292	WIPF1	SigUp
1.14684e-06	0.263701	0.127	0.076	0.0246582	1.60804	1.60804	RIPK1	SigUp
5.09817e-07	0.263466	0.225	0.154	0.0109616	1.96013	1.96013	NLRP1	SigUp
2.28361e-14	0.262672	0.127	0.049	4.90999e-10	9.30892	9.30892	RNF169	SigUp
2.23759e-13	0.262292	0.255	0.146	4.81105e-09	8.31776	8.31776	ARIH2	SigUp
2.98767e-09	0.262177	0.201	0.123	6.42379e-05	4.19221	4.19221	EHMT1	SigUp
3.36802e-17	0.262119	0.384	0.229	7.24158e-13	12.1402	12.1402	BAX	SigUp
7.65633e-13	0.261492	0.217	0.118	1.64619e-08	7.78352	7.78352	AATF	SigUp
3.08981e-14	0.261393	0.103	0.033	6.64339e-10	9.17761	9.17761	TRAPPC12	SigUp
2.26053e-13	0.261076	0.178	0.088	4.86037e-09	8.31333	8.31333	GRAMD1A	SigUp
7.58932e-14	0.260986	0.254	0.144	1.63178e-09	8.78734	8.78734	FBXW5	SigUp
6.50179e-12	0.260867	0.408	0.28	1.39795e-07	6.85451	6.85451	PHF3	SigUp
6.37256e-13	0.260676	0.347	0.22	1.37016e-08	7.86323	7.86323	TPR	SigUp
1.05337e-13	0.26017	0.12	0.045	2.26485e-09	8.64496	8.64496	USP7	SigUp
2.44226e-11	0.260162	0.109	0.045	5.25109e-07	6.27975	6.27975	SFMBT2	SigUp
3.33164e-10	0.260111	0.128	0.062	7.16336e-06	5.14488	5.14488	UHRF2	SigUp
1.34e-14	0.259767	0.133	0.052	2.88114e-10	9.54044	9.54044	HEXB	SigUp
1.48548e-11	0.259621	0.554	0.414	3.19393e-07	6.49568	6.49568	BIN2	SigUp
1.39888e-12	0.259286	0.256	0.15	3.00773e-08	7.52176	7.52176	ZBTB38	SigUp
1.91566e-12	0.258819	0.183	0.095	4.11887e-08	7.38522	7.38522	CYTH4	SigUp
2.30541e-11	0.25877	0.491	0.354	4.95687e-07	6.30479	6.30479	EPB41	SigUp
5.66714e-07	0.258739	0.11	0.061	0.0121849	1.91418	1.91418	LINC00910	SigUp
1.44015e-11	0.258719	0.104	0.041	3.09646e-07	6.50913	6.50913	SMURF2	SigUp
7.4368e-09	0.258633	0.148	0.082	0.000159899	3.79615	3.79615	RNF38	SigUp
2.2882e-11	0.258602	0.164	0.085	4.91987e-07	6.30805	6.30805	SFI1	SigUp
3.0065e-11	0.258436	0.114	0.049	6.46428e-07	6.18948	6.18948	HECTD4	SigUp
2.24529e-14	0.25818	0.415	0.269	4.8276e-10	9.31627	9.31627	DUSP2	SigUp
1.68519e-13	0.257936	0.408	0.272	3.62333e-09	8.44089	8.44089	TAPBP	SigUp
1.26815e-13	0.257672	0.119	0.044	2.72665e-09	8.56437	8.56437	NUDT4	SigUp
9.63748e-09	0.257657	0.134	0.072	0.000207216	3.68358	3.68358	BICRAL	SigUp
1.07684e-15	0.257596	0.113	0.036	2.31532e-11	10.6354	10.6354	BMI1	SigUp
6.98936e-09	0.257341	0.18	0.108	0.000150278	3.8231	3.8231	TPM4	SigUp
3.15334e-11	0.257171	0.381	0.252	6.77999e-07	6.16877	6.16877	SIGIRR	SigUp
1.21115e-14	0.257156	0.197	0.097	2.60409e-10	9.58434	9.58434	GOLPH3	SigUp
4.19015e-15	0.257148	0.347	0.211	9.00924e-11	10.0453	10.0453	PPP1R12A	SigUp
3.97832e-12	0.257014	0.185	0.097	8.55379e-08	7.06784	7.06784	SMARCC2	SigUp
1.18192e-12	0.256956	0.377	0.249	2.54126e-08	7.59495	7.59495	CLEC2B	SigUp
6.67e-13	0.256908	0.297	0.18	1.43412e-08	7.84342	7.84342	PRPF38B	SigUp
4.93068e-17	0.256435	0.173	0.071	1.06015e-12	11.9746	11.9746	SYNC	SigUp
6.88815e-13	0.256347	0.199	0.106	1.48102e-08	7.82944	7.82944	DNAJC3	SigUp
3.58652e-08	0.256241	0.147	0.085	0.000771139	3.11287	3.11287	MAPK8	SigUp
6.15359e-14	0.255898	0.21	0.109	1.32308e-09	8.87841	8.87841	RAB8B	SigUp
1.44932e-09	0.255869	0.13	0.066	3.11619e-05	4.50638	4.50638	ZNFX1	SigUp
3.68359e-07	0.255782	0.14	0.085	0.00792009	2.10127	2.10127	XPO6	SigUp
1.20387e-14	0.255326	0.232	0.123	2.58845e-10	9.58696	9.58696	EIF4EBP2	SigUp
2.82207e-12	0.255092	0.397	0.263	6.06772e-08	7.21697	7.21697	BLOC1S1	SigUp
6.5634e-15	0.25499	0.418	0.27	1.4112e-10	9.85041	9.85041	FNBP1	SigUp
2.3765e-09	0.254845	0.214	0.132	5.10972e-05	4.2916	4.2916	KANSL1	SigUp
6.80666e-11	0.254461	0.467	0.328	1.4635e-06	5.83461	5.83461	SRSF2	SigUp
2.48845e-15	0.254168	0.261	0.141	5.35041e-11	10.2716	10.2716	MFSD10	SigUp
6.35551e-09	0.253864	0.212	0.132	0.00013665	3.86439	3.86439	LYST	SigUp
5.42111e-07	0.253618	0.31	0.228	0.0116559	1.93345	1.93345	LRBA	SigUp
2.2275e-16	0.25335	0.887	0.836	4.78935e-12	11.3197	11.3197	RPL4	SigUp
7.92428e-15	0.253272	0.159	0.07	1.7038e-10	9.76858	9.76858	JAZF1	SigUp
2.89831e-12	0.253143	0.313	0.197	6.23165e-08	7.2054	7.2054	OSBPL8	SigUp
4.39977e-11	0.252928	0.121	0.055	9.45994e-07	6.02411	6.02411	LARP4B	SigUp
4.83685e-11	0.252752	0.105	0.043	1.03997e-06	5.98298	5.98298	MYO5A	SigUp
2.51628e-07	0.252746	0.126	0.072	0.00541025	2.26678	2.26678	SLA2	SigUp
1.24174e-09	0.252716	0.269	0.175	2.66986e-05	4.57351	4.57351	OGT	SigUp
1.48736e-10	0.252658	0.138	0.067	3.19797e-06	5.49513	5.49513	ADPGK	SigUp
9.30218e-08	0.252572	0.179	0.112	0.00200006	2.69896	2.69896	BTBD9	SigUp
1.75013e-10	0.252393	0.306	0.197	3.76295e-06	5.42447	5.42447	USP3	SigUp
3.55804e-09	0.252225	0.193	0.116	7.65014e-05	4.11633	4.11633	ITCH	SigUp
4.85659e-13	0.251835	0.144	0.064	1.04422e-08	7.98121	7.98121	NT5C2	SigUp
2.80631e-14	0.251677	0.709	0.563	6.03385e-10	9.21941	9.21941	LCK	SigUp
2.77348e-13	0.251414	0.142	0.062	5.96325e-09	8.22452	8.22452	YARS	SigUp
5.72725e-16	0.25137	0.432	0.272	1.23142e-11	10.9096	10.9096	EID1	SigUp
6.53188e-09	0.251277	0.131	0.069	0.000140442	3.8525	3.8525	KRI1	SigUp
3.19946e-15	0.251082	0.126	0.045	6.87916e-11	10.1625	10.1625	RAB21	SigUp
3.60679e-08	0.250999	0.111	0.058	0.000775496	3.11042	3.11042	NPC1	SigUp
2.20331e-13	0.250933	0.655	0.507	4.73733e-09	8.32447	8.32447	CAPZB	SigUp
3.10506e-12	0.250789	0.116	0.047	6.67619e-08	7.17547	7.17547	ISG20L2	SigUp
5.33502e-11	0.250623	0.113	0.049	1.14708e-06	5.94041	5.94041	ACSL5	SigUp
3.61207e-12	0.250515	0.312	0.192	7.76632e-08	7.10978	7.10978	TMC6	SigUp
2.17162e-15	0.25015	0.41	0.262	4.66921e-11	10.3308	10.3308	CDKN1B	SigUp
7.04931e-15	0.250077	0.156	0.067	1.51567e-10	9.81939	9.81939	CXCR3	SigUp
6.28932e-13	0.250055	0.149	0.068	1.35227e-08	7.86894	7.86894	MIR4435-2HG	SigUp
9.07684e-08	0.249877	0.318	0.225	0.00195161	2.70961	2.70961	ARHGAP4	Nosig
2.60799e-11	0.249821	0.188	0.104	5.60743e-07	6.25124	6.25124	NCALD	Nosig
9.5871e-14	0.249811	0.35	0.222	2.06132e-09	8.68585	8.68585	ATF7IP	Nosig
2.70093e-10	0.248908	0.224	0.137	5.80727e-06	5.23603	5.23603	PAN3	Nosig
3.01617e-11	0.247858	0.368	0.241	6.48507e-07	6.18809	6.18809	DEF6	Nosig
3.57639e-13	0.24741	0.264	0.155	7.6896e-09	8.1141	8.1141	SPCS3	Nosig
2.26959e-08	0.247266	0.459	0.345	0.000487985	3.31159	3.31159	THEMIS	Nosig
6.71193e-19	0.247154	0.107	0.024	1.44313e-14	13.8407	13.8407	TFDP1	Nosig
2.39826e-15	0.246693	0.297	0.169	5.15649e-11	10.2876	10.2876	NUCB1	Nosig
5.7114e-16	0.24661	0.798	0.678	1.22801e-11	10.9108	10.9108	LAPTM5	Nosig
1.77234e-10	0.246564	0.523	0.383	3.8107e-06	5.419	5.419	ANKRD12	Nosig
5.88286e-14	0.246477	0.219	0.114	1.26487e-09	8.89795	8.89795	SRRT	Nosig
1.08844e-13	0.246237	0.147	0.064	2.34025e-09	8.63074	8.63074	GLTP	Nosig
2.19703e-13	0.246202	0.155	0.072	4.72384e-09	8.3257	8.3257	ERAP1	Nosig
2.3482e-09	0.246106	0.394	0.275	5.04887e-05	4.29681	4.29681	NCOR1	Nosig
3.16218e-10	0.246039	0.189	0.109	6.799e-06	5.16756	5.16756	ZFAND6	Nosig
9.41081e-08	0.245423	0.122	0.067	0.00202342	2.69391	2.69391	TMEM181	Nosig
6.17203e-12	0.245388	0.121	0.051	1.32705e-07	6.87711	6.87711	ZNF600	Nosig
1.42996e-15	0.245306	0.384	0.233	3.07455e-11	10.5122	10.5122	RAD21	Nosig
4.22838e-07	0.245026	0.166	0.105	0.00909143	2.04137	2.04137	CDK12	Nosig
7.76071e-09	0.245016	0.182	0.108	0.000166863	3.77764	3.77764	MORF4L2	Nosig
2.1427e-15	0.244943	0.272	0.148	4.60703e-11	10.3366	10.3366	TMOD3	Nosig
1.03734e-11	0.244085	0.194	0.107	2.23038e-07	6.65162	6.65162	HELZ	Nosig
7.81916e-08	0.243838	0.156	0.093	0.0016812	2.77438	2.77438	SUPT5H	Nosig
7.90471e-17	0.243421	0.354	0.206	1.69959e-12	11.7697	11.7697	OSTF1	Nosig
7.55311e-12	0.242672	0.103	0.039	1.62399e-07	6.78942	6.78942	MFSD14C	Nosig
2.4641e-15	0.242668	0.118	0.039	5.29806e-11	10.2759	10.2759	HMCES	Nosig
3.86934e-14	0.242632	0.144	0.061	8.31946e-10	9.0799	9.0799	MBNL2	Nosig
7.14729e-08	0.24258	0.115	0.061	0.00153674	2.8134	2.8134	ATG16L1	Nosig
4.3221e-10	0.242442	0.187	0.108	9.29294e-06	5.03185	5.03185	TTC19	Nosig
1.15508e-09	0.242328	0.184	0.107	2.48353e-05	4.60493	4.60493	PTK2B	Nosig
1.21844e-15	0.242229	0.673	0.502	2.61977e-11	10.5817	10.5817	RIPOR2	Nosig
6.53277e-11	0.241983	0.144	0.072	1.40461e-06	5.85244	5.85244	RAD50	Nosig
3.1484e-06	0.241949	0.104	0.059	0.0676937	1.16945	1.16945	TMEM107	Nosig
1.68071e-11	0.241842	0.142	0.068	3.6137e-07	6.44205	6.44205	TIGIT	Nosig
2.62806e-11	0.241083	0.551	0.404	5.6506e-07	6.24791	6.24791	IKZF1	Nosig
1.26327e-11	0.240903	0.194	0.106	2.71616e-07	6.56605	6.56605	POLE3	Nosig
9.51352e-13	0.240899	0.303	0.185	2.0455e-08	7.6892	7.6892	EIF3A	Nosig
2.72602e-15	0.240811	0.289	0.164	5.86121e-11	10.232	10.232	RAB1B	Nosig
8.30194e-16	0.240742	0.97	0.971	1.785e-11	10.7484	10.7484	TPT1	Nosig
6.18492e-11	0.24066	0.142	0.07	1.32982e-06	5.87621	5.87621	TASOR2	Nosig
1.34883e-09	0.240556	0.113	0.053	2.90011e-05	4.53758	4.53758	MPRIP	Nosig
4.97699e-10	0.240533	0.123	0.058	1.0701e-05	4.97057	4.97057	JADE2	Nosig
4.79224e-10	0.240126	0.137	0.069	1.03038e-05	4.987	4.987	SOS1	Nosig
4.64303e-13	0.240035	0.242	0.136	9.98298e-09	8.00074	8.00074	CDK2AP2	Nosig
8.98908e-11	0.239955	0.163	0.086	1.93274e-06	5.71383	5.71383	FAM120B	Nosig
3.58637e-13	0.239633	0.104	0.036	7.71106e-09	8.11289	8.11289	FBRS	Nosig
4.6731e-17	0.239532	0.596	0.412	1.00476e-12	11.9979	11.9979	TMBIM6	Nosig
2.5344e-11	0.238417	0.567	0.422	5.44921e-07	6.26367	6.26367	ARL6IP4	Nosig
8.43891e-10	0.238327	0.248	0.156	1.81445e-05	4.74125	4.74125	GPATCH8	Nosig
4.1292e-07	0.237909	0.148	0.09	0.00887819	2.05168	2.05168	EXOC2	Nosig
2.19569e-08	0.237853	0.725	0.614	0.000472095	3.32597	3.32597	JUNB	Nosig
1.01573e-08	0.237787	0.102	0.049	0.000218392	3.66076	3.66076	RALGAPB	Nosig
2.20359e-17	0.237486	0.901	0.817	4.73793e-13	12.3244	12.3244	PTPRC	Nosig
2.60783e-08	0.236971	0.1	0.049	0.000560709	3.25126	3.25126	CKAP5	Nosig
2.59321e-11	0.236949	0.315	0.204	5.57566e-07	6.2537	6.2537	ATP8A1	Nosig
7.06737e-08	0.236925	0.127	0.071	0.00151956	2.81828	2.81828	PLEC	Nosig
7.37978e-08	0.2368	0.175	0.108	0.00158673	2.7995	2.7995	SENP7	Nosig
7.79695e-11	0.236741	0.126	0.058	1.67642e-06	5.77562	5.77562	INO80	Nosig
7.93857e-15	0.236437	0.25	0.135	1.70687e-10	9.7678	9.7678	FBXO7	Nosig
2.61676e-08	0.236172	0.269	0.18	0.000562629	3.24978	3.24978	ZNF638	Nosig
4.88612e-12	0.235668	0.454	0.313	1.05056e-07	6.97858	6.97858	PSMB10	Nosig
7.85219e-11	0.233982	0.109	0.046	1.6883e-06	5.77255	5.77255	ZNF808	Nosig
9.92028e-14	0.23395	0.342	0.211	2.13296e-09	8.67102	8.67102	TMED10	Nosig
6.00898e-12	0.233777	0.129	0.057	1.29199e-07	6.88874	6.88874	GABARAPL1	Nosig
1.93494e-15	0.233693	0.143	0.056	4.16032e-11	10.3809	10.3809	ZNF267	Nosig
5.44472e-11	0.23361	0.106	0.044	1.17067e-06	5.93157	5.93157	MINDY2	Nosig
6.09914e-11	0.233452	0.129	0.06	1.31138e-06	5.88227	5.88227	CEP120	Nosig
1.41923e-11	0.233281	0.178	0.094	3.05148e-07	6.51549	6.51549	SH3BP5	Nosig
7.33666e-14	0.233032	0.133	0.053	1.57745e-09	8.80204	8.80204	PSME4	Nosig
2.35648e-13	0.233008	0.173	0.083	5.06666e-09	8.29528	8.29528	KIAA2026	Nosig
3.24739e-13	0.232701	0.373	0.237	6.98222e-09	8.15601	8.15601	THRAP3	Nosig
3.83388e-12	0.232564	0.241	0.141	8.24324e-08	7.0839	7.0839	DNMT1	Nosig
3.79958e-12	0.231947	0.115	0.047	8.16947e-08	7.08781	7.08781	TRIM8	Nosig
1.37236e-11	0.231654	0.409	0.279	2.9507e-07	6.53007	6.53007	FOXN3	Nosig
2.47154e-08	0.231583	0.35	0.248	0.000531405	3.27457	3.27457	RNF125	Nosig
7.42528e-07	0.231327	0.963	0.979	0.0159651	1.79683	1.79683	HLA-B	Nosig
2.54367e-10	0.230967	0.156	0.082	5.46915e-06	5.26208	5.26208	WDR37	Nosig
1.84956e-08	0.230769	0.169	0.1	0.000397674	3.40047	3.40047	CHD9	Nosig
5.77354e-11	0.230758	0.467	0.328	1.24137e-06	5.9061	5.9061	APBB1IP	Nosig
3.01359e-12	0.230534	0.326	0.208	6.47953e-08	7.18846	7.18846	GLG1	Nosig
3.53564e-40	0.230509	0.954	0.988	7.60199e-36	35.1191	35.1191	B2M	Nosig
2.91526e-08	0.230443	0.163	0.097	0.000626809	3.20286	3.20286	DLG1	Nosig
2.69577e-11	0.229848	0.129	0.059	5.79618e-07	6.23686	6.23686	PAM	Nosig
2.34175e-07	0.22968	0.109	0.059	0.005035	2.298	2.298	RFFL	Nosig
3.70458e-13	0.229674	0.118	0.046	7.96523e-09	8.0988	8.0988	APOBEC3C	Nosig
4.82247e-15	0.229517	0.119	0.04	1.03688e-10	9.98427	9.98427	ZBTB24	Nosig
1.6809e-09	0.229505	0.129	0.066	3.6141e-05	4.442	4.442	DDX60L	Nosig
2.05658e-08	0.229477	0.197	0.123	0.000442186	3.35439	3.35439	UBR2	Nosig
6.10098e-10	0.229073	0.157	0.086	1.31177e-05	4.88214	4.88214	TCIRG1	Nosig
4.49122e-08	0.229001	0.276	0.187	0.000965657	3.01518	3.01518	INPP4B	Nosig
1.6708e-13	0.228967	0.282	0.163	3.59239e-09	8.44462	8.44462	SRPRA	Nosig
2.84115e-09	0.228838	0.193	0.117	6.10875e-05	4.21405	4.21405	COP1	Nosig
9.89078e-13	0.228795	0.748	0.609	2.12662e-08	7.67231	7.67231	YWHAZ	Nosig
9.88703e-09	0.228666	0.207	0.131	0.000212581	3.67248	3.67248	PDE4D	Nosig
3.26783e-10	0.228404	0.41	0.285	7.02617e-06	5.15328	5.15328	RALY	Nosig
1.16712e-09	0.228225	0.225	0.139	2.50942e-05	4.60043	4.60043	CHIC2	Nosig
1.53299e-11	0.227585	0.182	0.097	3.29608e-07	6.482	6.482	VPS26B	Nosig
6.1831e-08	0.227518	0.108	0.055	0.00132943	2.87634	2.87634	TBL1X	Nosig
4.79529e-11	0.227439	0.242	0.145	1.03104e-06	5.98673	5.98673	SLC3A2	Nosig
7.15971e-14	0.227091	0.19	0.094	1.53941e-09	8.81265	8.81265	RPS6KA1	Nosig
3.02691e-08	0.227048	0.131	0.072	0.000650816	3.18654	3.18654	QRICH1	Nosig
1.32907e-11	0.226918	0.299	0.188	2.85763e-07	6.54399	6.54399	LBR	Nosig
2.73149e-06	0.226916	0.144	0.091	0.0587298	1.23114	1.23114	ZNF331	Nosig
3.26412e-10	0.226887	0.305	0.196	7.01819e-06	5.15378	5.15378	NDUFV1	Nosig
2.93699e-16	0.226831	0.273	0.146	6.31481e-12	11.1996	11.1996	CCL4	Nosig
9.16746e-15	0.226675	0.302	0.174	1.9711e-10	9.70529	9.70529	TMED9	Nosig
2.22718e-15	0.22658	0.213	0.106	4.78866e-11	10.3198	10.3198	SMAD2	Nosig
4.16286e-08	0.226521	0.109	0.055	0.000895056	3.04815	3.04815	DENND1B	Nosig
1.63876e-07	0.226511	0.114	0.061	0.0035235	2.45303	2.45303	GGA2	Nosig
2.77209e-07	0.226261	0.121	0.067	0.00596028	2.22473	2.22473	FAM214A	Nosig
5.09445e-08	0.225665	0.122	0.066	0.00109536	2.96044	2.96044	PATL2	Nosig
1.73491e-11	0.225275	0.458	0.321	3.73022e-07	6.42827	6.42827	FKBP8	Nosig
4.48913e-07	0.225248	0.119	0.067	0.00965207	2.01538	2.01538	RFX3	Nosig
2.92039e-10	0.225016	0.169	0.092	6.27914e-06	5.2021	5.2021	TMBIM1	Nosig
3.93457e-12	0.224936	0.226	0.128	8.45972e-08	7.07264	7.07264	WAPL	Nosig
5.31475e-07	0.224725	0.347	0.255	0.0114273	1.94206	1.94206	CCNL1	Nosig
3.00229e-11	0.224701	0.1	0.039	6.45523e-07	6.19009	6.19009	DPH1	Nosig
1.33712e-10	0.224518	0.191	0.106	2.87494e-06	5.54137	5.54137	MAP4K1	Nosig
3.40147e-10	0.22445	0.154	0.08	7.3135e-06	5.13587	5.13587	NAA50	Nosig
2.37112e-10	0.22389	0.133	0.065	5.09814e-06	5.29259	5.29259	SPAG9	Nosig
1.29958e-11	0.223779	0.25	0.15	2.79423e-07	6.55374	6.55374	AC092821.3	Nosig
4.16573e-11	0.223718	0.237	0.141	8.95674e-07	6.04785	6.04785	SETX	Nosig
3.33787e-12	0.223596	0.158	0.076	7.17676e-08	7.14407	7.14407	RHOC	Nosig
2.17347e-09	0.223498	0.209	0.127	4.67317e-05	4.33039	4.33039	SH3GLB1	Nosig
1.55874e-08	0.22325	0.113	0.058	0.000335144	3.47477	3.47477	ARNTL	Nosig
4.50059e-09	0.223102	0.107	0.05	9.67671e-05	4.01427	4.01427	REPS1	Nosig
4.57588e-13	0.222877	0.167	0.08	9.8386e-09	8.00707	8.00707	DERL1	Nosig
2.10953e-06	0.222764	0.315	0.23	0.0453569	1.34336	1.34336	BIRC6	Nosig
9.06757e-13	0.222482	0.206	0.11	1.94962e-08	7.71005	7.71005	NUB1	Nosig
1.03204e-09	0.2223	0.125	0.062	2.21898e-05	4.65385	4.65385	MCM3AP	Nosig
1.26228e-06	0.222196	0.127	0.076	0.0271403	1.56639	1.56639	CLASP1	Nosig
5.33748e-11	0.221745	0.19	0.106	1.14761e-06	5.9402	5.9402	DYM	Nosig
2.77491e-14	0.221628	0.154	0.067	5.96633e-10	9.22429	9.22429	CLN3	Nosig
3.13408e-10	0.221409	0.184	0.104	6.73859e-06	5.17143	5.17143	ARID4A	Nosig
1.15721e-06	0.221342	0.147	0.092	0.0248812	1.60413	1.60413	CREBBP	Nosig
6.25878e-14	0.221078	0.103	0.033	1.3457e-09	8.87105	8.87105	SOS2	Nosig
3.49524e-08	0.220963	0.317	0.218	0.000751512	3.12406	3.12406	ITSN2	Nosig
4.72459e-08	0.220941	0.12	0.064	0.00101583	2.99318	2.99318	CASC3	Nosig
6.24975e-10	0.220313	0.173	0.097	1.34376e-05	4.87168	4.87168	IL27RA	Nosig
5.82238e-14	0.220256	0.141	0.058	1.25187e-09	8.90244	8.90244	HAT1	Nosig
2.32743e-09	0.220124	0.225	0.14	5.0042e-05	4.30067	4.30067	VOPP1	Nosig
4.09733e-10	0.219977	0.451	0.318	8.80968e-06	5.05504	5.05504	USP15	Nosig
5.17074e-08	0.2197	0.117	0.062	0.00111176	2.95399	2.95399	CCNT2	Nosig
8.38263e-09	0.21953	0.1	0.047	0.000180235	3.74416	3.74416	AGO2	Nosig
4.04787e-07	0.21886	0.185	0.119	0.00870332	2.06032	2.06032	PLCG1	Nosig
6.58595e-07	0.218842	0.222	0.148	0.0141605	1.84892	1.84892	GON4L	Nosig
6.54188e-11	0.21864	0.185	0.101	1.40657e-06	5.85184	5.85184	CDC73	Nosig
3.59932e-12	0.218388	0.151	0.071	7.7389e-08	7.11132	7.11132	TSNAX	Nosig
3.50659e-11	0.218114	0.133	0.062	7.53953e-07	6.12266	6.12266	ANO6	Nosig
4.02394e-09	0.218039	0.175	0.1	8.65187e-05	4.06289	4.06289	PSTPIP1	Nosig
9.43027e-08	0.217993	0.153	0.09	0.0020276	2.69302	2.69302	DNAJC2	Nosig
2.93505e-12	0.217891	0.207	0.113	6.31064e-08	7.19993	7.19993	PIBF1	Nosig
1.34491e-10	0.21779	0.154	0.08	2.89169e-06	5.53885	5.53885	NMRK1	Nosig
2.99788e-09	0.217381	0.542	0.401	6.44575e-05	4.19073	4.19073	ARGLU1	Nosig
1.56082e-11	0.217295	0.333	0.211	3.35591e-07	6.47419	6.47419	RAB7A	Nosig
7.61673e-09	0.21695	0.267	0.175	0.000163767	3.78577	3.78577	MTCH1	Nosig
2.00353e-13	0.216569	0.211	0.11	4.30779e-09	8.36575	8.36575	AC079781.5	Nosig
1.74337e-11	0.216167	0.198	0.11	3.74842e-07	6.42615	6.42615	RPS6KA3	Nosig
2.26208e-09	0.216167	0.169	0.097	4.86371e-05	4.31303	4.31303	AC008875.3	Nosig
1.76073e-11	0.215524	0.231	0.132	3.78574e-07	6.42185	6.42185	CMTM3	Nosig
7.77839e-13	0.214976	0.194	0.101	1.67243e-08	7.77665	7.77665	MALT1	Nosig
3.92311e-08	0.214969	0.22	0.142	0.000843508	3.07391	3.07391	SND1	Nosig
8.94965e-12	0.214809	0.601	0.451	1.92427e-07	6.71574	6.71574	ARL6IP5	Nosig
1.22797e-09	0.21477	0.588	0.447	2.64025e-05	4.57836	4.57836	TRIR	Nosig
1.16708e-09	0.214755	0.186	0.109	2.50934e-05	4.60044	4.60044	PTGER2	Nosig
5.15955e-08	0.214686	0.384	0.276	0.00110935	2.95493	2.95493	SLFN5	Nosig
5.35182e-09	0.214455	0.27	0.177	0.000115069	3.93904	3.93904	KPNB1	Nosig
2.21874e-06	0.214404	0.523	0.407	0.0477052	1.32143	1.32143	PRRC2C	Nosig
1.02456e-10	0.214167	0.221	0.127	2.20291e-06	5.657	5.657	PTPN2	Nosig
6.72831e-09	0.214087	0.713	0.608	0.000144665	3.83964	3.83964	MYL12B	Nosig
9.13616e-10	0.214028	0.306	0.201	1.96437e-05	4.70678	4.70678	ILF3	Nosig
6.77284e-12	0.213595	0.158	0.076	1.45623e-07	6.83677	6.83677	SMC1A	Nosig
7.78727e-15	0.213483	0.521	0.354	1.67434e-10	9.77616	9.77616	SAMHD1	Nosig
1.555e-10	0.213452	0.175	0.095	3.34341e-06	5.47581	5.47581	SECISBP2L	Nosig
2.10685e-09	0.213446	0.106	0.049	4.52994e-05	4.34391	4.34391	KBTBD2	Nosig
8.83243e-13	0.213357	0.198	0.103	1.89906e-08	7.72146	7.72146	PPT1	Nosig
1.61065e-08	0.213261	0.823	0.793	0.000346306	3.46054	3.46054	VIM	Nosig
2.76126e-08	0.212801	0.21	0.132	0.000593698	3.22643	3.22643	TFDP2	Nosig
2.89567e-08	0.212737	0.148	0.085	0.000622599	3.20579	3.20579	PRKAR2A	Nosig
0.0016396	0.212552	0.585	0.542	1	0	0	CD8A	Nosig
3.36469e-12	0.21242	0.282	0.169	7.23442e-08	7.1406	7.1406	NIN	Nosig
1.83106e-09	0.212375	0.339	0.229	3.93697e-05	4.40484	4.40484	NIPBL	Nosig
1.21901e-07	0.212219	0.487	0.369	0.00262099	2.58153	2.58153	SPOCK2	Nosig
1.20885e-06	0.212165	0.133	0.081	0.0259916	1.58517	1.58517	CACUL1	Nosig
1.26977e-09	0.212122	0.458	0.331	2.73012e-05	4.56382	4.56382	DDX6	Nosig
4.11208e-09	0.212032	0.144	0.078	8.84138e-05	4.05348	4.05348	TRERF1	Nosig
1.80652e-10	0.211807	0.147	0.074	3.88421e-06	5.4107	5.4107	MAPKAP1	Nosig
1.52327e-08	0.211765	0.564	0.446	0.000327518	3.48477	3.48477	UCP2	Nosig
3.96785e-11	0.211583	0.205	0.117	8.53128e-07	6.06899	6.06899	ERP44	Nosig
2.15124e-07	0.211251	0.137	0.08	0.00462539	2.33485	2.33485	UBR5	Nosig
3.29499e-07	0.211102	0.172	0.109	0.00708456	2.14969	2.14969	NCOA1	Nosig
3.47423e-11	0.211001	0.169	0.088	7.46995e-07	6.12668	6.12668	OGFR	Nosig
1.16243e-07	0.210759	0.145	0.085	0.00249934	2.60217	2.60217	SPG11	Nosig
2.90742e-09	0.21067	0.109	0.052	6.25123e-05	4.20403	4.20403	RBL1	Nosig
1.9292e-10	0.210594	0.225	0.135	4.14797e-06	5.38216	5.38216	PSMB2	Nosig
3.0097e-11	0.210518	0.242	0.143	6.47117e-07	6.18902	6.18902	CD63	Nosig
3.34138e-09	0.210426	0.236	0.149	7.18429e-05	4.14362	4.14362	SNRNP200	Nosig
4.06741e-10	0.210264	0.112	0.051	8.74534e-06	5.05822	5.05822	SMARCD1	Nosig
6.74076e-11	0.210185	0.512	0.372	1.44933e-06	5.83883	5.83883	KIF2A	Nosig
9.68327e-08	0.209855	0.212	0.136	0.002082	2.68152	2.68152	CCDC12	Nosig
4.01462e-08	0.209756	0.123	0.066	0.000863183	3.0639	3.0639	GTDC1	Nosig
9.17814e-08	0.20974	0.176	0.109	0.00197339	2.70479	2.70479	KLHL24	Nosig
5.52849e-14	0.209651	0.401	0.257	1.18868e-09	8.92494	8.92494	GDI2	Nosig
1.09397e-07	0.209641	0.18	0.112	0.00235214	2.62854	2.62854	TMEM87A	Nosig
2.6154e-12	0.2096	0.592	0.431	5.62338e-08	7.25	7.25	GUK1	Nosig
5.35656e-09	0.209068	0.199	0.123	0.000115171	3.93866	3.93866	PCNX1	Nosig
5.38888e-09	0.209041	0.127	0.065	0.000115866	3.93604	3.93604	NUP214	Nosig
5.46227e-08	0.208991	0.123	0.067	0.00117444	2.93017	2.93017	GMIP	Nosig
3.07002e-10	0.208976	0.232	0.14	6.60085e-06	5.1804	5.1804	SERINC3	Nosig
4.04321e-09	0.208809	0.132	0.069	8.69331e-05	4.06081	4.06081	LRCH3	Nosig
8.56765e-08	0.208782	0.148	0.086	0.00184213	2.73468	2.73468	ZC3H7A	Nosig
5.97767e-12	0.208705	0.223	0.125	1.28526e-07	6.89101	6.89101	H2AFY	Nosig
1.27144e-09	0.208676	0.222	0.137	2.73373e-05	4.56324	4.56324	LPXN	Nosig
1.09321e-10	0.208513	0.202	0.113	2.35051e-06	5.62884	5.62884	LRPAP1	Nosig
4.17724e-13	0.208362	0.173	0.082	8.98149e-09	8.04665	8.04665	BLOC1S4	Nosig
3.50314e-07	0.20833	0.273	0.191	0.0075321	2.12308	2.12308	DOCK2	Nosig
1.18577e-07	0.208305	0.123	0.068	0.00254953	2.59354	2.59354	EP400	Nosig
1.67597e-09	0.20798	0.114	0.054	3.6035e-05	4.44328	4.44328	CLIP1	Nosig
1.91501e-05	0.207896	0.313	0.235	0.411746	0.38537	0.38537	SORL1	Nosig
6.67283e-10	0.207886	0.2	0.116	1.43473e-05	4.84323	4.84323	PPHLN1	Nosig
6.17616e-11	0.207809	0.104	0.042	1.32794e-06	5.87682	5.87682	LRCH4	Nosig
0.000395767	0.207604	0.141	0.1	1	0	0	WWOX	Nosig
9.27046e-10	0.2075	0.104	0.046	1.99324e-05	4.70044	4.70044	CCAR2	Nosig
2.94543e-08	0.207107	0.263	0.175	0.000633297	3.19839	3.19839	ACADVL	Nosig
5.35086e-12	0.207091	0.156	0.076	1.15049e-07	6.93912	6.93912	DTD1	Nosig
1.19039e-11	0.207067	0.162	0.081	2.55945e-07	6.59185	6.59185	EIF4G1	Nosig
1.11863e-05	0.207014	0.143	0.092	0.240516	0.618857	0.618857	NDE1	Nosig
8.6263e-08	0.206923	0.16	0.095	0.00185474	2.73172	2.73172	ANKRD36C	Nosig
1.56429e-13	0.206832	0.321	0.195	3.36337e-09	8.47322	8.47322	PTPN4	Nosig
1.95228e-06	0.206744	0.206	0.141	0.0419761	1.377	1.377	RTF1	Nosig
2.9525e-10	0.206736	0.124	0.059	6.34816e-06	5.19735	5.19735	RETREG1	Nosig
1.40902e-07	0.206683	0.114	0.061	0.00302954	2.51862	2.51862	PARP14	Nosig
2.57252e-10	0.206516	0.204	0.117	5.53119e-06	5.25718	5.25718	SURF4	Nosig
2.29955e-08	0.206511	0.389	0.28	0.000494427	3.3059	3.3059	ATRX	Nosig
1.95306e-06	0.206096	0.157	0.1	0.0419928	1.37682	1.37682	CSNK1D	Nosig
9.37049e-08	0.20607	0.184	0.115	0.00201475	2.69578	2.69578	TNRC6A	Nosig
4.37728e-11	0.205773	0.269	0.166	9.41159e-07	6.02634	6.02634	FAM172A	Nosig
4.62759e-10	0.205632	0.292	0.188	9.94979e-06	5.00219	5.00219	LUC7L2	Nosig
6.21086e-09	0.205625	0.155	0.087	0.00013354	3.87439	3.87439	TMEM165	Nosig
2.24675e-08	0.205617	0.461	0.347	0.000483073	3.31599	3.31599	ACAP1	Nosig
1.68377e-10	0.205466	0.551	0.412	3.62028e-06	5.44126	5.44126	PPP1CA	Nosig
2.34016e-09	0.205337	0.162	0.09	5.03158e-05	4.2983	4.2983	EHD1	Nosig
1.07489e-08	0.205088	0.168	0.098	0.000231113	3.63618	3.63618	GLIPR2	Nosig
3.34217e-10	0.205033	0.21	0.123	7.186e-06	5.14351	5.14351	GSDMD	Nosig
9.85657e-13	0.204954	0.124	0.051	2.11926e-08	7.67382	7.67382	CTDSP2	Nosig
6.6027e-11	0.204855	0.305	0.194	1.41965e-06	5.84782	5.84782	TTC17	Nosig
2.29915e-07	0.204613	0.377	0.276	0.00494341	2.30597	2.30597	RBM25	Nosig
3.40673e-09	0.204537	0.112	0.053	7.32481e-05	4.1352	4.1352	ATG14	Nosig
3.18999e-10	0.204323	0.136	0.067	6.8588e-06	5.16375	5.16375	MAN2B1	Nosig
2.44497e-08	0.204315	0.369	0.26	0.000525694	3.27927	3.27927	SQSTM1	Nosig
9.83737e-12	0.204064	0.224	0.128	2.11513e-07	6.67466	6.67466	ZFAND3	Nosig
2.80247e-07	0.203815	0.238	0.159	0.00602558	2.22	2.22	PPP4R3B	Nosig
1.44176e-11	0.203615	0.182	0.096	3.09992e-07	6.50865	6.50865	CISD3	Nosig
7.11551e-09	0.20343	0.19	0.113	0.000152991	3.81534	3.81534	CCDC69	Nosig
1.22423e-12	0.203116	0.7	0.535	2.63222e-08	7.57968	7.57968	YWHAB	Nosig
4.07087e-08	0.203114	0.142	0.081	0.000875277	3.05785	3.05785	TBL1XR1	Nosig
5.3519e-09	0.202832	0.21	0.129	0.000115071	3.93903	3.93903	ZBTB1	Nosig
2.09385e-07	0.202639	0.295	0.208	0.004502	2.34659	2.34659	WSB1	Nosig
5.06916e-10	0.202596	0.282	0.183	1.08992e-05	4.96261	4.96261	PRPF8	Nosig
3.87353e-07	0.20257	0.109	0.06	0.00832848	2.07943	2.07943	ARHGEF7	Nosig
6.27975e-10	0.202519	0.264	0.168	1.35021e-05	4.8696	4.8696	FLI1	Nosig
1.09001e-09	0.202316	0.213	0.128	2.34363e-05	4.63011	4.63011	POLR2B	Nosig
8.93095e-10	0.202199	0.264	0.167	1.92024e-05	4.71664	4.71664	CNOT2	Nosig
0.00164242	0.201868	0.145	0.109	1	0	0	TRAPPC9	Nosig
7.57199e-06	0.201798	0.104	0.061	0.162805	0.788331	0.788331	KDM2B	Nosig
4.01829e-06	0.201754	0.217	0.15	0.0863972	1.0635	1.0635	RNF216	Nosig
1.04588e-10	0.201668	0.4	0.272	2.24876e-06	5.64806	5.64806	SF3B2	Nosig
2.10357e-07	0.201616	0.236	0.157	0.00452288	2.34459	2.34459	BTG2	Nosig
7.50891e-11	0.201495	0.324	0.21	1.61449e-06	5.79196	5.79196	PPP3CC	Nosig
5.36031e-08	0.201064	0.107	0.055	0.00115252	2.93835	2.93835	RPS6KA5	Nosig
2.9022e-12	0.200959	0.313	0.194	6.24002e-08	7.20481	7.20481	ATP1A1	Nosig
4.4182e-08	0.200901	0.153	0.089	0.000949957	3.0223	3.0223	CREBZF	Nosig
9.53433e-09	0.200701	0.18	0.108	0.000204998	3.68825	3.68825	STX8	Nosig
1.77114e-10	0.200526	0.161	0.086	3.80812e-06	5.41929	5.41929	BAZ1B	Nosig
1.67677e-11	0.200348	0.161	0.081	3.60522e-07	6.44307	6.44307	SEC61A1	Nosig
7.01683e-13	0.200199	0.764	0.627	1.50869e-08	7.8214	7.8214	CNBP	Nosig
9.74787e-06	0.200184	0.204	0.141	0.209589	0.678632	0.678632	ZFC3H1	Nosig
7.54782e-12	0.199814	0.214	0.118	1.62286e-07	6.78972	6.78972	GOLGA7	Nosig
4.1386e-08	0.199801	0.194	0.12	0.00088984	3.05069	3.05069	MED15	Nosig
2.02996e-11	0.199722	0.309	0.193	4.36461e-07	6.36005	6.36005	RAB5C	Nosig
1.94704e-08	0.199716	0.146	0.082	0.000418634	3.37817	3.37817	TMEM50B	Nosig
6.48082e-12	0.199631	0.419	0.28	1.39344e-07	6.85591	6.85591	TAX1BP1	Nosig
7.75107e-09	0.199324	0.106	0.05	0.000166656	3.77818	3.77818	TRAF1	Nosig
1.64459e-10	0.198859	0.183	0.102	3.53603e-06	5.45148	5.45148	MAP4K5	Nosig
1.51941e-08	0.198607	0.197	0.121	0.000326688	3.48587	3.48587	COPA	Nosig
9.35663e-07	0.198603	0.108	0.06	0.0201177	1.69642	1.69642	UBAP1	Nosig
4.86708e-12	0.198232	0.528	0.381	1.04647e-07	6.98027	6.98027	GSTP1	Nosig
0.000219918	0.198141	0.111	0.073	1	0	0	PER1	Nosig
6.08636e-07	0.19802	0.187	0.12	0.0130863	1.88318	1.88318	TOP1	Nosig
7.22721e-08	0.197929	0.174	0.106	0.00155392	2.80857	2.80857	RAB29	Nosig
9.88346e-08	0.197909	0.209	0.137	0.00212504	2.67263	2.67263	RBM6	Nosig
1.21604e-10	0.197906	0.653	0.503	2.61462e-06	5.58259	5.58259	CD3G	Nosig
4.10047e-10	0.197846	0.101	0.043	8.81642e-06	5.05471	5.05471	CCPG1	Nosig
2.56076e-09	0.197841	0.124	0.062	5.50589e-05	4.25917	4.25917	BATF	Nosig
5.68552e-09	0.197809	0.581	0.443	0.000122244	3.91277	3.91277	SF1	Nosig
3.8244e-07	0.197682	0.158	0.097	0.00822284	2.08498	2.08498	SLA	Nosig
6.24229e-14	0.197607	0.119	0.044	1.34216e-09	8.8722	8.8722	QKI	Nosig
7.17074e-11	0.197452	0.135	0.064	1.54178e-06	5.81198	5.81198	EDRF1	Nosig
1.53616e-09	0.19736	0.118	0.056	3.30289e-05	4.48111	4.48111	DDX42	Nosig
2.6475e-09	0.197252	0.128	0.065	5.69238e-05	4.24471	4.24471	HDAC7	Nosig
2.68111e-09	0.197146	0.183	0.106	5.76466e-05	4.23923	4.23923	ITFG2	Nosig
2.3853e-06	0.197043	0.155	0.099	0.0512863	1.29	1.29	DDHD1	Nosig
5.94713e-09	0.196676	0.13	0.067	0.000127869	3.89323	3.89323	HECA	Nosig
1.12284e-10	0.196485	0.101	0.041	2.41423e-06	5.61722	5.61722	RDH11	Nosig
3.6273e-08	0.196214	0.242	0.16	0.000779906	3.10796	3.10796	RSRC2	Nosig
3.5957e-13	0.195979	0.198	0.101	7.73111e-09	8.11176	8.11176	CALCOCO2	Nosig
7.12398e-06	0.195915	0.281	0.204	0.153173	0.814819	0.814819	TAOK3	Nosig
4.04169e-09	0.195848	0.156	0.087	8.69005e-05	4.06098	4.06098	SF3B3	Nosig
7.52241e-08	0.195718	0.315	0.221	0.00161739	2.79118	2.79118	ASH1L	Nosig
8.06912e-11	0.195695	0.635	0.494	1.73494e-06	5.76071	5.76071	GSTK1	Nosig
3.30393e-09	0.195692	0.178	0.103	7.10378e-05	4.14851	4.14851	MLLT6	Nosig
1.68335e-09	0.195492	0.372	0.258	3.61938e-05	4.44137	4.44137	LNPEP	Nosig
1.21024e-08	0.195263	0.682	0.539	0.000260214	3.58467	3.58467	JAK1	Nosig
5.81675e-08	0.195119	0.101	0.05	0.00125066	2.90286	2.90286	AC006369.1	Nosig
8.59179e-12	0.195058	0.132	0.059	1.84732e-07	6.73346	6.73346	TOMM70	Nosig
2.25331e-11	0.194928	0.383	0.252	4.84484e-07	6.31472	6.31472	COPE	Nosig
4.61073e-05	0.194653	0.24	0.176	0.991352	0.00377196	0.00377196	ERICH1	Nosig
1.9202e-09	0.194495	0.204	0.12	4.12862e-05	4.3842	4.3842	U2AF2	Nosig
6.98769e-08	0.194466	0.142	0.081	0.00150242	2.82321	2.82321	GTF3C1	Nosig
5.45446e-08	0.194418	0.217	0.141	0.00117276	2.93079	2.93079	ST6GAL1	Nosig
2.94613e-07	0.194295	0.121	0.067	0.00633447	2.19829	2.19829	PNKP	Nosig
4.20638e-09	0.194173	0.264	0.172	9.04415e-05	4.04363	4.04363	PUM2	Nosig
3.43599e-10	0.193988	0.159	0.085	7.38771e-06	5.13149	5.13149	DCAF7	Nosig
7.246e-10	0.193266	0.191	0.11	1.55796e-05	4.80744	4.80744	RAB37	Nosig
2.01919e-09	0.193154	0.175	0.1	4.34146e-05	4.36236	4.36236	GIT2	Nosig
1.36599e-07	0.192948	0.347	0.246	0.00293702	2.53209	2.53209	PRPF4B	Nosig
1.94718e-08	0.19289	0.143	0.08	0.000418663	3.37814	3.37814	SIDT1	Nosig
2.84206e-06	0.192888	0.111	0.064	0.0611072	1.21391	1.21391	EEFSEC	Nosig
1.53669e-06	0.192171	0.15	0.093	0.0330404	1.48096	1.48096	PPP6R2	Nosig
8.88272e-09	0.191988	0.159	0.09	0.000190987	3.719	3.719	NEK9	Nosig
1.15297e-11	0.191868	0.374	0.244	2.479e-07	6.60572	6.60572	UBE2V1	Nosig
6.99672e-07	0.191304	0.114	0.064	0.0150436	1.82265	1.82265	NEDD9	Nosig
5.00864e-08	0.191236	0.202	0.127	0.00107691	2.96782	2.96782	MRPL10	Nosig
3.20058e-09	0.191187	0.323	0.217	6.88156e-05	4.16231	4.16231	HNRNPM	Nosig
6.54257e-07	0.19107	0.173	0.11	0.0140672	1.85179	1.85179	FOXN2	Nosig
6.3075e-14	0.190905	0.178	0.085	1.35617e-09	8.86768	8.86768	PDIA4	Nosig
5.29029e-08	0.190866	0.293	0.199	0.00113747	2.94406	2.94406	SMARCA2	Nosig
8.46136e-07	0.190722	0.166	0.106	0.0181928	1.7401	1.7401	ATAD2B	Nosig
1.08062e-06	0.190604	0.1	0.054	0.0232344	1.63387	1.63387	HMBOX1	Nosig
9.74004e-10	0.190349	0.129	0.064	2.09421e-05	4.67898	4.67898	MLEC	Nosig
1.76487e-07	0.190096	0.203	0.131	0.00379464	2.42083	2.42083	SPATA13	Nosig
1.51633e-05	0.189846	0.148	0.098	0.326026	0.486748	0.486748	TAF3	Nosig
1.24702e-09	0.189573	0.14	0.072	2.68123e-05	4.57167	4.57167	IPO7	Nosig
8.33318e-06	0.189512	0.161	0.105	0.179172	0.74673	0.74673	GATAD2B	Nosig
9.47096e-07	0.189341	0.148	0.091	0.0203635	1.69115	1.69115	USP4	Nosig
1.26269e-07	0.189215	0.682	0.561	0.00271491	2.56624	2.56624	PLAAT4	Nosig
2.42333e-10	0.188373	0.111	0.049	5.21039e-06	5.28313	5.28313	NOP14	Nosig
7.16991e-10	0.188171	0.759	0.657	1.5416e-05	4.81203	4.81203	RHOA	Nosig
6.12895e-12	0.187793	0.435	0.294	1.31779e-07	6.88016	6.88016	CD47	Nosig
2.5297e-08	0.187771	0.218	0.14	0.000543912	3.26447	3.26447	NSD1	Nosig
9.57873e-09	0.187756	0.174	0.102	0.000205952	3.68623	3.68623	DDB1	Nosig
3.54365e-09	0.187599	0.264	0.171	7.6192e-05	4.11809	4.11809	KIF5B	Nosig
1.03484e-05	0.187562	0.101	0.059	0.222501	0.652668	0.652668	TAOK1	Nosig
2.05824e-05	0.187549	0.147	0.097	0.442541	0.354046	0.354046	CCNL2	Nosig
3.8326e-10	0.187403	0.155	0.082	8.24047e-06	5.08405	5.08405	SAMD9	Nosig
6.57621e-08	0.187285	0.762	0.686	0.00141395	2.84957	2.84957	LIMD2	Nosig
1.80248e-05	0.187257	0.296	0.219	0.387552	0.41167	0.41167	DNAJA1	Nosig
1.46916e-06	0.187241	0.152	0.095	0.0315885	1.50047	1.50047	XPC	Nosig
4.0633e-07	0.187214	0.266	0.183	0.0087365	2.05866	2.05866	PIK3CD	Nosig
2.41915e-08	0.187139	0.167	0.097	0.000520142	3.28388	3.28388	DIDO1	Nosig
3.97937e-06	0.187056	0.237	0.167	0.0855605	1.06773	1.06773	CORO7	Nosig
1.8452e-07	0.186918	0.124	0.069	0.00396737	2.4015	2.4015	YY1AP1	Nosig
6.1539e-10	0.186853	0.124	0.06	1.32315e-05	4.87839	4.87839	MRPL37	Nosig
1.58696e-09	0.186787	0.289	0.188	3.41212e-05	4.46698	4.46698	MTPN	Nosig
1.0492e-07	0.186536	0.136	0.077	0.00225589	2.64668	2.64668	TMEM131	Nosig
2.34696e-08	0.18623	0.268	0.178	0.000504619	3.29704	3.29704	PJA2	Nosig
3.25157e-08	0.186127	0.403	0.289	0.00069912	3.15545	3.15545	DENND2D	Nosig
5.48542e-09	0.186087	0.136	0.072	0.000117942	3.92833	3.92833	RNF168	Nosig
8.26541e-11	0.186033	0.372	0.251	1.77715e-06	5.75028	5.75028	NAP1L4	Nosig
4.10738e-08	0.18571	0.173	0.104	0.000883128	3.05398	3.05398	TRIP12	Nosig
3.48956e-06	0.185608	0.217	0.148	0.0750291	1.12477	1.12477	TLE4	Nosig
6.37964e-09	0.185283	0.134	0.071	0.000137169	3.86275	3.86275	REV3L	Nosig
4.88468e-09	0.185256	0.117	0.057	0.000105026	3.97871	3.97871	CDK9	Nosig
3.41369e-07	0.185088	0.119	0.067	0.00733976	2.13432	2.13432	NCR3	Nosig
1.16901e-10	0.185068	0.181	0.099	2.51348e-06	5.59972	5.59972	DNAJC7	Nosig
1.18881e-07	0.184871	0.112	0.059	0.00255605	2.59243	2.59243	NUMB	Nosig
3.57617e-08	0.184797	0.131	0.072	0.000768913	3.11412	3.11412	ATE1	Nosig
2.38684e-08	0.184559	0.159	0.091	0.000513195	3.28972	3.28972	CD320	Nosig
6.99984e-08	0.18453	0.118	0.062	0.00150504	2.82245	2.82245	CLSTN1	Nosig
1.86106e-09	0.184274	0.139	0.072	4.00146e-05	4.39778	4.39778	MSL2	Nosig
4.3515e-08	0.184229	0.129	0.07	0.000935616	3.0289	3.0289	MPPE1	Nosig
1.18312e-10	0.183973	0.286	0.182	2.54382e-06	5.59451	5.59451	MAF1	Nosig
4.57998e-09	0.183745	0.109	0.052	9.84741e-05	4.00668	4.00668	LAS1L	Nosig
3.72716e-09	0.183742	0.227	0.141	8.01377e-05	4.09616	4.09616	CYBC1	Nosig
8.78582e-10	0.183618	0.251	0.156	1.88904e-05	4.72376	4.72376	CCNDBP1	Nosig
4.40044e-08	0.183425	0.131	0.072	0.000946138	3.02405	3.02405	OGDH	Nosig
2.67238e-08	0.183229	0.125	0.067	0.000574588	3.24064	3.24064	HCG18	Nosig
1.77166e-09	0.183223	0.145	0.076	3.80924e-05	4.41916	4.41916	DCAF11	Nosig
3.81705e-09	0.183163	0.137	0.072	8.20704e-05	4.08581	4.08581	PCBP1-AS1	Nosig
3.50787e-07	0.182933	0.335	0.24	0.00754228	2.1225	2.1225	DDX46	Nosig
7.7265e-08	0.182791	0.127	0.07	0.00166128	2.77956	2.77956	SCFD2	Nosig
1.03158e-09	0.182454	0.355	0.238	2.218e-05	4.65404	4.65404	RPN2	Nosig
6.34727e-05	0.182428	0.123	0.081	1	0	0	JARID2	Nosig
4.62247e-06	0.182409	0.167	0.11	0.0993878	1.00267	1.00267	DENND4A	Nosig
4.13525e-08	0.182158	0.183	0.111	0.000889121	3.05104	3.05104	TTC1	Nosig
1.80905e-06	0.182053	0.1	0.055	0.0388965	1.41009	1.41009	KIF13B	Nosig
6.24865e-10	0.182015	0.241	0.148	1.34352e-05	4.87176	4.87176	SSR1	Nosig
2.13932e-06	0.18166	0.143	0.089	0.0459975	1.33727	1.33727	SCLT1	Nosig
1.85303e-09	0.181632	0.15	0.081	3.9842e-05	4.39966	4.39966	KAT7	Nosig
1.61962e-10	0.181587	0.273	0.171	3.48236e-06	5.45813	5.45813	ARHGEF3	Nosig
9.00624e-08	0.181492	0.142	0.082	0.00193643	2.713	2.713	ARL16	Nosig
1.42069e-06	0.181405	0.223	0.15	0.0305463	1.51504	1.51504	ZMYM2	Nosig
1.82155e-11	0.181168	0.101	0.039	3.91651e-07	6.4071	6.4071	FBXL3	Nosig
7.28793e-07	0.181066	0.163	0.102	0.0156698	1.80494	1.80494	NCOA2	Nosig
6.97734e-07	0.18097	0.143	0.086	0.015002	1.82385	1.82385	ZNF831	Nosig
2.44825e-08	0.18094	0.248	0.161	0.000526399	3.27869	3.27869	ZCCHC7	Nosig
9.91078e-10	0.180646	0.418	0.285	2.13092e-05	4.67143	4.67143	ARF5	Nosig
9.44892e-06	0.180349	0.134	0.086	0.203161	0.692159	0.692159	ARL15	Nosig
1.50186e-08	0.180337	0.252	0.164	0.000322915	3.49091	3.49091	CRBN	Nosig
3.32911e-09	0.180245	0.245	0.155	7.15791e-05	4.14521	4.14521	RGS19	Nosig
7.20933e-09	0.180149	0.152	0.084	0.000155008	3.80965	3.80965	ARL8B	Nosig
2.93146e-11	0.18014	0.318	0.203	6.30293e-07	6.20046	6.20046	TMEM230	Nosig
1.06244e-06	0.180012	0.145	0.09	0.0228435	1.64124	1.64124	UBR4	Nosig
5.65576e-09	0.179867	0.261	0.17	0.000121605	3.91505	3.91505	PDIA6	Nosig
1.83846e-09	0.179811	0.143	0.076	3.95288e-05	4.40309	4.40309	APOL6	Nosig
3.38798e-07	0.179702	0.105	0.056	0.0072845	2.1376	2.1376	JMJD6	Nosig
3.39478e-09	0.179645	0.122	0.061	7.29911e-05	4.13673	4.13673	SPPL2A	Nosig
2.5331e-09	0.179592	0.22	0.135	5.44643e-05	4.26389	4.26389	IFI16	Nosig
1.2325e-10	0.179557	0.397	0.265	2.64999e-06	5.57676	5.57676	PGAM1	Nosig
1.84977e-08	0.179443	0.177	0.106	0.00039772	3.40042	3.40042	RECQL	Nosig
9.94232e-12	0.179322	0.17	0.087	2.1377e-07	6.67005	6.67005	ZMYND11	Nosig
1.42263e-11	0.179268	0.278	0.169	3.0588e-07	6.51445	6.51445	ITGB7	Nosig
8.75357e-07	0.179212	0.36	0.264	0.0188211	1.72536	1.72536	TUT4	Nosig
2.10961e-10	0.17907	0.204	0.117	4.53588e-06	5.34334	5.34334	RAB18	Nosig
1.21304e-08	0.178732	0.225	0.141	0.000260815	3.58367	3.58367	VPS36	Nosig
1.54225e-10	0.178607	0.141	0.069	3.316e-06	5.47939	5.47939	MMGT1	Nosig
2.39887e-09	0.178599	0.147	0.077	5.15781e-05	4.28753	4.28753	UCHL5	Nosig
8.15809e-09	0.178538	0.197	0.118	0.000175407	3.75595	3.75595	LY9	Nosig
3.36053e-10	0.178392	0.403	0.275	7.22547e-06	5.14113	5.14113	PAK2	Nosig
6.01842e-10	0.178113	0.292	0.192	1.29402e-05	4.88806	4.88806	CHD1	Nosig
8.21303e-11	0.178	0.21	0.118	1.76588e-06	5.75304	5.75304	PSMD2	Nosig
4.88049e-10	0.177554	0.256	0.16	1.04935e-05	4.97908	4.97908	HSPA9	Nosig
2.02893e-11	0.177549	0.215	0.119	4.3624e-07	6.36027	6.36027	GNPTG	Nosig
0.000202433	0.177489	0.119	0.08	1	0	0	SMG6	Nosig
1.71194e-07	0.176969	0.178	0.112	0.00368083	2.43405	2.43405	FAM13B	Nosig
5.5379e-06	0.176818	0.124	0.076	0.11907	0.924196	0.924196	ANKLE2	Nosig
9.83176e-09	0.176817	0.13	0.068	0.000211393	3.67491	3.67491	FAM120A	Nosig
2.5246e-09	0.176767	0.107	0.049	5.42814e-05	4.26535	4.26535	THRA	Nosig
3.01743e-06	0.17621	0.119	0.071	0.0648778	1.1879	1.1879	TUT7	Nosig
7.55333e-06	0.176072	0.194	0.133	0.162404	0.789403	0.789403	HERPUD2	Nosig
7.31267e-12	0.176069	0.111	0.044	1.5723e-07	6.80347	6.80347	ZNF664	Nosig
3.48781e-06	0.176068	0.166	0.109	0.0749914	1.12499	1.12499	SAP30BP	Nosig
2.05982e-08	0.175876	0.343	0.234	0.000442881	3.35371	3.35371	IK	Nosig
2.21303e-06	0.175821	0.146	0.09	0.0475823	1.32255	1.32255	MTMR14	Nosig
3.03758e-11	0.175732	0.357	0.231	6.5311e-07	6.18501	6.18501	LAMP1	Nosig
3.40815e-07	0.175557	0.12	0.067	0.00732787	2.13502	2.13502	TMEM175	Nosig
1.56318e-07	0.175555	0.108	0.057	0.00336099	2.47353	2.47353	DGLUCY	Nosig
1.68783e-09	0.175441	0.108	0.049	3.62901e-05	4.44021	4.44021	MAPKAPK5	Nosig
3.19955e-09	0.175271	0.196	0.115	6.87935e-05	4.16245	4.16245	ACAA2	Nosig
2.43405e-08	0.17522	0.174	0.105	0.000523345	3.28121	3.28121	CLTC	Nosig
1.68916e-05	0.175197	0.41	0.322	0.363187	0.43987	0.43987	NFKBIA	Nosig
7.64548e-09	0.175099	0.199	0.122	0.000164385	3.78414	3.78414	SP3	Nosig
2.37884e-07	0.174971	0.342	0.243	0.00511474	2.29118	2.29118	SEMA4D	Nosig
4.07356e-08	0.17495	0.141	0.079	0.000875856	3.05757	3.05757	ARFGAP3	Nosig
1.70836e-08	0.174932	0.145	0.08	0.000367314	3.43496	3.43496	FPGS	Nosig
4.86811e-07	0.174597	0.18	0.115	0.0104669	1.98018	1.98018	TRPM7	Nosig
2.70187e-10	0.174319	0.12	0.055	5.8093e-06	5.23588	5.23588	CD244	Nosig
1.56319e-07	0.17429	0.15	0.088	0.00336102	2.47353	2.47353	AC245297.3	Nosig
5.94067e-09	0.174145	0.142	0.076	0.00012773	3.89371	3.89371	RTN3	Nosig
9.31804e-09	0.173954	0.264	0.172	0.000200347	3.69822	3.69822	KMT2C	Nosig
1.67856e-06	0.173864	0.108	0.061	0.0360907	1.4426	1.4426	VCPIP1	Nosig
2.70783e-09	0.17385	0.141	0.075	5.8221e-05	4.23492	4.23492	UIMC1	Nosig
1.13973e-06	0.173797	0.219	0.149	0.0245053	1.61074	1.61074	ITFG1	Nosig
6.1659e-10	0.173684	0.205	0.119	1.32573e-05	4.87754	4.87754	EFCAB14	Nosig
8.94872e-09	0.173308	0.136	0.072	0.000192406	3.71578	3.71578	WASHC2C	Nosig
5.64199e-05	0.173302	0.155	0.105	1	0	0	BCAS3	Nosig
1.15156e-07	0.173047	0.207	0.134	0.00247597	2.60625	2.60625	SMC5	Nosig
3.03042e-08	0.172881	0.192	0.116	0.00065157	3.18604	3.18604	GNAI3	Nosig
8.18893e-09	0.172672	0.126	0.065	0.00017607	3.75431	3.75431	HAUS3	Nosig
3.73051e-10	0.172586	0.114	0.053	8.02098e-06	5.09577	5.09577	IKZF2	Nosig
0.000512339	0.172308	0.149	0.108	1	0	0	DGKD	Nosig
6.84659e-10	0.172174	0.239	0.145	1.47209e-05	4.83207	4.83207	SMARCA5	Nosig
5.58803e-08	0.171812	0.189	0.116	0.00120148	2.92028	2.92028	GBP2	Nosig
0.000440125	0.171733	0.193	0.143	1	0	0	PRDM2	Nosig
2.88788e-10	0.17153	0.462	0.324	6.20922e-06	5.20696	5.20696	CIB1	Nosig
2.61529e-10	0.17106	0.166	0.09	5.62313e-06	5.25002	5.25002	SPEN	Nosig
2.83954e-06	0.171007	0.132	0.08	0.061053	1.21429	1.21429	VMP1	Nosig
1.96693e-09	0.171005	0.382	0.261	4.22909e-05	4.37375	4.37375	DPP7	Nosig
1.81642e-09	0.171002	0.471	0.336	3.90549e-05	4.40832	4.40832	SP100	Nosig
9.04587e-08	0.17099	0.118	0.063	0.00194495	2.71109	2.71109	DTNBP1	Nosig
1.72533e-09	0.170938	0.119	0.058	3.70962e-05	4.43067	4.43067	PTGER4	Nosig
7.50059e-09	0.170891	0.19	0.113	0.00016127	3.79245	3.79245	MORC3	Nosig
9.77055e-09	0.170476	0.11	0.053	0.000210077	3.67762	3.67762	MAPK14	Nosig
4.61991e-09	0.170452	0.108	0.051	9.93328e-05	4.00291	4.00291	TRAP1	Nosig
3.19212e-05	0.170431	0.144	0.096	0.686338	0.163462	0.163462	NUFIP2	Nosig
3.48768e-08	0.170236	0.137	0.076	0.000749886	3.125	3.125	PRKAA1	Nosig
2.0835e-07	0.17022	0.192	0.123	0.00447974	2.34875	2.34875	PUM1	Nosig
1.22495e-07	0.170156	0.222	0.146	0.00263376	2.57942	2.57942	WNK1	Nosig
1.21126e-05	0.169817	0.128	0.081	0.260433	0.584304	0.584304	CUX1	Nosig
1.60084e-05	0.169786	0.475	0.375	0.344197	0.463193	0.463193	CD96	Nosig
1.53559e-06	0.169597	0.182	0.119	0.0330166	1.48127	1.48127	TAB2	Nosig
1.489e-07	0.169585	0.116	0.063	0.0032015	2.49465	2.49465	PDS5B	Nosig
6.98948e-08	0.169443	0.236	0.154	0.00150281	2.8231	2.8231	CCDC107	Nosig
7.15657e-10	0.169301	0.297	0.19	1.53873e-05	4.81284	4.81284	MEAF6	Nosig
7.19399e-06	0.169095	0.195	0.132	0.154678	0.810571	0.810571	CLK1	Nosig
1.87343e-07	0.169057	0.137	0.078	0.00402805	2.3949	2.3949	STAT6	Nosig
2.36061e-09	0.169032	0.281	0.181	5.07555e-05	4.29452	4.29452	SSNA1	Nosig
1.52503e-09	0.168816	0.217	0.132	3.27897e-05	4.48426	4.48426	SHKBP1	Nosig
0.000885011	0.168762	0.111	0.077	1	0	0	DIAPH2	Nosig
0.00125116	0.168494	0.165	0.124	1	0	0	ATP9B	Nosig
5.36927e-06	0.16836	0.202	0.137	0.115445	0.937626	0.937626	PRPF6	Nosig
7.07152e-08	0.16833	0.1	0.049	0.00152045	2.81803	2.81803	CDC16	Nosig
1.13323e-10	0.168126	0.152	0.076	2.43655e-06	5.61322	5.61322	STK26	Nosig
0.000106505	0.168109	0.263	0.196	1	0	0	YME1L1	Nosig
0.000282316	0.168022	0.261	0.198	1	0	0	ANKHD1	Nosig
8.97985e-09	0.167856	0.124	0.063	0.000193076	3.71427	3.71427	SIRT7	Nosig
1.19782e-08	0.167833	0.112	0.056	0.000257543	3.58915	3.58915	YWHAH	Nosig
0.000415652	0.16776	0.135	0.095	1	0	0	CHD8	Nosig
3.37899e-10	0.167475	0.164	0.087	7.26517e-06	5.13875	5.13875	GPR174	Nosig
0.132945	0.167081	0.96	0.983	1	0	0	ACTB	Nosig
8.78151e-08	0.167035	0.208	0.132	0.00188811	2.72397	2.72397	OS9	Nosig
3.30036e-07	0.166624	0.232	0.153	0.0070961	2.14898	2.14898	ATF6B	Nosig
7.96321e-10	0.166316	0.321	0.213	1.71217e-05	4.76645	4.76645	M6PR	Nosig
3.23399e-08	0.166249	0.251	0.164	0.000695341	3.1578	3.1578	CEP57	Nosig
2.95063e-10	0.166208	0.393	0.266	6.34416e-06	5.19763	5.19763	DHRS7	Nosig
8.55329e-08	0.165997	0.226	0.149	0.00183904	2.73541	2.73541	KAT6A	Nosig
1.08342e-08	0.165903	0.142	0.077	0.000232947	3.63274	3.63274	LIX1L	Nosig
2.82021e-10	0.165745	0.158	0.082	6.06373e-06	5.21726	5.21726	MOB2	Nosig
0.000196969	0.165732	0.146	0.102	1	0	0	WDR70	Nosig
1.76153e-05	0.165668	0.221	0.157	0.378747	0.42165	0.42165	HECTD1	Nosig
3.3138e-08	0.165575	0.201	0.125	0.000712499	3.14722	3.14722	VPS13A	Nosig
4.07219e-08	0.165374	0.302	0.207	0.000875561	3.05771	3.05771	ARPC5L	Nosig
2.82326e-08	0.165354	0.108	0.053	0.000607029	3.21679	3.21679	C19orf12	Nosig
5.73306e-06	0.165167	0.104	0.059	0.123267	0.909155	0.909155	HEATR5B	Nosig
1.80097e-07	0.165112	0.495	0.371	0.00387227	2.41203	2.41203	SRRM1	Nosig
8.28253e-07	0.165081	0.104	0.057	0.0178083	1.74938	1.74938	ATXN7L1	Nosig
1.77082e-05	0.164656	0.145	0.095	0.380744	0.419366	0.419366	ARID1A	Nosig
8.35452e-08	0.164614	0.114	0.06	0.0017963	2.74562	2.74562	SMYD2	Nosig
1.05358e-08	0.164591	0.189	0.113	0.000226531	3.64487	3.64487	CLINT1	Nosig
2.99896e-10	0.164506	0.107	0.046	6.44807e-06	5.19057	5.19057	EIF2B5	Nosig
1.49601e-08	0.164487	0.187	0.113	0.000321657	3.49261	3.49261	TADA3	Nosig
2.88114e-08	0.164274	0.143	0.079	0.000619473	3.20798	3.20798	RAB4B	Nosig
5.41278e-10	0.163914	0.192	0.11	1.1638e-05	4.93412	4.93412	CTSS	Nosig
2.66875e-05	0.163554	0.203	0.143	0.573808	0.241234	0.241234	RNPC3	Nosig
7.19936e-07	0.163358	0.129	0.075	0.0154793	1.81025	1.81025	MFSD11	Nosig
3.1107e-08	0.163157	0.162	0.095	0.000668831	3.17468	3.17468	TOR1AIP1	Nosig
9.91554e-07	0.163155	0.182	0.118	0.0213194	1.67123	1.67123	UBE2G1	Nosig
1.7216e-07	0.163024	0.179	0.112	0.0037016	2.43161	2.43161	HIVEP2	Nosig
1.9591e-07	0.163011	0.115	0.062	0.00421227	2.37548	2.37548	ASXL2	Nosig
1.11409e-10	0.1623	0.137	0.066	2.39541e-06	5.62062	5.62062	NELFE	Nosig
5.95746e-05	0.161872	0.326	0.248	1	0	0	RSF1	Nosig
5.72884e-09	0.161715	0.104	0.049	0.000123176	3.90947	3.90947	HENMT1	Nosig
5.70897e-08	0.161615	0.324	0.226	0.00122749	2.91098	2.91098	PTPN6	Nosig
2.37819e-08	0.161481	0.294	0.197	0.000511335	3.29129	3.29129	TAP1	Nosig
3.57522e-08	0.161102	0.13	0.071	0.000768709	3.11424	3.11424	NPRL2	Nosig
5.1462e-09	0.161024	0.199	0.118	0.000110649	3.95605	3.95605	KLHDC2	Nosig
7.61151e-08	0.160866	0.159	0.095	0.00163655	2.78607	2.78607	DAXX	Nosig
1.44074e-06	0.160855	0.111	0.062	0.0309774	1.50896	1.50896	AL118516.1	Nosig
2.78859e-05	0.160783	0.127	0.081	0.599575	0.222156	0.222156	RAD51B	Nosig
6.09205e-05	0.16077	0.363	0.28	1	0	0	DOCK8	Nosig
1.27596e-08	0.16069	0.161	0.091	0.000274344	3.5617	3.5617	PTPN11	Nosig
4.06941e-10	0.160478	0.266	0.165	8.74963e-06	5.05801	5.05801	SDHA	Nosig
2.39429e-05	0.160318	0.233	0.169	0.514796	0.288365	0.288365	TBC1D5	Nosig
1.62428e-08	0.160262	0.271	0.178	0.000349237	3.45688	3.45688	NAPA	Nosig
2.4751e-06	0.160212	0.152	0.095	0.0532171	1.27395	1.27395	LUC7L	Nosig
1.03379e-08	0.159838	0.139	0.075	0.000222274	3.65311	3.65311	SNX5	Nosig
1.06578e-07	0.159681	0.122	0.066	0.00229153	2.63988	2.63988	ZKSCAN1	Nosig
8.24198e-11	0.159528	0.217	0.124	1.77211e-06	5.75151	5.75151	TMEM35B	Nosig
2.45473e-06	0.159371	0.181	0.119	0.0527791	1.27754	1.27754	UBQLN1	Nosig
2.28527e-09	0.159196	0.391	0.27	4.91355e-05	4.3086	4.3086	BSG	Nosig
5.03155e-10	0.159166	0.122	0.058	1.08183e-05	4.96584	4.96584	AIDA	Nosig
1.132e-08	0.159002	0.262	0.169	0.000243391	3.61369	3.61369	ALOX5AP	Nosig
3.64679e-07	0.158982	0.134	0.077	0.00784096	2.10563	2.10563	SLAMF6	Nosig
2.06867e-06	0.158979	0.138	0.085	0.0444784	1.35185	1.35185	TRANK1	Nosig
3.03358e-06	0.158879	0.119	0.071	0.065225	1.18559	1.18559	SLC30A9	Nosig
8.12652e-08	0.158732	0.1	0.049	0.00174728	2.75764	2.75764	VIM-AS1	Nosig
1.04143e-05	0.158527	0.195	0.134	0.223918	0.649911	0.649911	STIM1	Nosig
2.03548e-06	0.158421	0.217	0.148	0.0437649	1.35887	1.35887	RICTOR	Nosig
3.96502e-08	0.158359	0.614	0.468	0.00085252	3.0693	3.0693	STK4	Nosig
5.55797e-06	0.158188	0.11	0.065	0.119502	0.922625	0.922625	ZNF326	Nosig
1.15677e-07	0.158141	0.126	0.07	0.00248716	2.6043	2.6043	SYNGR1	Nosig
2.12853e-09	0.158117	0.461	0.335	4.57655e-05	4.33946	4.33946	ACTR2	Nosig
0.000100261	0.157888	0.537	0.434	1	0	0	DDX17	Nosig
1.64093e-08	0.157879	0.215	0.135	0.000352817	3.45245	3.45245	NRDC	Nosig
7.70448e-08	0.157853	0.135	0.076	0.00165654	2.7808	2.7808	MANF	Nosig
1.61625e-06	0.157762	0.172	0.11	0.034751	1.45903	1.45903	ZBTB25	Nosig
1.06463e-05	0.157733	0.109	0.065	0.228907	0.640341	0.640341	KIZ	Nosig
0.000184243	0.15757	0.205	0.152	1	0	0	KDM5A	Nosig
0.00255165	0.157349	0.723	0.656	1	0	0	CD52	Nosig
6.6819e-06	0.156983	0.194	0.132	0.143667	0.842642	0.842642	BABAM2	Nosig
3.14896e-07	0.156938	0.43	0.315	0.00677057	2.16937	2.16937	BIN1	Nosig
5.50457e-08	0.156609	0.191	0.12	0.00118354	2.92682	2.92682	2024-03-06	Nosig
8.19182e-10	0.156294	0.12	0.057	1.76132e-05	4.75416	4.75416	ST8SIA4	Nosig
4.69326e-08	0.155951	0.169	0.101	0.0010091	2.99607	2.99607	FAM50A	Nosig
4.14914e-06	0.155738	0.133	0.082	0.0892107	1.04958	1.04958	HIPK3	Nosig
1.30671e-08	0.155705	0.101	0.047	0.000280955	3.55136	3.55136	RHOT1	Nosig
4.17532e-08	0.155618	0.184	0.113	0.000897735	3.04685	3.04685	GPAA1	Nosig
5.96428e-08	0.155615	0.118	0.062	0.00128238	2.89198	2.89198	FAM120AOS	Nosig
4.70406e-07	0.155519	0.109	0.059	0.0101142	1.99507	1.99507	ASAP1	Nosig
3.51717e-09	0.155411	0.271	0.174	7.56227e-05	4.12135	4.12135	PPM1G	Nosig
1.48091e-08	0.155384	0.156	0.088	0.000318411	3.49701	3.49701	SZRD1	Nosig
2.32439e-08	0.155325	0.112	0.056	0.000499768	3.30123	3.30123	PLEKHB2	Nosig
1.75958e-05	0.155228	0.119	0.074	0.378328	0.422132	0.422132	KLC1	Nosig
1.94585e-10	0.154856	0.182	0.1	4.18376e-06	5.37843	5.37843	ZFAND2B	Nosig
2.77582e-06	0.154676	0.177	0.116	0.0596829	1.22415	1.22415	RC3H1	Nosig
1.24422e-07	0.154423	0.318	0.22	0.0026752	2.57264	2.57264	RNPS1	Nosig
1.25233e-08	0.154346	0.316	0.212	0.000269264	3.56982	3.56982	CGGBP1	Nosig
2.48414e-06	0.154141	0.163	0.104	0.0534115	1.27237	1.27237	SETD5	Nosig
5.10671e-13	0.154063	0.325	0.197	1.09799e-08	7.9594	7.9594	LYAR	Nosig
9.27204e-08	0.15406	0.35	0.248	0.00199358	2.70037	2.70037	DDX39B	Nosig
7.91267e-09	0.15398	0.158	0.089	0.00017013	3.76922	3.76922	STYX	Nosig
0.00111263	0.153911	0.332	0.266	1	0	0	CHD2	Nosig
6.14565e-07	0.153831	0.508	0.394	0.0132138	1.87897	1.87897	HNRNPA3	Nosig
2.68078e-06	0.153805	0.164	0.105	0.0576394	1.23928	1.23928	RNF10	Nosig
3.09101e-06	0.153758	0.132	0.081	0.0664599	1.17744	1.17744	KPNA1	Nosig
2.88111e-09	0.153733	0.108	0.05	6.19466e-05	4.20798	4.20798	DMAP1	Nosig
3.48272e-08	0.153532	0.181	0.109	0.000748819	3.12562	3.12562	RIN3	Nosig
4.78897e-07	0.153432	0.152	0.092	0.0102968	1.9873	1.9873	CASC4	Nosig
3.63382e-09	0.153406	0.179	0.102	7.81308e-05	4.10718	4.10718	GPS1	Nosig
2.53873e-05	0.153158	0.162	0.109	0.545851	0.262926	0.262926	SPG7	Nosig
1.0941e-07	0.152934	0.245	0.162	0.00235242	2.62848	2.62848	FERMT3	Nosig
1.25918e-08	0.152885	0.111	0.054	0.000270735	3.56745	3.56745	DAP	Nosig
3.34322e-09	0.152788	0.178	0.101	7.18826e-05	4.14338	4.14338	INTS10	Nosig
8.54546e-06	0.152448	0.365	0.272	0.183736	0.735806	0.735806	NSD3	Nosig
4.37997e-07	0.151945	0.553	0.428	0.00941737	2.02607	2.02607	ATP5F1B	Nosig
0.0109879	0.151858	0.422	0.363	1	0	0	MT2A	Nosig
1.07339e-06	0.151822	0.833	0.775	0.023079	1.63678	1.63678	HCST	Nosig
8.32464e-09	0.151813	0.455	0.326	0.000178988	3.74718	3.74718	WDR1	Nosig
8.62452e-09	0.151724	0.158	0.089	0.000185436	3.73181	3.73181	ZNF107	Nosig
2.88478e-07	0.151672	0.224	0.148	0.00620256	2.20743	2.20743	ST3GAL1	Nosig
4.83507e-08	0.151596	0.205	0.129	0.00103959	2.98314	2.98314	CNTRL	Nosig
7.6735e-06	0.151377	0.574	0.458	0.164988	0.782548	0.782548	RBM39	Nosig
6.76746e-08	0.151346	0.205	0.129	0.00145507	2.83712	2.83712	PCMT1	Nosig
4.25414e-07	0.151274	0.232	0.155	0.00914683	2.03873	2.03873	ADSS	Nosig
2.04662e-08	0.151216	0.215	0.136	0.000440043	3.3565	3.3565	SH2D1A	Nosig
5.04812e-07	0.151212	0.137	0.081	0.010854	1.96441	1.96441	LIPA	Nosig
0.000216818	0.151037	0.133	0.092	1	0	0	IDI1	Nosig
5.29275e-07	0.150999	0.154	0.094	0.0113799	1.94386	1.94386	USP48	Nosig
0.00035784	0.150902	0.107	0.071	1	0	0	NRF1	Nosig
1.76318e-07	0.150734	0.198	0.125	0.003791	2.42125	2.42125	SLC16A7	Nosig
1.72871e-07	0.150706	0.101	0.051	0.00371691	2.42982	2.42982	SATB1-AS1	Nosig
6.26072e-05	0.150632	0.104	0.066	1	0	0	CD84	Nosig
3.89517e-08	0.150624	0.212	0.132	0.000837501	3.07701	3.07701	SUPT16H	Nosig
2.61674e-07	0.150605	0.194	0.123	0.00562626	2.24978	2.24978	EFR3A	Nosig
6.59555e-10	0.150582	0.228	0.138	1.41811e-05	4.84829	4.84829	ABI1	Nosig
4.5156e-05	0.15054	0.141	0.094	0.970899	0.012826	0.012826	SUMF1	Nosig
5.17674e-09	0.150388	0.444	0.312	0.000111305	3.95349	3.95349	BCAP31	Nosig
9.77563e-05	0.150006	0.107	0.068	1	0	0	MAP3K4	Nosig
4.50336e-07	0.149997	0.101	0.053	0.00968268	2.014	2.014	STX12	Nosig
5.75315e-06	0.149938	0.24	0.169	0.123698	0.907636	0.907636	EXOC4	Nosig
9.56368e-06	0.149855	0.133	0.083	0.205629	0.686916	0.686916	MTA2	Nosig
3.08182e-06	0.149824	0.167	0.108	0.0662622	1.17873	1.17873	SAFB2	Nosig
3.45232e-09	0.149791	0.356	0.247	7.42284e-05	4.12943	4.12943	TC2N	Nosig
1.13301e-07	0.149578	0.103	0.053	0.00243609	2.61331	2.61331	PRKD2	Nosig
1.04441e-08	0.149565	0.166	0.095	0.000224558	3.64867	3.64867	MRPS30	Nosig
9.78358e-07	0.149549	0.167	0.106	0.0210357	1.67704	1.67704	NR1H2	Nosig
2.20789e-07	0.149452	0.15	0.089	0.00474718	2.32356	2.32356	COG3	Nosig
5.24784e-07	0.149449	0.175	0.109	0.0112834	1.94756	1.94756	SAFB	Nosig
4.79862e-08	0.149093	0.165	0.098	0.00103175	2.98642	2.98642	GPCPD1	Nosig
0.00230151	0.148829	0.163	0.123	1	0	0	TSPYL2	Nosig
6.89191e-06	0.148828	0.306	0.224	0.148183	0.829202	0.829202	ZNF292	Nosig
4.05462e-08	0.148668	0.15	0.086	0.000871785	3.05959	3.05959	RHOT2	Nosig
5.26296e-10	0.148399	0.366	0.243	1.13159e-05	4.94631	4.94631	PYURF	Nosig
3.23615e-07	0.148335	0.218	0.143	0.00695805	2.15751	2.15751	SH2D2A	Nosig
9.38787e-07	0.148067	0.216	0.145	0.0201848	1.69497	1.69497	MGMT	Nosig
3.18237e-08	0.147948	0.12	0.062	0.000684242	3.16479	3.16479	RILPL2	Nosig
1.91679e-05	0.147874	0.168	0.113	0.412129	0.384967	0.384967	NGLY1	Nosig
3.04234e-06	0.147717	0.156	0.099	0.0654134	1.18433	1.18433	RNF34	Nosig
7.61216e-06	0.147279	0.129	0.08	0.163669	0.786034	0.786034	AGO3	Nosig
1.41101e-09	0.147257	0.45	0.317	3.03382e-05	4.51801	4.51801	KRT10	Nosig
4.34333e-05	0.147234	0.19	0.134	0.93386	0.0297183	0.0297183	HERC4	Nosig
9.6282e-08	0.147165	0.469	0.345	0.00207016	2.684	2.684	DRAP1	Nosig
0.000424926	0.146954	0.23	0.175	1	0	0	BBX	Nosig
3.29298e-07	0.146934	0.125	0.07	0.00708024	2.14995	2.14995	CCNK	Nosig
9.81487e-06	0.1469	0.106	0.062	0.21103	0.675657	0.675657	ARHGEF2	Nosig
4.88333e-07	0.146807	0.437	0.326	0.0104997	1.97883	1.97883	ARL6IP1	Nosig
3.72618e-06	0.146681	0.308	0.224	0.0801165	1.09628	1.09628	ADGRE5	Nosig
1.39269e-10	0.14668	0.241	0.142	2.99442e-06	5.52369	5.52369	DBNL	Nosig
6.11364e-10	0.14651	0.538	0.387	1.31449e-05	4.88124	4.88124	GTF3A	Nosig
3.01715e-08	0.146474	0.161	0.093	0.000648717	3.18794	3.18794	LSM12	Nosig
4.26019e-09	0.146448	0.135	0.07	9.15984e-05	4.03811	4.03811	XAF1	Nosig
5.95166e-06	0.146385	0.224	0.155	0.127967	0.892903	0.892903	AC119396.1	Nosig
2.09773e-08	0.146384	0.17	0.1	0.000451034	3.34579	3.34579	STARD7	Nosig
1.16414e-06	0.146306	0.103	0.056	0.0250302	1.60154	1.60154	VPS16	Nosig
3.93531e-06	0.146163	0.337	0.247	0.084613	1.07256	1.07256	XRN1	Nosig
9.06606e-07	0.146155	0.167	0.104	0.0194929	1.71012	1.71012	PRKCSH	Nosig
8.18245e-07	0.146111	0.127	0.073	0.0175931	1.75466	1.75466	STK25	Nosig
9.16896e-09	0.145937	0.141	0.076	0.000197142	3.70522	3.70522	RING1	Nosig
3.80789e-08	0.145855	0.143	0.08	0.000818734	3.08686	3.08686	CERS2	Nosig
8.97622e-06	0.14584	0.243	0.174	0.192998	0.714448	0.714448	NEAT1	Nosig
1.49167e-07	0.145703	0.514	0.391	0.00320723	2.49387	2.49387	LAT	Nosig
2.74756e-08	0.145699	0.127	0.067	0.000590753	3.22859	3.22859	WDR45	Nosig
6.4988e-06	0.145482	0.137	0.086	0.139731	0.854708	0.854708	ZNF451	Nosig
2.52137e-08	0.145444	0.377	0.264	0.000542121	3.2659	3.2659	UBE2I	Nosig
8.59251e-08	0.145383	0.358	0.254	0.00184748	2.73342	2.73342	PRELID1	Nosig
1.17516e-10	0.145337	0.303	0.194	2.52671e-06	5.59745	5.59745	SLC44A2	Nosig
8.86194e-09	0.145275	0.179	0.104	0.000190541	3.72001	3.72001	RNF13	Nosig
9.74052e-07	0.145229	0.2	0.132	0.0209431	1.67896	1.67896	ELOVL5	Nosig
7.09019e-06	0.145191	0.14	0.088	0.152446	0.816884	0.816884	GTF2E2	Nosig
2.91202e-08	0.14515	0.256	0.167	0.000626113	3.20335	3.20335	VPS29	Nosig
2.5979e-07	0.144951	0.188	0.118	0.00558575	2.25292	2.25292	LRP10	Nosig
3.99208e-08	0.144583	0.156	0.09	0.000858337	3.06634	3.06634	BTN3A3	Nosig
4.82005e-06	0.144534	0.127	0.077	0.103636	0.98449	0.98449	PHKG2	Nosig
3.51396e-09	0.144484	0.349	0.238	7.55536e-05	4.12174	4.12174	CANX	Nosig
2.99785e-07	0.144449	0.19	0.12	0.00644568	2.19073	2.19073	BABAM1	Nosig
5.53381e-07	0.144241	0.157	0.097	0.0118983	1.92452	1.92452	SLC66A3	Nosig
3.908e-08	0.144056	0.107	0.053	0.00084026	3.07559	3.07559	PYROXD1	Nosig
9.96803e-07	0.143815	0.135	0.081	0.0214323	1.66893	1.66893	RNF111	Nosig
2.4938e-08	0.143803	0.197	0.121	0.000536192	3.27068	3.27068	PPM1M	Nosig
1.9787e-08	0.143436	0.106	0.052	0.00042544	3.37116	3.37116	C21orf91	Nosig
1.79222e-07	0.143418	0.136	0.077	0.00385346	2.41415	2.41415	CDC27	Nosig
9.02277e-09	0.1434	0.141	0.076	0.000193999	3.7122	3.7122	ZFAND5	Nosig
2.03304e-07	0.143329	0.105	0.055	0.00437124	2.3594	2.3594	FAR1	Nosig
1.04792e-07	0.143302	0.102	0.051	0.00225312	2.64722	2.64722	INSIG1	Nosig
3.43582e-06	0.143128	0.151	0.096	0.0738735	1.13151	1.13151	MIB2	Nosig
8.90774e-06	0.143083	0.148	0.095	0.191525	0.717774	0.717774	DCAF8	Nosig
3.29238e-07	0.142934	0.155	0.095	0.00707896	2.15003	2.15003	MED13L	Nosig
1.87047e-06	0.142904	0.187	0.123	0.0402169	1.39559	1.39559	ASCC3	Nosig
0.000117788	0.142729	0.155	0.108	1	0	0	NUMA1	Nosig
1.33195e-08	0.1426	0.151	0.084	0.000286382	3.54305	3.54305	ILK	Nosig
2.69862e-06	0.142368	0.333	0.245	0.058023	1.2364	1.2364	XBP1	Nosig
8.12649e-06	0.142317	0.119	0.072	0.174728	0.757638	0.757638	AMD1	Nosig
6.43656e-07	0.142191	0.143	0.086	0.0138393	1.85889	1.85889	DCTN1	Nosig
2.10536e-05	0.142018	0.134	0.086	0.452673	0.344215	0.344215	ZNF83	Nosig
1.23502e-06	0.141871	0.164	0.104	0.0265542	1.57587	1.57587	BAG1	Nosig
1.27186e-05	0.141816	0.205	0.141	0.273463	0.563101	0.563101	DHX9	Nosig
7.50055e-06	0.141811	0.119	0.072	0.161269	0.792448	0.792448	ECD	Nosig
1.2029e-06	0.141778	0.104	0.057	0.0258635	1.58731	1.58731	HTT	Nosig
5.36643e-05	0.141406	0.401	0.31	1	0	0	SLC38A1	Nosig
3.79733e-08	0.141152	0.191	0.118	0.000816464	3.08806	3.08806	GSK3B	Nosig
1.28558e-05	0.140986	0.155	0.103	0.276413	0.558441	0.558441	PARP15	Nosig
1.36899e-09	0.140979	0.122	0.059	2.94347e-05	4.53114	4.53114	PIK3C3	Nosig
1.136e-06	0.140841	0.129	0.076	0.0244251	1.61216	1.61216	ACO2	Nosig
1.56295e-08	0.140792	0.318	0.217	0.000336051	3.4736	3.4736	TBCB	Nosig
3.74016e-07	0.140757	0.167	0.102	0.00804172	2.09465	2.09465	NPTN	Nosig
2.22916e-09	0.140709	0.341	0.225	4.79292e-05	4.3194	4.3194	TNFRSF14	Nosig
2.17494e-07	0.140703	0.849	0.782	0.00467635	2.33009	2.33009	CORO1A	Nosig
1.08817e-08	0.140598	0.29	0.192	0.000233968	3.63084	3.63084	CENPC	Nosig
1.28324e-06	0.140576	0.159	0.1	0.0275909	1.55923	1.55923	NCK1	Nosig
8.37861e-07	0.14045	0.21	0.14	0.0180149	1.74437	1.74437	CPSF6	Nosig
1.97541e-07	0.140394	0.102	0.052	0.00424733	2.37188	2.37188	FAM104A	Nosig
0.00019041	0.140318	0.816	0.765	1	0	0	S100A6	Nosig
4.53825e-09	0.140306	0.219	0.133	9.75768e-05	4.01065	4.01065	COMMD7	Nosig
2.02575e-08	0.140104	0.169	0.1	0.000435556	3.36096	3.36096	SEC63	Nosig
0.00011896	0.140025	0.13	0.087	1	0	0	IREB2	Nosig
3.72621e-05	0.139972	0.101	0.062	0.801172	0.0962741	0.0962741	LSG1	Nosig
6.94965e-06	0.139497	0.207	0.141	0.149424	0.825578	0.825578	TTC14	Nosig
1.17959e-07	0.139488	0.105	0.053	0.00253625	2.59581	2.59581	MEI1	Nosig
9.92427e-07	0.139442	0.106	0.058	0.0213382	1.67084	1.67084	HGS	Nosig
5.75728e-06	0.139205	0.101	0.058	0.123787	0.907324	0.907324	ATG16L2	Nosig
7.79172e-07	0.139203	0.132	0.076	0.016753	1.77591	1.77591	SRPK1	Nosig
9.72362e-08	0.139154	0.137	0.077	0.00209068	2.67971	2.67971	GARS	Nosig
1.63518e-05	0.139118	0.108	0.065	0.35158	0.453976	0.453976	NEK1	Nosig
4.17161e-07	0.138989	0.166	0.103	0.00896937	2.04724	2.04724	EIF2AK2	Nosig
3.15914e-08	0.138987	0.164	0.095	0.000679247	3.16797	3.16797	LYSMD2	Nosig
8.21828e-06	0.138956	0.12	0.073	0.176701	0.752761	0.752761	NDEL1	Nosig
9.98092e-07	0.138868	0.208	0.139	0.02146	1.66837	1.66837	STXBP2	Nosig
3.04745e-08	0.138667	0.182	0.109	0.000655231	3.18361	3.18361	ADIPOR1	Nosig
2.50558e-07	0.138659	0.185	0.118	0.00538725	2.26863	2.26863	C1GALT1	Nosig
1.28831e-07	0.138576	0.163	0.099	0.00277	2.55752	2.55752	STAU1	Nosig
1.54162e-05	0.138423	0.117	0.072	0.331463	0.479564	0.479564	PNPLA8	Nosig
1.06186e-09	0.138416	0.521	0.379	2.2831e-05	4.64147	4.64147	CSDE1	Nosig
1.57764e-05	0.138376	0.141	0.092	0.339208	0.469534	0.469534	SFSWAP	Nosig
1.12403e-06	0.138368	0.218	0.147	0.0241677	1.61676	1.61676	ELF2	Nosig
4.73379e-09	0.138342	0.184	0.108	0.000101781	3.99233	3.99233	HOPX	Nosig
4.62884e-06	0.138309	0.17	0.111	0.0995246	1.00207	1.00207	IRAK4	Nosig
4.45496e-08	0.138293	0.186	0.113	0.00095786	3.0187	3.0187	CMTM6	Nosig
2.52898e-09	0.138196	0.238	0.148	5.43756e-05	4.2646	4.2646	CCM2	Nosig
1.26807e-05	0.138021	0.223	0.156	0.272648	0.564397	0.564397	SUCLG2	Nosig
3.44085e-06	0.137847	0.122	0.072	0.0739818	1.13088	1.13088	EEA1	Nosig
3.72283e-07	0.137829	0.226	0.15	0.00800447	2.09667	2.09667	HM13	Nosig
4.79627e-09	0.137818	0.257	0.164	0.000103125	3.98664	3.98664	TMED2	Nosig
4.30993e-07	0.137748	0.345	0.243	0.00926678	2.03307	2.03307	GPI	Nosig
2.9519e-07	0.137511	0.373	0.268	0.00634688	2.19744	2.19744	LSM14A	Nosig
1.63085e-07	0.137437	0.113	0.06	0.00350649	2.45513	2.45513	SETD3	Nosig
1.82964e-09	0.137095	0.167	0.092	3.93391e-05	4.40518	4.40518	ARCN1	Nosig
3.42334e-07	0.13708	0.164	0.1	0.00736053	2.13309	2.13309	RRP7A	Nosig
0.000419083	0.13705	0.235	0.177	1	0	0	PBXIP1	Nosig
1.00758e-06	0.136974	0.176	0.112	0.0216639	1.66426	1.66426	IRF3	Nosig
1.10636e-05	0.136928	0.105	0.062	0.237878	0.623645	0.623645	CHFR	Nosig
1.74312e-08	0.136877	0.169	0.099	0.000374788	3.42621	3.42621	CYB561D2	Nosig
1.77219e-07	0.136854	0.187	0.118	0.00381039	2.41903	2.41903	HNRNPH2	Nosig
3.74045e-05	0.136787	0.122	0.078	0.804235	0.0946172	0.0946172	MTG1	Nosig
6.77692e-06	0.136669	0.123	0.075	0.145711	0.836509	0.836509	NARF	Nosig
1.8621e-07	0.136395	0.2	0.127	0.0040037	2.39754	2.39754	CLTB	Nosig
1.06619e-08	0.136334	0.217	0.137	0.000229241	3.63971	3.63971	PPP6R3	Nosig
4.70489e-07	0.136223	0.188	0.118	0.010116	1.99499	1.99499	MGAT1	Nosig
5.97694e-07	0.135889	0.2	0.13	0.012851	1.89106	1.89106	MIA3	Nosig
8.15693e-07	0.13557	0.154	0.094	0.0175382	1.75601	1.75601	GTF2F1	Nosig
1.45688e-07	0.135525	0.144	0.083	0.00313243	2.50412	2.50412	TRPV2	Nosig
1.95468e-06	0.135138	0.138	0.084	0.0420276	1.37647	1.37647	TANK	Nosig
1.26547e-06	0.134986	0.519	0.395	0.027209	1.56529	1.56529	ARF1	Nosig
3.74765e-05	0.134983	0.101	0.061	0.805783	0.093782	0.093782	NCBP1	Nosig
1.01132e-06	0.134889	0.183	0.118	0.0217444	1.66265	1.66265	CIAO1	Nosig
0.00289428	0.13487	0.134	0.1	1	0	0	MSI2	Nosig
4.7326e-08	0.134383	0.136	0.075	0.00101756	2.99244	2.99244	ELOVL1	Nosig
2.26951e-05	0.134342	0.271	0.197	0.487967	0.31161	0.31161	UBE3A	Nosig
2.64599e-08	0.134229	0.1	0.047	0.000568915	3.24495	3.24495	METTL14	Nosig
1.17983e-06	0.134182	0.121	0.069	0.0253676	1.59572	1.59572	TBCC	Nosig
0.000569317	0.134159	0.162	0.118	1	0	0	CELF1	Nosig
5.75375e-06	0.134028	0.186	0.124	0.123711	0.90759	0.90759	HPS1	Nosig
1.53899e-05	0.133973	0.102	0.06	0.330898	0.480306	0.480306	NUP153	Nosig
1.72064e-07	0.133828	0.177	0.109	0.00369956	2.43185	2.43185	ANXA5	Nosig
0.00227577	0.133439	0.221	0.172	1	0	0	FGD3	Nosig
6.78289e-09	0.133407	0.219	0.133	0.000145839	3.83613	3.83613	MRFAP1L1	Nosig
1.74896e-07	0.133154	0.111	0.058	0.00376044	2.42476	2.42476	KMT5B	Nosig
8.45769e-06	0.132867	0.133	0.083	0.181849	0.740289	0.740289	RC3H2	Nosig
8.4677e-08	0.132818	0.193	0.121	0.00182064	2.73978	2.73978	NCKAP1L	Nosig
0.000276609	0.132638	0.124	0.085	1	0	0	SCAF8	Nosig
3.26357e-05	0.132586	0.214	0.154	0.701701	0.153848	0.153848	TCF12	Nosig
0.00667649	0.132499	0.132	0.101	1	0	0	AC079793.1	Nosig
1.41703e-06	0.132406	0.232	0.157	0.0304677	1.51616	1.51616	SEPTIN2	Nosig
2.39791e-07	0.132406	0.135	0.077	0.00515574	2.28771	2.28771	UROS	Nosig
2.47598e-07	0.132296	0.135	0.077	0.0053236	2.27379	2.27379	ISY1	Nosig
2.74094e-05	0.132186	0.151	0.101	0.589329	0.229642	0.229642	CLIC3	Nosig
2.88387e-08	0.132093	0.251	0.16	0.00062006	3.20757	3.20757	CYC1	Nosig
0.000268566	0.132022	0.124	0.085	1	0	0	VPS13D	Nosig
8.57042e-07	0.131993	0.32	0.227	0.0184273	1.73454	1.73454	LMAN2	Nosig
8.9214e-06	0.131839	0.153	0.1	0.191819	0.717108	0.717108	CHD6	Nosig
2.55563e-05	0.131821	0.125	0.079	0.549487	0.260043	0.260043	PCID2	Nosig
4.58534e-07	0.13181	0.177	0.11	0.00985893	2.00617	2.00617	NEK7	Nosig
1.37733e-07	0.131705	0.184	0.113	0.0029614	2.5285	2.5285	UBE2E3	Nosig
1.93338e-07	0.131674	0.129	0.072	0.00415696	2.38122	2.38122	EXOG	Nosig
1.3016e-06	0.131592	0.212	0.143	0.0279857	1.55306	1.55306	RFTN1	Nosig
2.61779e-05	0.131472	0.233	0.169	0.562852	0.249606	0.249606	DNAJA2	Nosig
0.000300059	0.131467	0.123	0.084	1	0	0	SUCO	Nosig
6.94569e-06	0.131287	0.755	0.664	0.149339	0.825826	0.825826	HNRNPDL	Nosig
2.11023e-08	0.13112	0.135	0.073	0.000453721	3.34321	3.34321	CHMP2A	Nosig
0.0126642	0.131002	0.173	0.138	1	0	0	ATP2B1	Nosig
1.25061e-06	0.13087	0.201	0.132	0.0268893	1.57042	1.57042	GPR65	Nosig
1.46883e-06	0.130847	0.119	0.068	0.0315813	1.50057	1.50057	GYG1	Nosig
2.60284e-08	0.130662	0.106	0.052	0.000559636	3.25209	3.25209	ELAC2	Nosig
2.54143e-07	0.130652	0.701	0.572	0.00546434	2.26246	2.26246	PPIB	Nosig
1.6509e-05	0.130378	0.155	0.102	0.35496	0.449821	0.449821	AP2B1	Nosig
1.33768e-05	0.130222	0.45	0.338	0.287614	0.54119	0.54119	SRSF11	Nosig
1.89422e-06	0.13009	0.232	0.158	0.0407276	1.39011	1.39011	ESYT1	Nosig
3.61351e-09	0.129849	0.139	0.072	7.7694e-05	4.10961	4.10961	EIF2B1	Nosig
2.78871e-05	0.12981	0.382	0.289	0.599601	0.222138	0.222138	LUC7L3	Nosig
4.32647e-06	0.129788	0.315	0.229	0.0930235	1.03141	1.03141	ZNF207	Nosig
1.81635e-05	0.129724	0.118	0.073	0.390533	0.408342	0.408342	LINC01278	Nosig
0.0022506	0.129655	0.136	0.1	1	0	0	CAMK1D	Nosig
1.01656e-07	0.129651	0.122	0.066	0.00218571	2.66041	2.66041	ZFP90	Nosig
7.92009e-07	0.129597	0.136	0.081	0.017029	1.76881	1.76881	NSMAF	Nosig
2.62946e-06	0.129505	0.106	0.059	0.056536	1.24767	1.24767	MACO1	Nosig
9.32186e-07	0.129465	0.21	0.138	0.0200429	1.69804	1.69804	LRPPRC	Nosig
1.42064e-05	0.129459	0.201	0.14	0.305452	0.515056	0.515056	PRKCA	Nosig
5.96519e-09	0.129337	0.144	0.076	0.000128258	3.89192	3.89192	MLX	Nosig
4.91691e-07	0.129232	0.17	0.105	0.0105719	1.97585	1.97585	TIMM17B	Nosig
2.78196e-06	0.129232	0.118	0.068	0.0598149	1.22319	1.22319	TSG101	Nosig
1.88511e-06	0.129111	0.149	0.091	0.0405318	1.3922	1.3922	HAGH	Nosig
0.000267142	0.128835	0.251	0.193	1	0	0	MBD5	Nosig
0.000104753	0.128551	0.107	0.069	1	0	0	SLC9A9	Nosig
3.76674e-08	0.128458	0.107	0.053	0.000809887	3.09158	3.09158	WDR46	Nosig
4.44437e-06	0.128448	0.177	0.115	0.0955584	1.01973	1.01973	CREB1	Nosig
3.13391e-05	0.128393	0.104	0.063	0.673822	0.171455	0.171455	AQR	Nosig
4.112e-06	0.128351	0.189	0.125	0.0884122	1.05349	1.05349	VTI1B	Nosig
5.819e-06	0.128308	0.115	0.068	0.125114	0.902693	0.902693	GALT	Nosig
1.2411e-09	0.128114	0.416	0.289	2.66848e-05	4.57374	4.57374	RASA2	Nosig
1.78126e-07	0.128047	0.135	0.077	0.0038299	2.41681	2.41681	TRAF5	Nosig
1.05771e-07	0.127867	0.332	0.231	0.00227419	2.64317	2.64317	MAP1LC3B	Nosig
1.31235e-07	0.127857	0.212	0.134	0.00282168	2.54949	2.54949	DCTN2	Nosig
9.88749e-05	0.127794	0.357	0.277	1	0	0	ZBTB20	Nosig
1.50256e-05	0.127695	0.553	0.442	0.323066	0.490709	0.490709	PNISR	Nosig
5.37809e-06	0.127632	0.157	0.1	0.115634	0.936914	0.936914	PPP2R2A	Nosig
1.31353e-06	0.12763	0.156	0.096	0.0282422	1.5491	1.5491	CUTC	Nosig
0.0968269	0.127434	0.153	0.128	1	0	0	WDR74	Nosig
9.70989e-07	0.127219	0.205	0.133	0.0208772	1.68033	1.68033	PDCD6IP	Nosig
2.72895e-05	0.127143	0.16	0.107	0.586751	0.231547	0.231547	IST1	Nosig
5.17103e-05	0.127118	0.155	0.105	1	0	0	ARID2	Nosig
6.57583e-06	0.126926	0.149	0.095	0.141387	0.84959	0.84959	KCNA3	Nosig
1.24942e-05	0.126909	0.185	0.127	0.268638	0.570832	0.570832	KAT6B	Nosig
4.14104e-09	0.126622	0.258	0.164	8.90364e-05	4.05043	4.05043	FLOT2	Nosig
0.0001891	0.126507	0.103	0.067	1	0	0	TPK1	Nosig
2.33027e-07	0.126486	0.213	0.137	0.00501031	2.30014	2.30014	DHPS	Nosig
1.1801e-06	0.126453	0.159	0.099	0.0253734	1.59562	1.59562	TBC1D1	Nosig
1.25719e-07	0.126082	0.147	0.085	0.00270307	2.56814	2.56814	NOB1	Nosig
5.55485e-06	0.125929	0.102	0.058	0.119435	0.922869	0.922869	HPS3	Nosig
2.40886e-05	0.125743	0.668	0.565	0.51793	0.285729	0.285729	FYB1	Nosig
2.77457e-05	0.125576	0.316	0.237	0.596561	0.224345	0.224345	TRIM22	Nosig
0.000444999	0.125534	0.169	0.123	1	0	0	DHX15	Nosig
2.33423e-05	0.125383	0.121	0.076	0.501883	0.299398	0.299398	RRN3	Nosig
2.68216e-07	0.125221	0.178	0.11	0.00576692	2.23906	2.23906	ABTB1	Nosig
3.78761e-05	0.125184	0.214	0.155	0.814374	0.0891763	0.0891763	VPS13B	Nosig
1.02204e-05	0.125052	0.104	0.061	0.21975	0.658072	0.658072	UBA6	Nosig
0.000221257	0.12502	0.136	0.094	1	0	0	B4GALT1	Nosig
0.000497324	0.124918	0.101	0.067	1	0	0	RPRD1A	Nosig
5.04455e-05	0.124831	0.147	0.098	1	0	0	MBTPS1	Nosig
6.1844e-07	0.124831	0.254	0.17	0.0132971	1.87624	1.87624	MAD1L1	Nosig
6.43946e-07	0.124792	0.198	0.128	0.0138455	1.85869	1.85869	PTPN22	Nosig
2.06609e-07	0.124753	0.124	0.068	0.00444229	2.35239	2.35239	PSME3	Nosig
1.35283e-08	0.124601	0.273	0.177	0.000290872	3.5363	3.5363	BNIP2	Nosig
1.77622e-09	0.124573	0.369	0.251	3.81905e-05	4.41804	4.41804	CTSD	Nosig
6.93799e-06	0.124565	0.112	0.066	0.149174	0.826308	0.826308	STARD3NL	Nosig
3.6531e-05	0.124436	0.179	0.125	0.785454	0.104879	0.104879	VTI1A	Nosig
3.47044e-05	0.124428	0.512	0.405	0.746179	0.127157	0.127157	RBL2	Nosig
4.9233e-05	0.124397	0.106	0.066	1	0	0	RALGAPA2	Nosig
3.01613e-06	0.124177	0.112	0.065	0.0648497	1.18809	1.18809	USP39	Nosig
8.74348e-06	0.124103	0.12	0.072	0.187993	0.725857	0.725857	CUL2	Nosig
1.23383e-05	0.123968	0.118	0.072	0.265285	0.576287	0.576287	RCOR3	Nosig
4.89959e-07	0.123873	0.127	0.072	0.0105346	1.97738	1.97738	TMEM87B	Nosig
1.59092e-06	0.123838	0.122	0.071	0.0342065	1.46589	1.46589	GALNT11	Nosig
1.0816e-05	0.123835	0.192	0.131	0.232555	0.633475	0.633475	ACBD6	Nosig
0.000230387	0.123705	0.115	0.077	1	0	0	MGAT5	Nosig
0.000641156	0.123594	0.714	0.619	1	0	0	EVL	Nosig
8.99192e-05	0.12353	0.107	0.068	1	0	0	SMARCA4	Nosig
0.000321984	0.123359	0.102	0.067	1	0	0	KDM3A	Nosig
0.000419482	0.123322	0.102	0.067	1	0	0	MAP2K5	Nosig
1.62646e-06	0.123306	0.11	0.062	0.0349706	1.4563	1.4563	NSUN2	Nosig
3.23491e-07	0.123274	0.153	0.092	0.00695537	2.15768	2.15768	USP22	Nosig
7.55769e-05	0.123168	0.148	0.1	1	0	0	SACM1L	Nosig
1.35564e-07	0.123148	0.221	0.143	0.00291476	2.5354	2.5354	FBXL5	Nosig
0.00170243	0.12306	0.14	0.102	1	0	0	ZNF430	Nosig
0.000415916	0.122829	0.262	0.201	1	0	0	PHC3	Nosig
1.79534e-06	0.122793	0.197	0.13	0.0386017	1.41339	1.41339	MAGED2	Nosig
0.000528223	0.122563	0.317	0.246	1	0	0	UBAC2	Nosig
9.92362e-08	0.122288	0.335	0.232	0.00213368	2.67087	2.67087	PPP1CC	Nosig
2.86597e-08	0.122192	0.234	0.147	0.000616213	3.21027	3.21027	SDR39U1	Nosig
3.29232e-07	0.122149	0.27	0.184	0.00707881	2.15004	2.15004	RTN4	Nosig
0.000634344	0.122132	0.106	0.072	1	0	0	SIPA1L1	Nosig
1.59608e-05	0.122116	0.126	0.079	0.343174	0.464486	0.464486	MTAP	Nosig
2.20499e-08	0.122037	0.184	0.11	0.000474095	3.32413	3.32413	SMC3	Nosig
2.70097e-07	0.122012	0.124	0.068	0.00580736	2.23602	2.23602	MYD88	Nosig
2.25295e-06	0.121846	0.192	0.127	0.0484408	1.31479	1.31479	PTBP1	Nosig
2.73587e-06	0.121833	0.117	0.067	0.058824	1.23045	1.23045	CALCOCO1	Nosig
7.91715e-08	0.121563	0.187	0.115	0.00170227	2.76897	2.76897	GLOD4	Nosig
5.81909e-07	0.121546	0.258	0.174	0.0125116	1.90269	1.90269	FUNDC2	Nosig
1.18648e-07	0.121522	0.174	0.106	0.00255104	2.59328	2.59328	RIOK3	Nosig
3.03492e-06	0.121376	0.149	0.094	0.0652537	1.18539	1.18539	CDS2	Nosig
8.53543e-07	0.121353	0.253	0.171	0.018352	1.73632	1.73632	NUDC	Nosig
0.00567635	0.121343	0.116	0.086	1	0	0	MDN1	Nosig
1.37131e-07	0.121318	0.105	0.053	0.00294846	2.5304	2.5304	VPS72	Nosig
7.16493e-06	0.121316	0.31	0.225	0.154053	0.81233	0.81233	RHOF	Nosig
3.69334e-05	0.121301	0.819	0.771	0.794104	0.100122	0.100122	MYL6	Nosig
5.7966e-06	0.121124	0.103	0.059	0.124633	0.904368	0.904368	ZNF611	Nosig
4.21989e-07	0.121055	0.135	0.078	0.00907319	2.04224	2.04224	PIGT	Nosig
0.00023449	0.121029	0.102	0.067	1	0	0	FTO	Nosig
0.00437635	0.121002	0.239	0.191	1	0	0	ELMO1	Nosig
1.43634e-06	0.120849	0.109	0.061	0.0308828	1.51028	1.51028	GANAB	Nosig
6.15272e-06	0.120819	0.187	0.124	0.13229	0.878474	0.878474	GLUD1	Nosig
4.78566e-07	0.120806	0.16	0.097	0.0102896	1.9876	1.9876	SNAP23	Nosig
1.70979e-06	0.120683	0.234	0.159	0.0367622	1.4346	1.4346	AP1M1	Nosig
1.05518e-06	0.120669	0.152	0.092	0.0226874	1.64421	1.64421	ARFGAP2	Nosig
3.00496e-07	0.120623	0.17	0.104	0.00646097	2.1897	2.1897	FBXO9	Nosig
4.48671e-06	0.120618	0.115	0.068	0.0964688	1.01561	1.01561	DNAJB11	Nosig
4.20302e-05	0.120531	0.135	0.088	0.903692	0.0439796	0.0439796	TPGS1	Nosig
3.99286e-06	0.120472	0.396	0.297	0.0858505	1.06626	1.06626	MYCBP2	Nosig
1.85692e-06	0.120411	0.131	0.078	0.0399255	1.39875	1.39875	MCPH1	Nosig
9.22413e-07	0.120218	0.138	0.081	0.0198328	1.70262	1.70262	SRA1	Nosig
5.7388e-07	0.120065	0.102	0.054	0.012339	1.90872	1.90872	ACSL3	Nosig
8.07329e-06	0.120005	0.157	0.103	0.173584	0.760491	0.760491	ZNF394	Nosig
1.44934e-05	0.119912	0.101	0.059	0.311622	0.506371	0.506371	SERGEF	Nosig
1.69673e-07	0.11988	0.105	0.054	0.00364813	2.43793	2.43793	UBXN7	Nosig
1.49694e-07	0.119624	0.166	0.1	0.00321856	2.49234	2.49234	HTATSF1	Nosig
1.37453e-06	0.119464	0.138	0.082	0.0295537	1.52939	1.52939	RAP2B	Nosig
2.45748e-12	0.119287	0.184	0.095	5.28383e-08	7.27705	7.27705	TOX	Nosig
5.93918e-06	0.119075	0.112	0.065	0.127698	0.893815	0.893815	HUS1	Nosig
1.67506e-07	0.119073	0.145	0.085	0.00360154	2.44351	2.44351	LCOR	Nosig
2.89527e-05	0.119026	0.137	0.088	0.622512	0.205852	0.205852	NSUN5	Nosig
4.81334e-07	0.118836	0.149	0.091	0.0103492	1.9851	1.9851	BRAF	Nosig
6.70335e-07	0.118643	0.545	0.423	0.0144129	1.84125	1.84125	LBH	Nosig
0.000120248	0.118475	0.108	0.069	1	0	0	FBXO3	Nosig
0.000279482	0.118409	0.313	0.241	1	0	0	SCML4	Nosig
1.16195e-06	0.118337	0.135	0.081	0.0249831	1.60235	1.60235	ULK3	Nosig
2.72301e-06	0.118324	0.11	0.062	0.0585474	1.23249	1.23249	ANKZF1	Nosig
3.16847e-05	0.118315	0.122	0.078	0.681253	0.166691	0.166691	CCNT1	Nosig
7.54252e-07	0.118244	0.168	0.104	0.0162172	1.79002	1.79002	STX10	Nosig
1.17095e-06	0.118217	0.161	0.1	0.0251766	1.599	1.599	RABEP1	Nosig
0.000415965	0.118172	0.116	0.079	1	0	0	MARS	Nosig
0.00163707	0.117971	0.152	0.113	1	0	0	RERE	Nosig
3.89623e-08	0.117961	0.264	0.171	0.000837729	3.0769	3.0769	TMEM109	Nosig
3.6873e-06	0.11787	0.118	0.069	0.0792806	1.10083	1.10083	NBN	Nosig
7.00828e-06	0.117852	0.48	0.366	0.150685	0.82193	0.82193	HNRNPF	Nosig
3.96541e-07	0.1178	0.129	0.074	0.00852602	2.06925	2.06925	NOLC1	Nosig
1.37115e-05	0.117782	0.1	0.058	0.29481	0.530457	0.530457	SENP5	Nosig
2.99217e-07	0.117757	0.147	0.086	0.00643348	2.19155	2.19155	PITPNB	Nosig
5.68648e-05	0.117696	0.105	0.066	1	0	0	CYB5R4	Nosig
1.94268e-06	0.117514	0.189	0.124	0.0417695	1.37914	1.37914	GTF2I	Nosig
9.62518e-06	0.117416	0.12	0.073	0.206951	0.684132	0.684132	ARHGAP1	Nosig
0.00044803	0.117377	0.173	0.126	1	0	0	CABIN1	Nosig
0.000202645	0.117059	0.353	0.274	1	0	0	FNBP4	Nosig
5.01491e-08	0.117028	0.227	0.145	0.00107826	2.96728	2.96728	NRBP1	Nosig
7.43978e-05	0.117016	0.145	0.098	1	0	0	MPP7	Nosig
1.96501e-05	0.116844	0.119	0.074	0.422498	0.374176	0.374176	MAP2K3	Nosig
9.67356e-06	0.116754	0.22	0.152	0.207991	0.681955	0.681955	IFNAR2	Nosig
7.10046e-06	0.116733	0.126	0.077	0.152667	0.816255	0.816255	CLIP4	Nosig
0.00443834	0.116641	0.126	0.095	1	0	0	SCAF4	Nosig
7.76104e-07	0.116424	0.124	0.072	0.016687	1.77762	1.77762	PPIP5K2	Nosig
9.3404e-07	0.11633	0.12	0.068	0.0200828	1.69718	1.69718	ALG5	Nosig
0.000300868	0.116288	0.131	0.09	1	0	0	NFX1	Nosig
6.048e-05	0.116219	0.179	0.125	1	0	0	VASP	Nosig
7.68835e-08	0.116073	0.21	0.132	0.00165307	2.78171	2.78171	PCMTD1	Nosig
2.51135e-05	0.116021	0.119	0.075	0.539966	0.267634	0.267634	NNT	Nosig
1.09149e-05	0.116008	0.178	0.119	0.234682	0.629521	0.629521	UBE2G2	Nosig
1.01975e-06	0.115985	0.166	0.104	0.0219256	1.65905	1.65905	RAB8A	Nosig
0.000201284	0.115906	0.112	0.074	1	0	0	IRF2BP2	Nosig
5.42056e-07	0.115802	0.487	0.367	0.0116547	1.9335	1.9335	PARK7	Nosig
5.98229e-06	0.115544	0.225	0.155	0.128625	0.890674	0.890674	TLK1	Nosig
3.69233e-07	0.115475	0.323	0.228	0.00793889	2.10024	2.10024	ENSA	Nosig
3.01566e-06	0.115385	0.102	0.057	0.0648397	1.18816	1.18816	WASHC2A	Nosig
3.90042e-06	0.115339	0.113	0.066	0.0838628	1.07643	1.07643	PPAN	Nosig
5.54499e-06	0.115311	0.15	0.095	0.119223	0.923641	0.923641	DCTN4	Nosig
2.21403e-06	0.115243	0.237	0.164	0.0476038	1.32236	1.32236	BAZ1A	Nosig
4.4813e-05	0.115162	0.15	0.1	0.963524	0.0161373	0.0161373	ERCC1	Nosig
0.000161935	0.115014	0.133	0.09	1	0	0	CNDP2	Nosig
1.45295e-07	0.114995	0.211	0.135	0.003124	2.50529	2.50529	NAXE	Nosig
6.33401e-05	0.114724	0.113	0.072	1	0	0	ATF2	Nosig
2.68712e-05	0.114632	0.155	0.103	0.577757	0.238255	0.238255	RSRC1	Nosig
5.38516e-05	0.114524	0.13	0.085	1	0	0	MTF2	Nosig
9.01512e-06	0.114482	0.102	0.058	0.193834	0.71257	0.71257	AP5Z1	Nosig
0.00127953	0.114412	0.115	0.081	1	0	0	PHKB	Nosig
7.0031e-07	0.1143	0.233	0.156	0.0150574	1.82225	1.82225	AKR1B1	Nosig
7.71349e-06	0.114159	0.893	0.874	0.165848	0.78029	0.78029	EEF2	Nosig
0.000121173	0.114065	0.151	0.103	1	0	0	TRIM4	Nosig
0.00510167	0.11351	0.108	0.079	1	0	0	AFF1	Nosig
5.22012e-06	0.113401	0.134	0.082	0.112238	0.949861	0.949861	TNIP2	Nosig
1.88828e-06	0.113373	0.109	0.061	0.0405998	1.39148	1.39148	ZNF484	Nosig
0.000846001	0.113114	0.105	0.072	1	0	0	TRRAP	Nosig
9.82692e-07	0.113027	0.227	0.151	0.0211289	1.67512	1.67512	HACD4	Nosig
0.00766241	0.112939	0.477	0.42	1	0	0	ZFP36	Nosig
3.66196e-06	0.112866	0.109	0.062	0.0787358	1.10383	1.10383	GET4	Nosig
6.32621e-06	0.112823	0.299	0.216	0.13602	0.866398	0.866398	SERPINB1	Nosig
7.33123e-06	0.112783	0.113	0.067	0.157629	0.802364	0.802364	H2AFX	Nosig
1.56517e-05	0.112613	0.12	0.074	0.336527	0.47298	0.47298	PSMD1	Nosig
1.22282e-06	0.112609	0.274	0.192	0.0262919	1.58018	1.58018	TAF15	Nosig
5.57593e-05	0.112545	0.147	0.099	1	0	0	PAGR1	Nosig
2.0736e-05	0.112463	0.149	0.097	0.445844	0.350817	0.350817	DDRGK1	Nosig
3.85554e-06	0.112387	0.134	0.082	0.082898	1.08146	1.08146	KLHL28	Nosig
0.000153716	0.112376	0.102	0.065	1	0	0	ENTPD4	Nosig
2.83102e-09	0.112369	0.238	0.147	6.08698e-05	4.2156	4.2156	RER1	Nosig
7.0078e-07	0.112315	0.217	0.143	0.0150675	1.82196	1.82196	ADRM1	Nosig
3.46465e-05	0.112292	0.154	0.102	0.744935	0.127881	0.127881	ELAVL1	Nosig
2.05479e-06	0.112174	0.153	0.095	0.04418	1.35477	1.35477	GDI1	Nosig
4.28946e-06	0.112099	0.115	0.067	0.0922277	1.03514	1.03514	LAP3	Nosig
1.29742e-05	0.112044	0.157	0.104	0.278958	0.554461	0.554461	SPG21	Nosig
3.66023e-05	0.112016	0.126	0.081	0.786985	0.104033	0.104033	ZNF160	Nosig
7.37551e-06	0.111935	0.109	0.063	0.158581	0.799749	0.799749	TDP2	Nosig
0.000907718	0.111857	0.112	0.077	1	0	0	CLPX	Nosig
5.16175e-07	0.111828	0.245	0.165	0.0110983	1.95474	1.95474	UHMK1	Nosig
0.00055872	0.111827	0.161	0.117	1	0	0	BAZ2A	Nosig
5.32256e-06	0.11166	0.14	0.087	0.11444	0.941421	0.941421	CCDC186	Nosig
2.47581e-05	0.111497	0.115	0.071	0.532323	0.273825	0.273825	RIC3	Nosig
1.27067e-05	0.111435	0.15	0.097	0.273208	0.563507	0.563507	EMC3	Nosig
9.51768e-05	0.111428	0.103	0.064	1	0	0	CRCP	Nosig
0.00629551	0.111411	0.14	0.107	1	0	0	ERC1	Nosig
3.99878e-07	0.111392	0.146	0.086	0.00859777	2.06561	2.06561	TUBGCP2	Nosig
0.00060229	0.111321	0.117	0.081	1	0	0	MGA	Nosig
1.519e-06	0.111317	0.119	0.068	0.03266	1.48598	1.48598	CTDSPL2	Nosig
4.32136e-08	0.111206	0.941	0.98	0.000929135	3.03192	3.03192	TMSB4X	Nosig
5.02045e-07	0.111046	0.259	0.174	0.0107945	1.9668	1.9668	ADH5	Nosig
6.4439e-05	0.111045	0.111	0.07	1	0	0	DRG2	Nosig
0.000421849	0.111008	0.107	0.072	1	0	0	AHCTF1	Nosig
0.0236528	0.110977	0.631	0.539	1	0	0	ARHGAP15	Nosig
1.9799e-06	0.110891	0.105	0.058	0.0425697	1.3709	1.3709	SEPTIN11	Nosig
2.95877e-05	0.110751	0.127	0.081	0.636165	0.19643	0.19643	CFAP298	Nosig
5.57563e-05	0.110679	0.12	0.077	1	0	0	SMIM12	Nosig
2.0836e-06	0.11065	0.524	0.404	0.0447996	1.34873	1.34873	STK17B	Nosig
7.23136e-06	0.110554	0.105	0.061	0.155481	0.808322	0.808322	ACLY	Nosig
4.54122e-07	0.110515	0.17	0.104	0.00976408	2.01037	2.01037	TMX1	Nosig
0.000135063	0.11049	0.506	0.404	1	0	0	MORF4L1	Nosig
0.00369224	0.110459	0.248	0.2	1	0	0	CEMIP2	Nosig
5.73408e-05	0.110411	0.112	0.071	1	0	0	LATS1	Nosig
1.30279e-05	0.110392	0.131	0.081	0.280112	0.552668	0.552668	PSMD3	Nosig
0.000124364	0.110294	0.113	0.073	1	0	0	IARS	Nosig
1.36505e-06	0.110257	0.311	0.219	0.0293498	1.53239	1.53239	RAB2A	Nosig
0.000770874	0.110208	0.135	0.096	1	0	0	FUT8	Nosig
2.48223e-05	0.11011	0.173	0.117	0.533705	0.272699	0.272699	IDH3G	Nosig
0.000324901	0.109833	0.111	0.074	1	0	0	IWS1	Nosig
7.24614e-07	0.109792	0.135	0.08	0.0155799	1.80743	1.80743	ZNF708	Nosig
4.85111e-07	0.1097	0.126	0.072	0.0104304	1.9817	1.9817	ERVK3-1	Nosig
3.17524e-06	0.109687	0.38	0.279	0.0682708	1.16576	1.16576	ACAP2	Nosig
0.000110405	0.109529	0.182	0.129	1	0	0	HUWE1	Nosig
0.000116742	0.109505	0.54	0.431	1	0	0	ATM	Nosig
0.00176561	0.10937	0.117	0.084	1	0	0	FBXO11	Nosig
3.8128e-07	0.109212	0.345	0.244	0.00819791	2.0863	2.0863	VAPA	Nosig
5.30705e-05	0.109187	0.106	0.066	1	0	0	CCDC167	Nosig
0.000382554	0.109021	0.109	0.073	1	0	0	INO80D	Nosig
2.34057e-06	0.108934	0.18	0.117	0.0503246	1.29822	1.29822	RO60	Nosig
1.03929e-05	0.108714	0.245	0.174	0.223458	0.650805	0.650805	SF3A1	Nosig
9.14449e-07	0.108557	0.1	0.053	0.0196616	1.70638	1.70638	MSL1	Nosig
1.08622e-05	0.108403	0.108	0.063	0.233548	0.631623	0.631623	ARSA	Nosig
1.35296e-05	0.108389	0.211	0.146	0.290901	0.536255	0.536255	VPS51	Nosig
2.20377e-05	0.108302	0.113	0.069	0.473832	0.324376	0.324376	STX4	Nosig
0.000453857	0.108175	0.111	0.075	1	0	0	HDLBP	Nosig
3.94746e-05	0.108047	0.11	0.068	0.848744	0.0712234	0.0712234	CD2BP2	Nosig
3.55254e-05	0.108037	0.101	0.061	0.763832	0.117002	0.117002	SLC7A6	Nosig
2.84883e-05	0.107953	0.104	0.062	0.612528	0.212874	0.212874	ENOSF1	Nosig
2.74426e-07	0.107665	0.182	0.113	0.00590043	2.22912	2.22912	ALKBH5	Nosig
2.0775e-05	0.107644	0.242	0.174	0.446683	0.35	0.35	ZNF644	Nosig
0.00268966	0.107616	0.239	0.185	1	0	0	GTF2B	Nosig
2.19382e-06	0.107369	0.175	0.112	0.0471693	1.32634	1.32634	SMARCB1	Nosig
1.40336e-07	0.107367	0.945	0.93	0.00301737	2.52037	2.52037	EIF1	Nosig
1.86724e-05	0.107243	0.104	0.062	0.401474	0.396342	0.396342	RABGEF1	Nosig
2.87258e-05	0.106977	0.149	0.098	0.617634	0.209269	0.209269	PPIL4	Nosig
4.1928e-06	0.106933	0.11	0.063	0.0901494	1.04504	1.04504	ZNRD2	Nosig
3.65694e-06	0.106926	0.224	0.153	0.0786279	1.10442	1.10442	MIEN1	Nosig
0.0011948	0.10677	0.151	0.109	1	0	0	PSPC1	Nosig
3.29198e-05	0.106482	0.487	0.386	0.707808	0.150085	0.150085	GIMAP4	Nosig
0.000375431	0.106433	0.209	0.154	1	0	0	USP16	Nosig
0.00646163	0.106227	0.106	0.077	1	0	0	CCDC7	Nosig
2.45744e-05	0.106086	0.15	0.1	0.528375	0.277058	0.277058	VPS4A	Nosig
0.00103586	0.105961	0.134	0.097	1	0	0	CLASP2	Nosig
7.27742e-05	0.105801	0.13	0.086	1	0	0	ZFX	Nosig
0.000674189	0.105674	0.107	0.072	1	0	0	CDC5L	Nosig
0.000234637	0.105479	0.107	0.07	1	0	0	THOC1	Nosig
3.93109e-06	0.105462	0.803	0.717	0.0845223	1.07303	1.07303	CD3D	Nosig
0.000124048	0.105421	0.164	0.113	1	0	0	AMZ2	Nosig
1.68782e-05	0.105414	0.13	0.081	0.362899	0.440215	0.440215	KIF22	Nosig
1.10614e-05	0.105372	0.179	0.121	0.23783	0.623733	0.623733	TMF1	Nosig
5.63068e-05	0.10524	0.12	0.077	1	0	0	DPP8	Nosig
5.76516e-06	0.105029	0.288	0.206	0.123957	0.90673	0.90673	TSC22D4	Nosig
2.41571e-06	0.105022	0.153	0.096	0.0519401	1.2845	1.2845	ATXN7	Nosig
5.54956e-05	0.105018	0.238	0.171	1	0	0	NEMF	Nosig
3.59754e-06	0.104991	0.312	0.222	0.0773508	1.11154	1.11154	ATP6AP2	Nosig
0.00292472	0.104976	0.176	0.134	1	0	0	MKLN1	Nosig
3.15446e-07	0.104867	0.338	0.238	0.00678241	2.16862	2.16862	MATR3.1	Nosig
8.24056e-07	0.104792	0.128	0.074	0.017718	1.75158	1.75158	PDHB	Nosig
0.000560063	0.104697	0.112	0.076	1	0	0	IFRD1	Nosig
5.21318e-07	0.104646	0.162	0.1	0.0112088	1.95044	1.95044	NUDT22	Nosig
6.52838e-05	0.104538	0.165	0.113	1	0	0	RBM26	Nosig
8.00689e-05	0.104506	0.127	0.083	1	0	0	FBXO21	Nosig
8.12197e-06	0.10438	0.223	0.155	0.174631	0.75788	0.75788	PHF1	Nosig
6.61455e-06	0.104211	0.179	0.118	0.142219	0.847041	0.847041	SLBP	Nosig
4.82793e-06	0.10419	0.222	0.153	0.103805	0.98378	0.98378	TSPAN14	Nosig
0.000482129	0.104177	0.115	0.078	1	0	0	TYW1	Nosig
0.000232149	0.103985	0.462	0.364	1	0	0	CDC42SE2	Nosig
3.33984e-05	0.10396	0.112	0.069	0.718098	0.143816	0.143816	ZNF280D	Nosig
1.70011e-07	0.103846	0.175	0.106	0.00365541	2.43706	2.43706	PIH1D1	Nosig
0.000361269	0.10358	0.1	0.065	1	0	0	APC	Nosig
3.40222e-07	0.103274	0.232	0.153	0.00731511	2.13578	2.13578	SEC11C	Nosig
1.61564e-06	0.103222	0.155	0.096	0.0347378	1.4592	1.4592	UMAD1	Nosig
2.56212e-07	0.103191	0.355	0.258	0.00550882	2.25894	2.25894	TNFAIP3	Nosig
4.82706e-06	0.103147	0.135	0.084	0.103787	0.983859	0.983859	HOOK3	Nosig
8.15469e-06	0.10311	0.16	0.104	0.175334	0.756134	0.756134	C7orf50	Nosig
5.13239e-06	0.103104	0.189	0.125	0.110352	0.957222	0.957222	ANKRD10	Nosig
9.7431e-06	0.102786	0.109	0.065	0.209486	0.678844	0.678844	GTF2IRD2B	Nosig
9.45792e-07	0.102781	0.136	0.081	0.0203355	1.69175	1.69175	UBE2A	Nosig
2.6855e-06	0.102466	0.165	0.104	0.057741	1.23852	1.23852	ATP6AP1	Nosig
1.10265e-06	0.102398	0.386	0.278	0.0237081	1.6251	1.6251	IL16	Nosig
1.84064e-06	0.102311	0.113	0.064	0.0395757	1.40257	1.40257	LCLAT1	Nosig
1.01239e-05	0.10229	0.188	0.126	0.217674	0.662193	0.662193	CARS	Nosig
4.18139e-06	0.101985	0.377	0.276	0.0899041	1.04622	1.04622	RHOG	Nosig
1.96509e-05	0.101877	0.132	0.084	0.422515	0.374158	0.374158	DDX54	Nosig
3.74792e-05	0.101795	0.1	0.06	0.80584	0.0937511	0.0937511	PGM1	Nosig
0.000296095	0.101541	0.1	0.064	1	0	0	ZCCHC17	Nosig
0.00141396	0.101497	0.143	0.104	1	0	0	CDK11B	Nosig
0.00173889	0.101491	0.388	0.316	1	0	0	RASGRP2	Nosig
0.00024786	0.101412	0.147	0.102	1	0	0	CTR9	Nosig
1.14877e-05	0.101346	0.207	0.141	0.246997	0.607309	0.607309	DENND1C	Nosig
4.60646e-06	0.101214	0.349	0.254	0.0990434	1.00417	1.00417	SNRPB	Nosig
8.90315e-08	0.101207	0.207	0.129	0.00191427	2.718	2.718	NCOA4	Nosig
3.25258e-05	0.101205	0.412	0.315	0.699337	0.155314	0.155314	TMEM50A	Nosig
2.48885e-06	0.101162	0.118	0.068	0.0535127	1.27154	1.27154	IFI35	Nosig
1.87695e-05	0.100918	0.197	0.134	0.403562	0.39409	0.39409	BUD23	Nosig
3.0142e-06	0.100593	0.272	0.19	0.0648083	1.18837	1.18837	TAP2	Nosig
0.000196804	0.100424	0.138	0.094	1	0	0	ECI2	Nosig
6.66113e-08	0.100393	0.272	0.178	0.00143221	2.84399	2.84399	PGLS	Nosig
4.93936e-05	0.10038	0.128	0.083	1	0	0	CYB5R3	Nosig
6.64755e-06	0.100242	0.219	0.149	0.142929	0.844879	0.844879	MVP	Nosig
0.000283298	0.100174	0.143	0.099	1	0	0	CYP20A1	Nosig
1.0681e-05	0.10012	0.146	0.093	0.229652	0.638931	0.638931	MOAP1	Nosig
9.67976e-05	0.10009	0.188	0.134	1	0	0	CEP85L	Nosig
2.45487e-05	0.100022	0.184	0.127	0.527822	0.277513	0.277513	SPTBN1	Nosig
2.84863e-05	0.0999484	0.13	0.083	0.612483	0.212906	0.212906	ICE2	Nosig
1.58969e-05	0.0999453	0.728	0.629	0.3418	0.466228	0.466228	PSME1	Nosig
0.000668446	0.0998616	0.46	0.366	1	0	0	MPHOSPH8	Nosig
5.53444e-06	0.099783	0.237	0.163	0.118996	0.924468	0.924468	PSMD7	Nosig
5.99986e-07	0.0997173	0.251	0.169	0.0129003	1.8894	1.8894	TMEM179B	Nosig
6.25225e-06	0.0997137	0.214	0.146	0.13443	0.871505	0.871505	MKRN1	Nosig
0.00069244	0.0996467	0.11	0.075	1	0	0	HOOK2	Nosig
2.91059e-06	0.0996131	0.122	0.072	0.0625806	1.20356	1.20356	ZNF493	Nosig
0.00125169	0.0996094	0.236	0.183	1	0	0	DDX3X	Nosig
0.000275861	0.0996085	0.128	0.087	1	0	0	NBR1	Nosig
0.00135745	0.0995028	0.133	0.097	1	0	0	TBCK	Nosig
0.000716008	0.0994783	0.137	0.098	1	0	0	B3GNT2	Nosig
0.000523956	0.0994542	0.398	0.316	1	0	0	ARID4B	Nosig
2.01049e-06	0.0994214	0.111	0.062	0.0432276	1.36424	1.36424	COMMD9	Nosig
0.0109931	0.0994015	0.131	0.102	1	0	0	PPP1R10	Nosig
7.80437e-06	0.0992701	0.1	0.057	0.167802	0.775203	0.775203	ZC3H14	Nosig
5.66665e-06	0.0992145	0.147	0.093	0.121839	0.914215	0.914215	RBM22	Nosig
0.000661913	0.0989496	0.166	0.12	1	0	0	NELFCD	Nosig
5.60221e-07	0.0988783	0.265	0.18	0.0120453	1.91918	1.91918	UBE2L3	Nosig
0.00118368	0.0988249	0.5	0.402	1	0	0	SRSF10	Nosig
6.81026e-06	0.0985277	0.309	0.222	0.146427	0.834378	0.834378	CD46	Nosig
9.26489e-06	0.0983264	0.17	0.112	0.199204	0.700701	0.700701	CFAP97	Nosig
1.33592e-05	0.098257	0.1	0.058	0.287235	0.541762	0.541762	ZDHHC24	Nosig
0.000889554	0.0982009	0.289	0.225	1	0	0	STAT3	Nosig
2.03607e-05	0.0980772	0.105	0.062	0.437775	0.358749	0.358749	BCKDHA	Nosig
0.000125114	0.0980745	0.115	0.075	1	0	0	ATG4B	Nosig
5.65363e-06	0.0979488	0.111	0.065	0.121559	0.915214	0.915214	LEMD3	Nosig
2.24975e-05	0.0979416	0.881	0.835	0.483719	0.315406	0.315406	H3F3B	Nosig
2.4128e-05	0.0975436	0.172	0.117	0.518775	0.285021	0.285021	STX16	Nosig
0.000186462	0.0974994	0.111	0.072	1	0	0	CDK10	Nosig
0.000190505	0.0974509	0.146	0.101	1	0	0	SBNO1	Nosig
1.60993e-05	0.0974497	0.131	0.082	0.346152	0.460733	0.460733	IL17RA	Nosig
0.000139846	0.0973199	0.114	0.074	1	0	0	PPP5C	Nosig
5.41596e-05	0.0972423	0.131	0.085	1	0	0	CAPN1	Nosig
2.69527e-09	0.0972408	0.205	0.118	5.79509e-05	4.23694	4.23694	TMEM9B	Nosig
1.87947e-07	0.0970425	0.111	0.059	0.00404105	2.39351	2.39351	METAP1	Nosig
0.000358541	0.0968315	0.161	0.114	1	0	0	ZNF131	Nosig
0.00065115	0.0967495	0.107	0.073	1	0	0	AP1G1	Nosig
1.89495e-05	0.096735	0.386	0.285	0.407434	0.389943	0.389943	MED10	Nosig
1.76099e-08	0.096574	0.317	0.212	0.00037863	3.42178	3.42178	GRB2	Nosig
1.93455e-05	0.0964778	0.134	0.086	0.415947	0.380962	0.380962	ATAD1	Nosig
3.19235e-05	0.0963871	0.131	0.083	0.686387	0.163431	0.163431	MCRS1	Nosig
3.06743e-05	0.0961112	0.103	0.062	0.659528	0.180767	0.180767	PRPF38A	Nosig
5.64824e-06	0.0960984	0.163	0.104	0.121443	0.915628	0.915628	BECN1	Nosig
2.21207e-05	0.0960399	0.17	0.113	0.475618	0.322742	0.322742	MAT2A	Nosig
3.65485e-05	0.0959872	0.427	0.331	0.785829	0.104672	0.104672	ARPC4	Nosig
0.000110899	0.095977	0.203	0.146	1	0	0	ERBIN	Nosig
1.58439e-06	0.0959515	0.269	0.186	0.0340659	1.46768	1.46768	CCDC91	Nosig
0.0342255	0.0956224	0.137	0.11	1	0	0	DENND6A	Nosig
0.000509318	0.095605	0.13	0.09	1	0	0	PARP10	Nosig
0.000107872	0.095558	0.13	0.086	1	0	0	NBAS	Nosig
3.59171e-06	0.0953411	0.104	0.059	0.0772254	1.11224	1.11224	PHTF2	Nosig
1.4682e-05	0.0953366	0.137	0.087	0.315677	0.500758	0.500758	CENPT	Nosig
9.22437e-06	0.095298	0.112	0.066	0.198333	0.702605	0.702605	PTGES2	Nosig
0.00144038	0.0945415	0.128	0.091	1	0	0	LPIN2	Nosig
5.25379e-05	0.0944721	0.236	0.169	1	0	0	NT5C	Nosig
0.000151463	0.0944156	0.169	0.119	1	0	0	SEC31A	Nosig
1.62813e-07	0.0943488	0.223	0.142	0.00350065	2.45585	2.45585	IRF2	Nosig
1.21632e-06	0.0943381	0.14	0.083	0.0261521	1.58249	1.58249	ACTR1A	Nosig
0.00118741	0.094315	0.142	0.103	1	0	0	TARDBP	Nosig
7.26268e-05	0.0943126	0.118	0.076	1	0	0	ASCC2	Nosig
0.000177823	0.0943019	0.179	0.127	1	0	0	SUCLG1	Nosig
2.11568e-05	0.0942835	0.214	0.15	0.454893	0.342091	0.342091	ERAP2	Nosig
5.6872e-06	0.0942543	0.166	0.108	0.12228	0.912643	0.912643	TMEM134	Nosig
6.58018e-06	0.0942507	0.149	0.095	0.14148	0.849303	0.849303	ZNF146	Nosig
1.90734e-05	0.0938276	0.133	0.085	0.410097	0.387113	0.387113	OAT	Nosig
1.63155e-05	0.0938135	0.171	0.114	0.3508	0.45494	0.45494	COA1	Nosig
0.000824171	0.0937833	0.122	0.085	1	0	0	KRIT1	Nosig
2.22573e-05	0.0937649	0.164	0.109	0.478555	0.320068	0.320068	TOX4	Nosig
0.000140628	0.0934529	0.102	0.065	1	0	0	CRTAP	Nosig
2.11673e-07	0.0932143	0.169	0.103	0.00455117	2.34188	2.34188	PPP3CA	Nosig
0.000118127	0.0929544	0.127	0.084	1	0	0	MRPL28	Nosig
1.37437e-06	0.0929298	0.165	0.104	0.0295503	1.52944	1.52944	ALDH9A1	Nosig
1.93508e-05	0.0929013	0.25	0.177	0.416061	0.380843	0.380843	SNRPA1	Nosig
9.19643e-06	0.0928513	0.121	0.073	0.197732	0.703922	0.703922	TP53TG1	Nosig
0.0010643	0.0926192	0.192	0.144	1	0	0	ARID5B	Nosig
0.000185568	0.0925894	0.107	0.068	1	0	0	ZBTB11	Nosig
5.16976e-05	0.0924068	0.107	0.066	1	0	0	KDM3B	Nosig
0.000430215	0.0923431	0.112	0.075	1	0	0	LARP7	Nosig
1.62891e-05	0.0923331	0.186	0.127	0.350231	0.455645	0.455645	LY75	Nosig
4.39259e-05	0.0920713	0.195	0.136	0.94445	0.0248208	0.0248208	PWP1	Nosig
8.50527e-06	0.092053	0.172	0.114	0.182872	0.737853	0.737853	AP1G2	Nosig
1.80981e-07	0.0920137	0.145	0.086	0.00389128	2.40991	2.40991	ATP1B3	Nosig
0.000424989	0.0919797	0.15	0.106	1	0	0	MFSD14A	Nosig
5.76783e-05	0.0918693	0.109	0.068	1	0	0	SLU7	Nosig
2.47694e-06	0.091718	0.146	0.09	0.0532567	1.27363	1.27363	PSMD11	Nosig
0.00193323	0.0917086	0.133	0.097	1	0	0	METTL16	Nosig
7.23531e-06	0.0917031	0.213	0.145	0.155566	0.808084	0.808084	PDCD10	Nosig
3.40154e-06	0.0916773	0.107	0.06	0.0731365	1.13587	1.13587	AGA	Nosig
0.000242119	0.0915588	0.19	0.137	1	0	0	SPAG7	Nosig
0.000808073	0.0915179	0.291	0.225	1	0	0	MIER1	Nosig
3.41977e-05	0.0914303	0.3	0.221	0.735285	0.133544	0.133544	HMOX2	Nosig
3.15201e-06	0.0913095	0.134	0.081	0.0677714	1.16895	1.16895	VHL	Nosig
0.0268181	0.0912727	0.132	0.106	1	0	0	GPRIN3	Nosig
3.38325e-08	0.0912335	0.177	0.104	0.000727433	3.13821	3.13821	ACTR10	Nosig
8.07535e-07	0.0912276	0.166	0.104	0.0173628	1.76038	1.76038	SNW1	Nosig
0.000330957	0.0911224	0.139	0.096	1	0	0	CSNK2A1	Nosig
3.00658e-06	0.0909887	0.197	0.13	0.0646445	1.18947	1.18947	RSBN1	Nosig
0.000619279	0.0908381	0.117	0.08	1	0	0	FGD5-AS1	Nosig
1.28823e-06	0.0908185	0.366	0.273	0.0276983	1.55755	1.55755	DPYD	Nosig
5.87505e-05	0.0905003	0.312	0.229	1	0	0	SYNRG	Nosig
1.04205e-05	0.090468	0.222	0.154	0.22405	0.649654	0.649654	HSD17B11	Nosig
0.000328325	0.0902899	0.105	0.068	1	0	0	KLF9	Nosig
9.48772e-05	0.0902653	0.121	0.078	1	0	0	NIPSNAP1	Nosig
0.000494694	0.0902593	0.133	0.094	1	0	0	HADHB	Nosig
1.44966e-06	0.0902429	0.161	0.1	0.0311691	1.50628	1.50628	IDH3B	Nosig
5.18907e-05	0.0900419	0.157	0.106	1	0	0	ARRDC1	Nosig
2.87498e-07	0.0899176	0.23	0.15	0.00618149	2.20891	2.20891	RAB6A	Nosig
0.00193804	0.0898406	0.121	0.087	1	0	0	DHX30	Nosig
1.42351e-06	0.0897667	0.146	0.089	0.030607	1.51418	1.51418	NINJ1	Nosig
1.36863e-05	0.0897489	0.138	0.087	0.294268	0.531257	0.531257	USP1	Nosig
0.0237179	0.089677	0.177	0.144	1	0	0	RALGAPA1	Nosig
5.32012e-05	0.0896032	0.233	0.17	1	0	0	USP47	Nosig
1.40711e-05	0.089567	0.128	0.08	0.302544	0.519212	0.519212	MTCH2	Nosig
0.000304227	0.0895502	0.171	0.123	1	0	0	PSMB7	Nosig
2.06287e-05	0.0894821	0.139	0.089	0.443538	0.353069	0.353069	HDAC3	Nosig
0.000251178	0.0894546	0.123	0.083	1	0	0	NUP107	Nosig
0.00053767	0.0893728	0.109	0.074	1	0	0	NUP54	Nosig
3.95316e-05	0.0887718	0.102	0.062	0.849968	0.0705973	0.0705973	FBXO44	Nosig
5.60513e-07	0.0886422	0.184	0.116	0.0120516	1.91896	1.91896	CASP4	Nosig
2.55431e-05	0.0885339	0.273	0.196	0.549203	0.260267	0.260267	DECR1	Nosig
3.36943e-05	0.0884894	0.457	0.352	0.72446	0.139986	0.139986	XRCC6	Nosig
0.00120893	0.0884796	0.142	0.104	1	0	0	SUPT6H	Nosig
1.08912e-05	0.0882795	0.116	0.069	0.234172	0.630465	0.630465	TPGS2	Nosig
0.000703924	0.0880778	0.138	0.098	1	0	0	MLLT10	Nosig
0.00127454	0.0879414	0.111	0.077	1	0	0	AVL9	Nosig
9.85206e-07	0.0879209	0.4	0.289	0.0211829	1.67401	1.67401	DDOST	Nosig
0.000514084	0.0879143	0.102	0.067	1	0	0	TAF1	Nosig
7.39599e-05	0.0878932	0.103	0.063	1	0	0	MAP4K2	Nosig
0.000102218	0.0878141	0.112	0.072	1	0	0	DLST	Nosig
8.78837e-05	0.0877402	0.196	0.141	1	0	0	RFC1	Nosig
0.000125785	0.0876767	0.125	0.082	1	0	0	PRORP	Nosig
1.53891e-05	0.0876616	0.234	0.166	0.330881	0.480328	0.480328	SMARCE1	Nosig
0.00304589	0.0875946	0.104	0.074	1	0	0	NUP42	Nosig
0.000287962	0.0874097	0.143	0.1	1	0	0	SREK1	Nosig
1.89576e-06	0.0873691	0.133	0.08	0.0407608	1.38976	1.38976	GLO1	Nosig
0.00656473	0.0872559	0.104	0.076	1	0	0	ZNF609	Nosig
5.39526e-05	0.0871123	0.119	0.076	1	0	0	SQOR	Nosig
0.000326	0.0870954	0.329	0.253	1	0	0	WASF2	Nosig
1.80522e-06	0.0869134	0.178	0.114	0.0388141	1.41101	1.41101	NPAT	Nosig
0.000172238	0.0868592	0.114	0.075	1	0	0	USO1	Nosig
6.5919e-05	0.0867101	0.268	0.197	1	0	0	SCAMP2	Nosig
9.61233e-06	0.0866039	0.219	0.15	0.206675	0.684712	0.684712	NDUFA10	Nosig
0.000341708	0.0865235	0.164	0.116	1	0	0	CDC123	Nosig
1.69314e-05	0.0863632	0.145	0.094	0.364042	0.438849	0.438849	ZNF106	Nosig
2.76522e-06	0.0863256	0.183	0.119	0.059455	1.22581	1.22581	PYCARD	Nosig
2.43045e-05	0.0863137	0.14	0.089	0.522571	0.281855	0.281855	DCTD	Nosig
6.09807e-06	0.0862532	0.119	0.071	0.131115	0.882349	0.882349	BTBD1	Nosig
0.00080838	0.0860596	0.307	0.241	1	0	0	CCDC18-AS1	Nosig
1.7446e-06	0.0859334	0.2	0.13	0.0375106	1.42585	1.42585	PTRHD1	Nosig
0.000944927	0.0858885	0.253	0.195	1	0	0	RSBN1L	Nosig
1.92248e-05	0.0858769	0.175	0.118	0.413353	0.383679	0.383679	TMEM173	Nosig
0.000138354	0.0856764	0.698	0.611	1	0	0	ARPC1B	Nosig
0.000310655	0.085554	0.135	0.094	1	0	0	KLHL20	Nosig
0.000163131	0.0852709	0.384	0.295	1	0	0	GHITM	Nosig
0.000840685	0.0852611	0.158	0.116	1	0	0	UBE2K	Nosig
0.000140421	0.085249	0.172	0.121	1	0	0	PLEKHA1	Nosig
5.02636e-06	0.0852032	0.296	0.209	0.108072	0.966288	0.966288	MRPS34	Nosig
0.00787941	0.0851997	0.101	0.075	1	0	0	FNIP1	Nosig
1.77046e-06	0.0851927	0.353	0.256	0.0380666	1.41946	1.41946	EIF4H	Nosig
2.4796e-06	0.0850519	0.175	0.112	0.0533138	1.27316	1.27316	NAE1	Nosig
0.000986617	0.0849113	0.13	0.092	1	0	0	TMEM41B	Nosig
0.000173652	0.0848526	0.183	0.13	1	0	0	RAP1GDS1	Nosig
0.000421872	0.0848298	0.213	0.158	1	0	0	SYNCRIP	Nosig
2.28858e-05	0.0848005	0.354	0.26	0.492067	0.307976	0.307976	ORMDL1	Nosig
0.0489242	0.0847162	0.35	0.299	1	0	0	ABLIM1	Nosig
0.00219747	0.0845116	0.115	0.081	1	0	0	UPF3B	Nosig
9.86199e-06	0.0845109	0.294	0.212	0.212043	0.673577	0.673577	SELENOK	Nosig
0.0167374	0.0844175	0.148	0.118	1	0	0	GMDS	Nosig
3.10756e-05	0.0843319	0.144	0.095	0.668156	0.175122	0.175122	COMMD3	Nosig
0.00046104	0.0843214	0.114	0.076	1	0	0	ERI3	Nosig
0.00414503	0.0843046	0.391	0.319	1	0	0	BCL11B	Nosig
1.84904e-05	0.0842778	0.143	0.092	0.397562	0.400595	0.400595	AK3	Nosig
0.00157469	0.0842291	0.108	0.075	1	0	0	ABCC1	Nosig
0.000229463	0.0841891	0.202	0.146	1	0	0	SP140L	Nosig
7.56125e-06	0.0841487	0.446	0.349	0.162574	0.788948	0.788948	PIK3R1	Nosig
0.000300636	0.0839498	0.106	0.07	1	0	0	MYO9A	Nosig
2.81609e-05	0.0839295	0.177	0.12	0.605488	0.217895	0.217895	UFL1	Nosig
0.000349499	0.0838237	0.118	0.08	1	0	0	SMG7	Nosig
1.86977e-05	0.0837771	0.185	0.125	0.40202	0.395752	0.395752	CNPPD1	Nosig
2.07751e-05	0.0836087	0.327	0.242	0.446686	0.349997	0.349997	SRI	Nosig
1.74283e-06	0.0835641	0.338	0.239	0.0374726	1.42629	1.42629	EMD	Nosig
2.82923e-05	0.0834583	0.336	0.251	0.608314	0.215873	0.215873	HNRNPR	Nosig
4.21251e-05	0.0833754	0.167	0.113	0.905733	0.043	0.043	ERLEC1	Nosig
0.00123168	0.0833545	0.553	0.469	1	0	0	LY6E	Nosig
8.79998e-05	0.0833373	0.169	0.117	1	0	0	RRP1B	Nosig
0.00318799	0.083336	0.15	0.112	1	0	0	PUM3	Nosig
3.02703e-05	0.0833181	0.105	0.063	0.650841	0.186525	0.186525	NIPSNAP2	Nosig
0.00809771	0.0832851	0.104	0.077	1	0	0	VPS41	Nosig
0.000671726	0.0831827	0.284	0.216	1	0	0	PIAS1	Nosig
0.000179865	0.0831143	0.221	0.162	1	0	0	LONP2	Nosig
8.6896e-06	0.0830676	0.162	0.105	0.186835	0.728542	0.728542	UBLCP1	Nosig
0.000261415	0.0829216	0.136	0.093	1	0	0	OXLD1	Nosig
7.02383e-05	0.0828827	0.236	0.169	1	0	0	R3HDM4	Nosig
2.54413e-05	0.0827285	0.287	0.21	0.547013	0.262003	0.262003	TAF7	Nosig
0.000309685	0.0827091	0.185	0.136	1	0	0	RB1CC1	Nosig
0.000137095	0.0826615	0.117	0.076	1	0	0	CCDC130	Nosig
5.8477e-05	0.0826273	0.453	0.345	1	0	0	CSNK2B	Nosig
0.00193811	0.0826176	0.12	0.086	1	0	0	NSMCE2	Nosig
1.37877e-05	0.082543	0.181	0.121	0.296449	0.52805	0.52805	APPL1	Nosig
0.00047539	0.082533	0.559	0.443	1	0	0	KRTCAP2	Nosig
0.0378321	0.0825294	0.102	0.08	1	0	0	CLASRP	Nosig
5.97298e-06	0.0824097	0.235	0.163	0.128425	0.891351	0.891351	SECISBP2	Nosig
0.000497272	0.0823843	0.647	0.538	1	0	0	RNASEK	Nosig
0.000458132	0.0823379	0.285	0.218	1	0	0	XRN2	Nosig
0.000314135	0.0823141	0.188	0.136	1	0	0	SNX1	Nosig
0.00520111	0.0822498	0.149	0.113	1	0	0	FNDC3A	Nosig
0.000160635	0.082236	0.146	0.1	1	0	0	TRADD	Nosig
1.50832e-06	0.0821698	0.19	0.123	0.0324304	1.48905	1.48905	EPRS	Nosig
5.28177e-05	0.0820608	0.15	0.1	1	0	0	COMMD1	Nosig
0.0014583	0.0820239	0.117	0.081	1	0	0	CLPTM1	Nosig
1.63332e-06	0.0818809	0.251	0.171	0.0351181	1.45447	1.45447	RBCK1	Nosig
0.00986667	0.0818597	0.111	0.083	1	0	0	PGGHG	Nosig
5.14211e-05	0.0818487	0.146	0.097	1	0	0	SMIM19	Nosig
8.52865e-07	0.0817691	0.153	0.092	0.0183375	1.73666	1.73666	KDELR2	Nosig
0.000681975	0.0817222	0.107	0.072	1	0	0	DELE1	Nosig
9.479e-05	0.0815864	0.146	0.098	1	0	0	ELP2	Nosig
3.43478e-05	0.0815667	0.144	0.095	0.738513	0.131642	0.131642	ITGB2-AS1	Nosig
0.00168386	0.0815331	0.116	0.081	1	0	0	TP53I13	Nosig
0.0157011	0.0813368	0.873	0.889	1	0	0	IL32	Nosig
9.68618e-06	0.081253	0.224	0.153	0.208263	0.681389	0.681389	PPCS	Nosig
0.000125183	0.081068	0.249	0.183	1	0	0	ZNF24	Nosig
0.000242075	0.0810227	0.136	0.094	1	0	0	MNAT1	Nosig
0.000256963	0.0807227	0.106	0.069	1	0	0	NUP133	Nosig
1.08805e-05	0.0804587	0.167	0.109	0.233941	0.630893	0.630893	NDUFA9	Nosig
8.43421e-05	0.0802954	0.192	0.135	1	0	0	SURF1	Nosig
0.000142586	0.0800909	0.121	0.079	1	0	0	POLDIP2	Nosig
4.14176e-05	0.0800556	0.188	0.131	0.890519	0.0503569	0.0503569	NGDN	Nosig
0.000129036	0.0799237	0.369	0.287	1	0	0	CBLB	Nosig
0.000278698	0.0799206	0.146	0.101	1	0	0	WDR43	Nosig
0.000486212	0.0799013	0.123	0.085	1	0	0	CCDC90B	Nosig
0.00341545	0.0798998	0.107	0.076	1	0	0	MOB3A	Nosig
0.000703925	0.0798936	0.125	0.087	1	0	0	PARN	Nosig
0.00025856	0.0798783	0.281	0.211	1	0	0	RNF167	Nosig
2.73841e-05	0.0798115	0.212	0.148	0.588786	0.230043	0.230043	COPB1	Nosig
1.17546e-05	0.0796774	0.172	0.114	0.252735	0.597335	0.597335	RPAIN	Nosig
3.83528e-05	0.0796192	0.115	0.072	0.824623	0.0837445	0.0837445	DUSP23	Nosig
0.00932607	0.0793516	0.181	0.145	1	0	0	PAG1	Nosig
0.00131837	0.0793225	0.116	0.081	1	0	0	PRPF3	Nosig
0.000416392	0.0792858	0.108	0.072	1	0	0	COQ4	Nosig
5.47196e-05	0.0791025	0.123	0.079	1	0	0	MRTFA	Nosig
9.81483e-07	0.0791013	0.293	0.201	0.0211029	1.67566	1.67566	PSMA5	Nosig
1.81209e-05	0.0790222	0.106	0.062	0.389618	0.409361	0.409361	UROD	Nosig
0.00140371	0.0790158	0.48	0.387	1	0	0	N4BP2L2	Nosig
2.27471e-07	0.0789914	0.264	0.174	0.00489085	2.31062	2.31062	UBA2	Nosig
3.12441e-05	0.0788787	0.124	0.078	0.671779	0.172774	0.172774	OSTM1	Nosig
2.16981e-05	0.0787586	0.342	0.253	0.46653	0.33112	0.33112	EIF5	Nosig
6.81566e-05	0.0787009	0.143	0.096	1	0	0	SELENOS	Nosig
0.00809812	0.0786223	0.117	0.088	1	0	0	ASB3	Nosig
6.90212e-05	0.0785967	0.117	0.075	1	0	0	ATF1	Nosig
3.65186e-05	0.0785786	0.128	0.082	0.785186	0.105027	0.105027	DLD	Nosig
7.55248e-05	0.0784483	0.155	0.104	1	0	0	NSG1	Nosig
0.00120389	0.0783989	0.157	0.115	1	0	0	PABPC4	Nosig
0.00218164	0.0783928	0.207	0.16	1	0	0	MAN1A2	Nosig
4.49715e-05	0.0783872	0.12	0.076	0.966932	0.0146041	0.0146041	PYM1	Nosig
0.00216966	0.0783491	0.696	0.6	1	0	0	HSP90AA1	Nosig
0.0015984	0.078262	0.53	0.436	1	0	0	SEPTIN1	Nosig
0.0588144	0.0781631	0.167	0.139	1	0	0	ID2	Nosig
0.00115951	0.0781421	0.138	0.1	1	0	0	MAN2A1	Nosig
0.00464138	0.0779716	0.124	0.092	1	0	0	SEL1L	Nosig
0.00571058	0.0779029	0.199	0.155	1	0	0	2024-03-07	Nosig
3.82096e-06	0.077793	0.145	0.09	0.0821545	1.08537	1.08537	COPB2	Nosig
0.00125518	0.0776994	0.469	0.371	1	0	0	RCSD1	Nosig
8.25502e-05	0.0775993	0.123	0.08	1	0	0	WIPI2	Nosig
0.000248003	0.0775693	0.263	0.2	1	0	0	KLRC4	Nosig
0.000122748	0.0772545	0.101	0.063	1	0	0	CEACAM21	Nosig
3.20075e-05	0.0772515	0.141	0.092	0.688194	0.162289	0.162289	SLC39A10	Nosig
0.00132795	0.0768711	0.101	0.069	1	0	0	CHMP1A	Nosig
3.6783e-05	0.0766991	0.307	0.224	0.790871	0.101894	0.101894	FAAP20	Nosig
0.000222851	0.0765679	0.144	0.099	1	0	0	ESCO1	Nosig
0.00248378	0.0764109	0.39	0.316	1	0	0	EIF4G2	Nosig
0.000159044	0.0763511	0.106	0.067	1	0	0	RNASEH1	Nosig
2.03724e-05	0.0761765	0.102	0.06	0.438027	0.358499	0.358499	R3HCC1	Nosig
0.000116852	0.0761239	0.463	0.358	1	0	0	SERBP1	Nosig
0.00105665	0.076099	0.106	0.072	1	0	0	VPS26C	Nosig
0.000519553	0.0758322	0.129	0.089	1	0	0	YLPM1	Nosig
0.0169575	0.0757715	0.125	0.098	1	0	0	RAB1A	Nosig
0.00151067	0.0757709	0.15	0.109	1	0	0	PPM1K	Nosig
8.41584e-05	0.0756541	0.108	0.068	1	0	0	SLC38A10	Nosig
7.84774e-06	0.0756367	0.259	0.182	0.168734	0.772797	0.772797	BRWD1	Nosig
4.71622e-05	0.0756238	0.173	0.117	1	0	0	FDPS	Nosig
1.99189e-05	0.0756052	0.229	0.161	0.428277	0.368275	0.368275	ARL5A	Nosig
0.00204948	0.0754568	0.249	0.192	1	0	0	HNRNPH1	Nosig
0.00402449	0.0753989	0.115	0.084	1	0	0	ZNF33A	Nosig
0.00216051	0.0753768	0.136	0.099	1	0	0	ODF2L	Nosig
5.84495e-05	0.0753392	0.137	0.091	1	0	0	IVNS1ABP	Nosig
0.00239179	0.0752983	0.163	0.123	1	0	0	ILKAP	Nosig
4.26402e-05	0.0752973	0.193	0.133	0.916806	0.0377226	0.0377226	PPIH	Nosig
0.00169197	0.0751665	0.101	0.069	1	0	0	RBPJ	Nosig
2.69547e-05	0.0750947	0.109	0.067	0.579553	0.236907	0.236907	BTBD10	Nosig
1.59588e-05	0.075047	0.273	0.195	0.343131	0.46454	0.46454	MRPS6	Nosig
9.20989e-06	0.0749719	0.101	0.058	0.198022	0.703287	0.703287	PAF1	Nosig
0.400609	0.0749165	0.463	0.504	1	0	0	SELL	Nosig
0.00228616	0.074621	0.115	0.082	1	0	0	SS18	Nosig
0.000277816	0.0744309	0.113	0.075	1	0	0	DNPEP	Nosig
1.98537e-05	0.0744127	0.171	0.114	0.426874	0.369701	0.369701	DR1	Nosig
0.00128371	0.0743522	0.128	0.091	1	0	0	NOP56	Nosig
8.33558e-06	0.074292	0.169	0.109	0.179223	0.746606	0.746606	PEPD	Nosig
9.22104e-05	0.074247	0.358	0.266	1	0	0	RAD23A	Nosig
0.000436389	0.0740955	0.1	0.065	1	0	0	SRP68	Nosig
0.000196842	0.0740233	0.169	0.119	1	0	0	TMED5	Nosig
0.00335792	0.0737371	0.169	0.129	1	0	0	COMMD10	Nosig
4.10177e-07	0.0735354	0.275	0.186	0.00881921	2.05457	2.05457	TIAL1	Nosig
0.00438874	0.0734941	0.633	0.547	1	0	0	DAZAP2	Nosig
0.00209669	0.0734214	0.112	0.079	1	0	0	PDK3	Nosig
3.35378e-07	0.0732769	0.244	0.162	0.00721097	2.14201	2.14201	PDCD2	Nosig
3.36134e-05	0.0730994	0.114	0.07	0.722722	0.141029	0.141029	STAT5A	Nosig
0.00105615	0.0730243	0.104	0.071	1	0	0	TIMM23	Nosig
0.0452409	0.0729153	0.11	0.088	1	0	0	USP36	Nosig
8.28999e-06	0.0728973	0.174	0.113	0.178243	0.748988	0.748988	SF3A3	Nosig
2.14871e-05	0.0728669	0.107	0.063	0.461993	0.335364	0.335364	PSMC2	Nosig
4.99859e-05	0.0728468	0.197	0.137	1	0	0	INTS11	Nosig
0.0415463	0.0728331	0.102	0.081	1	0	0	NAA15	Nosig
6.43061e-07	0.0726685	0.136	0.079	0.0138265	1.85929	1.85929	HTATIP2	Nosig
0.000885701	0.0725025	0.122	0.085	1	0	0	SLC30A7	Nosig
0.00381518	0.0724342	0.133	0.099	1	0	0	FAM136A	Nosig
1.09752e-07	0.0721817	0.233	0.148	0.00235977	2.62713	2.62713	PPP6C	Nosig
3.32238e-05	0.0721109	0.104	0.062	0.714345	0.146092	0.146092	C1orf174	Nosig
0.0150216	0.0719804	0.128	0.1	1	0	0	CPT1A	Nosig
4.74731e-06	0.0719088	0.14	0.086	0.102072	0.991093	0.991093	AK2	Nosig
0.00332761	0.0718412	0.25	0.197	1	0	0	CHMP4A	Nosig
0.000166567	0.0717312	0.125	0.083	1	0	0	KIDINS220	Nosig
0.000128074	0.071483	0.152	0.104	1	0	0	B3GAT3	Nosig
4.85797e-06	0.0714801	0.127	0.076	0.104451	0.981087	0.981087	FAM111A	Nosig
0.000182653	0.0713852	0.116	0.076	1	0	0	GPR108	Nosig
2.41383e-05	0.0712228	0.185	0.125	0.518997	0.284836	0.284836	LYPLA2	Nosig
0.000926096	0.0712122	0.125	0.087	1	0	0	QTRT1	Nosig
1.67633e-05	0.0711945	0.248	0.176	0.360428	0.443182	0.443182	GRSF1	Nosig
0.00276736	0.0711353	0.115	0.083	1	0	0	LPIN1	Nosig
0.0311119	0.0710938	0.1	0.078	1	0	0	GATA3	Nosig
0.000214644	0.0710586	0.216	0.156	1	0	0	PARVG	Nosig
1.69354e-06	0.0709077	0.307	0.212	0.0364128	1.43875	1.43875	SSB	Nosig
0.000137911	0.0708984	0.113	0.072	1	0	0	AZIN1	Nosig
0.000328768	0.0708626	0.123	0.083	1	0	0	SMIM29	Nosig
7.60528e-05	0.0707989	0.11	0.069	1	0	0	EBPL	Nosig
0.0509577	0.070767	0.117	0.095	1	0	0	BAG6	Nosig
0.0132556	0.0707213	0.134	0.105	1	0	0	PHACTR4	Nosig
0.00018375	0.0706566	0.154	0.105	1	0	0	SLC25A38	Nosig
0.00528152	0.0706559	0.168	0.131	1	0	0	CAMK2D	Nosig
0.000884169	0.0706077	0.127	0.088	1	0	0	FLII	Nosig
1.39908e-05	0.070524	0.123	0.076	0.300816	0.521699	0.521699	AFTPH	Nosig
0.0310244	0.0704702	0.122	0.097	1	0	0	FBXW11	Nosig
1.51723e-05	0.0704496	0.167	0.11	0.326221	0.486488	0.486488	PPP2R5E	Nosig
0.00014268	0.0704066	0.167	0.118	1	0	0	ZC3H13	Nosig
0.00038159	0.0703896	0.107	0.071	1	0	0	DTX3L	Nosig
0.00106999	0.0703245	0.142	0.102	1	0	0	USP10	Nosig
0.000138882	0.0703137	0.124	0.081	1	0	0	HMG20B	Nosig
0.0062294	0.0701536	0.128	0.095	1	0	0	RPAP2	Nosig
1.99851e-06	0.070149	0.367	0.262	0.0429699	1.36684	1.36684	MAT2B	Nosig
0.00269368	0.070094	0.121	0.087	1	0	0	CYB5B	Nosig
0.00324073	0.0698394	0.125	0.09	1	0	0	RAB5A	Nosig
8.35185e-05	0.0697433	0.148	0.099	1	0	0	SSRP1	Nosig
4.62193e-05	0.0695412	0.145	0.096	0.993761	0.00271821	0.00271821	ATG12	Nosig
0.000752353	0.0692738	0.102	0.068	1	0	0	PREB	Nosig
6.50431e-05	0.0691423	0.116	0.073	1	0	0	TPD52L2	Nosig
0.000637877	0.0691384	0.117	0.079	1	0	0	POLR2M	Nosig
0.000108983	0.0691296	0.156	0.107	1	0	0	EIF2AK1	Nosig
0.00429579	0.0690608	0.224	0.174	1	0	0	SMAP1	Nosig
1.6209e-05	0.068957	0.133	0.083	0.34851	0.457784	0.457784	PSENEN	Nosig
2.38365e-05	0.0687997	0.344	0.254	0.512508	0.2903	0.2903	PPP2R1A	Nosig
0.00409049	0.0686703	0.116	0.085	1	0	0	NOP2	Nosig
0.000114417	0.0686172	0.108	0.068	1	0	0	POLDIP3	Nosig
7.0449e-06	0.0686007	0.213	0.144	0.151472	0.819666	0.819666	FIP1L1	Nosig
0.00209764	0.0685635	0.169	0.126	1	0	0	ARID5A	Nosig
7.64804e-05	0.0684971	0.182	0.126	1	0	0	SEC13	Nosig
0.00064986	0.0684686	0.122	0.085	1	0	0	TWF1	Nosig
0.00159934	0.0684558	0.124	0.088	1	0	0	FARS2	Nosig
0.000596272	0.0684522	0.103	0.068	1	0	0	PCNX4	Nosig
0.000122593	0.0684331	0.166	0.115	1	0	0	RAB10	Nosig
0.00032194	0.0683701	0.121	0.081	1	0	0	RPL7L1	Nosig
5.84395e-05	0.0682705	0.196	0.137	1	0	0	MCRIP1	Nosig
7.08858e-06	0.0682561	0.142	0.088	0.152412	0.816982	0.816982	GPBP1L1	Nosig
1.19856e-15	0.0681019	0.693	0.531	2.57702e-11	10.5889	10.5889	CD74	Nosig
0.00934095	0.0680742	0.141	0.109	1	0	0	CHD4	Nosig
0.00112093	0.0680486	0.827	0.771	1	0	0	H3F3A	Nosig
0.000671063	0.0680416	0.101	0.067	1	0	0	DNMT3A	Nosig
0.0044757	0.0678445	0.156	0.118	1	0	0	SLC25A36	Nosig
9.54419e-06	0.0678298	0.208	0.142	0.20521	0.687802	0.687802	TEX264	Nosig
0.000760667	0.0675462	0.184	0.137	1	0	0	UPP1	Nosig
0.00569075	0.0675132	0.187	0.146	1	0	0	SCAPER	Nosig
0.000195429	0.0674679	0.252	0.188	1	0	0	PCGF5	Nosig
0.00085199	0.067423	0.107	0.072	1	0	0	ETF1	Nosig
9.71887e-06	0.0673821	0.232	0.16	0.208965	0.679925	0.679925	RBBP7	Nosig
0.000115415	0.06735	0.135	0.09	1	0	0	SEC22B	Nosig
1.14093e-05	0.0673145	0.255	0.179	0.245311	0.610283	0.610283	CCNG1	Nosig
0.000787066	0.0672669	0.114	0.078	1	0	0	TM2D1	Nosig
8.10758e-05	0.0670722	0.12	0.077	1	0	0	SNX14	Nosig
1.04445e-05	0.0670631	0.303	0.215	0.224567	0.648654	0.648654	APH1A	Nosig
3.92903e-05	0.0669928	0.359	0.263	0.84478	0.0732565	0.0732565	PSMA6	Nosig
0.0152606	0.0669457	0.134	0.105	1	0	0	USP8	Nosig
0.000162631	0.0668518	0.199	0.145	1	0	0	NPEPPS	Nosig
0.000906954	0.0668211	0.111	0.076	1	0	0	OTULINL	Nosig
0.000380797	0.0667585	0.412	0.322	1	0	0	VPS28	Nosig
1.90072e-05	0.0666729	0.266	0.192	0.408674	0.388623	0.388623	CYLD	Nosig
0.00451852	0.0666314	0.108	0.078	1	0	0	TULP4	Nosig
1.84587e-05	0.0663788	0.111	0.067	0.39688	0.401341	0.401341	MRPS10	Nosig
0.000383662	0.0662395	0.167	0.12	1	0	0	KRR1	Nosig
2.28358e-05	0.066124	0.314	0.23	0.490994	0.308924	0.308924	JMJD1C	Nosig
0.0205743	0.0661139	0.125	0.098	1	0	0	SHISAL2A	Nosig
5.70561e-06	0.0660948	0.142	0.088	0.122676	0.911239	0.911239	NXT1	Nosig
0.000345491	0.0660006	0.167	0.119	1	0	0	RBM42	Nosig
0.0103799	0.0659966	0.13	0.099	1	0	0	COQ10B	Nosig
1.65132e-05	0.0659226	0.136	0.086	0.355049	0.449711	0.449711	ADA2	Nosig
0.0146356	0.065881	0.117	0.09	1	0	0	EP300	Nosig
0.00111789	0.0656723	0.112	0.076	1	0	0	MAEA	Nosig
0.000683501	0.065594	0.137	0.096	1	0	0	DIMT1	Nosig
0.000320162	0.0654457	0.169	0.121	1	0	0	CCS	Nosig
0.000759122	0.0653453	0.111	0.075	1	0	0	RNF11	Nosig
0.0022234	0.0653375	0.116	0.083	1	0	0	PTAR1	Nosig
5.41991e-05	0.065122	0.124	0.079	1	0	0	NADSYN1	Nosig
0.000913748	0.0650017	0.132	0.093	1	0	0	DNAJC9	Nosig
0.00537041	0.0649013	0.137	0.102	1	0	0	CUL1	Nosig
0.00555925	0.0648944	0.129	0.097	1	0	0	RNGTT	Nosig
0.000142732	0.0648878	0.376	0.288	1	0	0	HMGN3	Nosig
0.00197155	0.0648355	0.742	0.641	1	0	0	CIRBP	Nosig
0.000206547	0.0646906	0.115	0.076	1	0	0	POLR2H	Nosig
0.0134662	0.0646779	0.128	0.099	1	0	0	DMTF1	Nosig
0.00049938	0.0646762	0.436	0.34	1	0	0	PSMB1	Nosig
0.0016241	0.0644621	0.233	0.179	1	0	0	WDR33	Nosig
0.000203515	0.0644468	0.122	0.081	1	0	0	STXBP3	Nosig
0.00411569	0.0643964	0.122	0.09	1	0	0	TAF12	Nosig
0.00221425	0.0643212	0.115	0.082	1	0	0	ASB8	Nosig
0.00224078	0.0641453	0.144	0.105	1	0	0	CHMP3	Nosig
0.00258492	0.0639913	0.107	0.075	1	0	0	TGIF1	Nosig
0.000867493	0.0639614	0.1	0.067	1	0	0	FAM192A	Nosig
0.000640377	0.0637846	0.201	0.148	1	0	0	PITHD1	Nosig
7.63552e-05	0.0634502	0.188	0.131	1	0	0	PHF14	Nosig
0.0180197	0.0632714	0.204	0.164	1	0	0	PKN2	Nosig
0.00101405	0.0631401	0.184	0.136	1	0	0	USP11	Nosig
0.000350958	0.0629805	0.442	0.343	1	0	0	PEBP1	Nosig
0.000697518	0.0629012	0.428	0.333	1	0	0	ANXA11	Nosig
0.0437099	0.062798	0.371	0.311	1	0	0	MTDH	Nosig
4.86765e-05	0.0627914	0.117	0.074	1	0	0	RARS2	Nosig
5.23299e-05	0.0627889	0.121	0.076	1	0	0	ANGEL2	Nosig
0.00037204	0.0626998	0.181	0.131	1	0	0	CARD8	Nosig
0.00066552	0.0626872	0.171	0.124	1	0	0	WBP11	Nosig
8.21083e-06	0.0625617	0.293	0.206	0.176541	0.753154	0.753154	POLR2E	Nosig
0.000394694	0.0623439	0.105	0.069	1	0	0	TASP1	Nosig
0.000603272	0.0622211	0.112	0.075	1	0	0	RABGAP1	Nosig
0.000417439	0.0621454	0.107	0.071	1	0	0	PMF1	Nosig
0.000231112	0.0620756	0.1	0.063	1	0	0	BBIP1	Nosig
1.06882e-05	0.0620164	0.258	0.183	0.229807	0.638637	0.638637	FDFT1	Nosig
0.010947	0.0619552	0.567	0.483	1	0	0	HNRNPK	Nosig
0.00213547	0.0618889	0.151	0.112	1	0	0	CMC2	Nosig
9.23262e-06	0.061865	0.207	0.139	0.198511	0.702216	0.702216	IER3IP1	Nosig
4.26769e-05	0.061852	0.237	0.168	0.917597	0.0373482	0.0373482	PLEKHJ1	Nosig
0.000648886	0.0616934	0.107	0.072	1	0	0	NMT1	Nosig
0.00277532	0.0616319	0.583	0.488	1	0	0	TRAF3IP3	Nosig
0.00330725	0.0615148	0.296	0.237	1	0	0	NKTR	Nosig
2.12948e-05	0.0614379	0.254	0.18	0.45786	0.339267	0.339267	HMGB2	Nosig
0.00316668	0.0613898	0.168	0.127	1	0	0	NASP	Nosig
0.00166143	0.0612713	0.184	0.137	1	0	0	CDC40	Nosig
9.4281e-05	0.0612478	0.11	0.07	1	0	0	WDR75	Nosig
0.00102603	0.0611049	0.319	0.246	1	0	0	PPIG	Nosig
0.00021495	0.0610949	0.342	0.261	1	0	0	OTUB1	Nosig
0.000305658	0.0609237	0.124	0.084	1	0	0	WASHC4	Nosig
0.000169235	0.0609231	0.114	0.074	1	0	0	RETREG3	Nosig
0.000385241	0.0608708	0.194	0.141	1	0	0	CAPRIN1	Nosig
8.52955e-05	0.0605993	0.215	0.154	1	0	0	NDUFAF8	Nosig
0.00228552	0.0604714	0.194	0.147	1	0	0	DDX50	Nosig
3.42654e-06	0.060371	0.155	0.097	0.0736741	1.13269	1.13269	TINF2	Nosig
0.000832463	0.0602949	0.154	0.111	1	0	0	EXOSC8	Nosig
0.000215537	0.060288	0.21	0.151	1	0	0	RCN2	Nosig
9.74887e-05	0.060246	0.17	0.117	1	0	0	C15orf61	Nosig
5.26018e-05	0.0601164	0.249	0.179	1	0	0	ANP32E	Nosig
0.000119758	0.0600327	0.151	0.102	1	0	0	PRELID3B	Nosig
0.000232122	0.0599987	0.214	0.157	1	0	0	SRSF1	Nosig
0.00349395	0.0599815	0.11	0.079	1	0	0	PDE6D	Nosig
0.000294693	0.059868	0.149	0.104	1	0	0	CAMTA1	Nosig
5.45156e-05	0.0598045	0.131	0.086	1	0	0	NSL1	Nosig
0.000795288	0.0597229	0.143	0.102	1	0	0	EIF4E2	Nosig
0.00127497	0.0596983	0.172	0.127	1	0	0	MON2	Nosig
0.00045843	0.0596693	0.161	0.115	1	0	0	UBA3	Nosig
0.0248636	0.0595466	0.11	0.086	1	0	0	ECHDC2	Nosig
0.000594764	0.0594727	0.533	0.424	1	0	0	ENO1	Nosig
4.4292e-05	0.059098	0.168	0.113	0.952323	0.0212156	0.0212156	ATG3	Nosig
0.02243	0.0589442	0.395	0.33	1	0	0	TNRC6B	Nosig
0.000779009	0.0589124	0.465	0.368	1	0	0	XRCC5	Nosig
0.000323747	0.0587428	0.159	0.113	1	0	0	TRIP11	Nosig
5.8671e-05	0.0587263	0.175	0.12	1	0	0	CHCHD3	Nosig
0.000186824	0.0587182	0.107	0.068	1	0	0	EXOSC7	Nosig
7.9742e-06	0.0585382	0.191	0.128	0.171453	0.765854	0.765854	HDDC2	Nosig
0.000580559	0.058386	0.171	0.123	1	0	0	TENT2	Nosig
5.11216e-05	0.0582496	0.146	0.096	1	0	0	GET3	Nosig
0.00128374	0.0582324	0.128	0.091	1	0	0	TNKS	Nosig
0.000169365	0.0581783	0.225	0.164	1	0	0	OXA1L	Nosig
0.000538112	0.0581774	0.116	0.079	1	0	0	CEP95	Nosig
0.000553887	0.0581034	0.154	0.108	1	0	0	BCAS2	Nosig
0.000732627	0.0578295	0.103	0.069	1	0	0	TAPBPL	Nosig
0.00451757	0.057554	0.205	0.16	1	0	0	THOC2	Nosig
1.28168e-05	0.0575051	0.119	0.072	0.275573	0.559763	0.559763	CHTF8	Nosig
0.0486991	0.0574221	0.51	0.431	1	0	0	DDX24	Nosig
5.19915e-05	0.0571655	0.179	0.123	1	0	0	ZNF217	Nosig
0.00139993	0.0570422	0.113	0.079	1	0	0	SAR1A	Nosig
0.0010771	0.0570273	0.11	0.076	1	0	0	PAIP1	Nosig
0.00040725	0.0569192	0.147	0.102	1	0	0	PHAX	Nosig
0.000781013	0.0569068	0.219	0.164	1	0	0	MICU2	Nosig
0.0522445	0.0568378	0.125	0.101	1	0	0	EIF4A3	Nosig
0.000131567	0.0567582	0.236	0.173	1	0	0	DNAJB14	Nosig
0.00846585	0.0567368	0.105	0.077	1	0	0	CTC1	Nosig
0.00579175	0.0566883	0.112	0.082	1	0	0	PPP2R3C	Nosig
0.000223874	0.0566563	0.163	0.113	1	0	0	RNF113A	Nosig
0.000376905	0.0566197	0.163	0.114	1	0	0	ABCE1	Nosig
0.000468197	0.0565899	0.109	0.073	1	0	0	ECSIT	Nosig
0.0153651	0.0565754	0.148	0.117	1	0	0	CDK11A	Nosig
0.000346096	0.0565258	0.145	0.1	1	0	0	TSEN15	Nosig
0.0108408	0.0563913	0.123	0.093	1	0	0	NARS	Nosig
0.000459338	0.0562354	0.11	0.072	1	0	0	LENG1	Nosig
0.0018151	0.0561215	0.108	0.076	1	0	0	RIF1	Nosig
0.001517	0.0560594	0.123	0.087	1	0	0	MTREX	Nosig
0.00612401	0.056044	0.152	0.116	1	0	0	ZEB1	Nosig
0.000461777	0.0560301	0.146	0.102	1	0	0	WDR61	Nosig
0.0197523	0.0560047	0.147	0.118	1	0	0	FTX	Nosig
0.000651296	0.0558173	0.104	0.069	1	0	0	ZMYM5	Nosig
0.00141197	0.0556894	0.189	0.143	1	0	0	WDR82	Nosig
0.00552787	0.0555627	0.114	0.084	1	0	0	NUDCD3	Nosig
0.000305836	0.0554928	0.183	0.131	1	0	0	SDAD1	Nosig
0.000751545	0.0553348	0.174	0.126	1	0	0	DCP2	Nosig
0.0199574	0.0550807	0.135	0.107	1	0	0	UBR1	Nosig
0.0108951	0.0550582	0.161	0.127	1	0	0	CAPN7	Nosig
0.00011911	0.0549614	0.102	0.062	1	0	0	ATP6V1E1	Nosig
0.00971045	0.0549379	0.165	0.13	1	0	0	CDKAL1	Nosig
0.000221339	0.0546848	0.287	0.212	1	0	0	CCT6A	Nosig
0.00201209	0.0546274	0.153	0.114	1	0	0	SPIDR	Nosig
0.0149366	0.0546227	0.291	0.239	1	0	0	AKAP9	Nosig
0.000601904	0.05458	0.188	0.138	1	0	0	SMU1	Nosig
8.20381e-06	0.0545168	0.136	0.084	0.17639	0.753526	0.753526	PSMC4	Nosig
0.00171801	0.0545085	0.148	0.107	1	0	0	CCDC115	Nosig
5.39208e-05	0.0544976	0.18	0.123	1	0	0	GIMAP2	Nosig
0.000133175	0.054298	0.155	0.105	1	0	0	STN1	Nosig
1.71569e-05	0.0537328	0.224	0.155	0.36889	0.433103	0.433103	PIN1	Nosig
0.064597	0.0537206	0.106	0.086	1	0	0	SNX29	Nosig
1.34768e-05	0.0533349	0.215	0.148	0.289764	0.537955	0.537955	SSR3	Nosig
0.000294493	0.0533136	0.223	0.164	1	0	0	CPNE1	Nosig
0.000457982	0.0531706	0.118	0.079	1	0	0	PIP4P1	Nosig
9.66552e-05	0.0529863	0.449	0.351	1	0	0	CD2	Nosig
0.00743489	0.0529715	0.426	0.356	1	0	0	GIMAP5	Nosig
2.63722e-05	0.0528385	0.108	0.065	0.567028	0.246395	0.246395	BMT2	Nosig
0.000199836	0.05282	0.261	0.192	1	0	0	ATP6V0B	Nosig
0.000688659	0.0528188	0.16	0.116	1	0	0	MRPS35	Nosig
0.00303645	0.0527895	0.262	0.206	1	0	0	SNHG1	Nosig
0.0548413	0.0527733	0.119	0.096	1	0	0	YTHDC2	Nosig
0.000501591	0.0526836	0.144	0.101	1	0	0	CHORDC1	Nosig
0.00448499	0.0525542	0.119	0.086	1	0	0	AC118549.1	Nosig
0.000456268	0.0524792	0.174	0.125	1	0	0	BCL7B	Nosig
0.00111671	0.0522074	0.149	0.107	1	0	0	USP14	Nosig
0.000864275	0.0519776	0.109	0.074	1	0	0	ETFRF1	Nosig
0.0372212	0.0519026	0.421	0.357	1	0	0	AAK1	Nosig
0.000605715	0.0516053	0.145	0.103	1	0	0	ECHDC1	Nosig
0.000898465	0.051493	0.132	0.092	1	0	0	INPP5K	Nosig
2.15732e-05	0.0514177	0.211	0.146	0.463846	0.333626	0.333626	PECAM1	Nosig
0.00683749	0.0513098	0.822	0.742	1	0	0	HNRNPA2B1	Nosig
0.000573977	0.0511277	0.113	0.076	1	0	0	ARF3	Nosig
0.000263093	0.0511028	0.148	0.102	1	0	0	AP002387.2	Nosig
0.000749834	0.0507686	0.156	0.113	1	0	0	NCOA3	Nosig
0.00437543	0.0507204	0.499	0.41	1	0	0	PSMB8	Nosig
0.00102589	0.0507123	0.131	0.092	1	0	0	UBA1	Nosig
4.38642e-05	0.0506737	0.191	0.13	0.943125	0.0254309	0.0254309	VDAC1	Nosig
0.000531818	0.0502457	0.384	0.302	1	0	0	NDUFB7	Nosig
0.000984305	0.0501293	0.117	0.081	1	0	0	SDHAF3	Nosig
0.0324581	0.0500695	0.105	0.082	1	0	0	INVS	Nosig
0.00352867	0.0500656	0.124	0.09	1	0	0	XAB2	Nosig
0.00046479	0.0500127	0.147	0.103	1	0	0	PBDC1	Nosig
0.0480762	0.0499861	0.125	0.102	1	0	0	CDK6	Nosig
0.00317505	0.0499636	0.128	0.094	1	0	0	RPS6KB2	Nosig
0.00127404	0.0497792	0.174	0.127	1	0	0	PPP1R7	Nosig
0.000924225	0.0497767	0.102	0.069	1	0	0	PMPCA	Nosig
0.000308088	0.0496758	0.175	0.126	1	0	0	RAB4A	Nosig
0.00924378	0.049488	0.109	0.081	1	0	0	C11orf21	Nosig
0.00494179	0.0494102	0.286	0.227	1	0	0	SNHG5	Nosig
0.00122451	0.0493981	0.101	0.067	1	0	0	PDHA1	Nosig
0.00797883	0.0493938	0.199	0.155	1	0	0	VPS4B	Nosig
0.000617714	0.0493256	0.355	0.28	1	0	0	PLAC8	Nosig
0.00358029	0.0493188	0.117	0.085	1	0	0	SLC25A26	Nosig
4.00831e-05	0.0492945	0.257	0.183	0.861827	0.0645799	0.0645799	HMGN4	Nosig
0.000759789	0.0492336	0.119	0.081	1	0	0	MPHOSPH10	Nosig
0.00657625	0.0491982	0.214	0.168	1	0	0	ZMAT2	Nosig
0.00209743	0.0491316	0.166	0.123	1	0	0	ACAA1	Nosig
0.00033234	0.048979	0.186	0.134	1	0	0	CCND2	Nosig
0.000918492	0.048647	0.138	0.097	1	0	0	RASSF7	Nosig
0.00045336	0.0484893	0.567	0.455	1	0	0	PGK1	Nosig
0.0213836	0.048452	0.196	0.159	1	0	0	ZNF721	Nosig
0.000282612	0.0484282	0.105	0.067	1	0	0	EPHX2	Nosig
2.92947e-05	0.0483803	0.129	0.081	0.629866	0.200752	0.200752	METTL17	Nosig
0.00435744	0.0483276	0.168	0.127	1	0	0	SNHG15	Nosig
0.0354149	0.048273	0.69	0.597	1	0	0	SON	Nosig
0.000394142	0.0481694	0.112	0.073	1	0	0	STX17	Nosig
0.00268061	0.0481308	0.128	0.094	1	0	0	NAAA	Nosig
2.49015e-05	0.0481222	0.156	0.102	0.535408	0.271315	0.271315	PRPF31	Nosig
6.72407e-05	0.0479754	0.431	0.322	1	0	0	ATP5PB	Nosig
0.000261243	0.0479262	0.133	0.09	1	0	0	DEDD2	Nosig
0.00124058	0.0479192	0.103	0.07	1	0	0	LINC02256	Nosig
0.0011028	0.0478728	0.139	0.099	1	0	0	EIF2S1	Nosig
0.000650315	0.047783	0.147	0.104	1	0	0	ISCA1	Nosig
0.0002663	0.0477766	0.22	0.163	1	0	0	UQCRC1	Nosig
0.00366369	0.0475304	0.265	0.206	1	0	0	GADD45GIP1	Nosig
0.00114698	0.0474414	0.115	0.079	1	0	0	PRPS1	Nosig
0.00770092	0.0471299	0.165	0.127	1	0	0	MTERF4	Nosig
0.00107992	0.0469133	0.194	0.145	1	0	0	MDM4	Nosig
0.000888452	0.0469091	0.106	0.072	1	0	0	RPUSD3	Nosig
0.00300154	0.0466296	0.101	0.07	1	0	0	LTV1	Nosig
2.38224e-06	0.0465025	0.233	0.157	0.0512205	1.29056	1.29056	MLF2	Nosig
0.00394231	0.0463466	0.114	0.082	1	0	0	GMDS-DT	Nosig
0.00846891	0.0462866	0.156	0.12	1	0	0	WBP1	Nosig
0.00410484	0.0462133	0.155	0.117	1	0	0	MARCKSL1	Nosig
0.00232976	0.0461588	0.166	0.124	1	0	0	DIPK1A	Nosig
0.00416852	0.0460441	0.273	0.216	1	0	0	RAB11B	Nosig
1.09449e-05	0.0460127	0.278	0.197	0.235327	0.628328	0.628328	PSMD4	Nosig
0.000894848	0.0459991	0.304	0.231	1	0	0	MFNG	Nosig
0.00480785	0.0458692	0.166	0.127	1	0	0	SNHG12	Nosig
0.000366025	0.0458416	0.107	0.07	1	0	0	TMEM222	Nosig
0.00385817	0.0456241	0.105	0.075	1	0	0	CISD2	Nosig
0.000347187	0.0455646	0.126	0.085	1	0	0	RNF130	Nosig
0.000333067	0.0453597	0.443	0.347	1	0	0	ADD3	Nosig
0.000177201	0.0453343	0.186	0.132	1	0	0	THUMPD1	Nosig
0.0123127	0.0452209	0.268	0.219	1	0	0	NONO	Nosig
0.00343755	0.0452206	0.141	0.105	1	0	0	R3HDM1	Nosig
0.000526351	0.0451804	0.265	0.202	1	0	0	PTBP3	Nosig
0.000437163	0.0451251	0.17	0.122	1	0	0	PCIF1	Nosig
0.00198873	0.0447512	0.141	0.104	1	0	0	HSPA4	Nosig
0.00941694	0.044716	0.128	0.098	1	0	0	SHPRH	Nosig
0.000131329	0.0447014	0.172	0.12	1	0	0	ZBTB8OS	Nosig
0.00199942	0.0446633	0.141	0.102	1	0	0	HARS	Nosig
2.3468e-05	0.0445537	0.142	0.09	0.504586	0.297065	0.297065	PTPMT1	Nosig
0.00135178	0.0445485	0.41	0.325	1	0	0	PSIP1	Nosig
0.00263201	0.0443514	0.464	0.372	1	0	0	DBI	Nosig
0.0231835	0.0442757	0.444	0.371	1	0	0	RESF1	Nosig
0.00411671	0.044246	0.104	0.074	1	0	0	BAG5	Nosig
0.000339686	0.044126	0.108	0.071	1	0	0	ZNF302	Nosig
0.000338896	0.0440605	0.294	0.224	1	0	0	CKLF	Nosig
1.31256e-08	0.0440083	0.327	0.22	0.000282213	3.54942	3.54942	HLA-DPA1	Nosig
0.000515027	0.0438233	0.108	0.072	1	0	0	KATNBL1	Nosig
0.00018271	0.0437611	0.231	0.169	1	0	0	POLR2G	Nosig
0.00134884	0.0437474	0.109	0.076	1	0	0	PREP	Nosig
0.00570096	0.0436351	0.128	0.095	1	0	0	BORCS7	Nosig
0.000824315	0.0433749	0.236	0.177	1	0	0	PMPCB	Nosig
0.000252414	0.0432538	0.385	0.295	1	0	0	NDUFB10	Nosig
0.000117192	0.0432335	0.193	0.134	1	0	0	METTL5	Nosig
0.00696632	0.0431749	0.221	0.174	1	0	0	RANBP2	Nosig
0.00112027	0.0431244	0.284	0.217	1	0	0	DNAJC8	Nosig
0.000527403	0.0429975	0.101	0.066	1	0	0	TTC32	Nosig
6.38405e-05	0.0428632	0.271	0.197	1	0	0	SNX17	Nosig
0.0112125	0.0428071	0.885	0.872	1	0	0	ARHGDIB	Nosig
0.00443486	0.0425292	0.273	0.213	1	0	0	PNPLA2	Nosig
0.000858374	0.0424444	0.142	0.1	1	0	0	ATP6V0D1	Nosig
0.00228938	0.0422506	0.225	0.17	1	0	0	ENY2	Nosig
1.30943e-05	0.0418353	0.122	0.075	0.281541	0.550458	0.550458	CBWD2	Nosig
0.00183475	0.0418075	0.17	0.127	1	0	0	AGGF1	Nosig
0.000460734	0.04173	0.284	0.217	1	0	0	PHF20	Nosig
0.000746528	0.0417067	0.189	0.137	1	0	0	BUD31	Nosig
0.000585717	0.0416352	0.172	0.123	1	0	0	AKIRIN1	Nosig
0.0034208	0.0416262	0.114	0.081	1	0	0	PRPF19	Nosig
0.00871074	0.041583	0.169	0.132	1	0	0	MECP2	Nosig
0.000492635	0.0415604	0.191	0.14	1	0	0	RNF115	Nosig
4.70188e-05	0.0415312	0.218	0.153	1	0	0	RNASEH2B	Nosig
2.28725e-05	0.0413839	0.209	0.144	0.491782	0.308227	0.308227	PDLIM2	Nosig
0.000248508	0.0413521	0.171	0.121	1	0	0	TRAPPC3	Nosig
0.00208601	0.0412372	0.113	0.079	1	0	0	UTP18	Nosig
0.00591648	0.0412176	0.127	0.095	1	0	0	RHBDD2	Nosig
0.000776895	0.0411884	0.16	0.115	1	0	0	ZDHHC20	Nosig
0.0162397	0.0411645	0.138	0.109	1	0	0	IP6K2	Nosig
0.0012524	0.0410031	0.212	0.159	1	0	0	RGCC	Nosig
0.0143336	0.0409733	0.133	0.103	1	0	0	GOSR1	Nosig
0.00216441	0.0408517	0.471	0.38	1	0	0	KMT2E	Nosig
0.0016702	0.0407819	0.192	0.142	1	0	0	DARS	Nosig
0.00222443	0.0407819	0.739	0.636	1	0	0	MBNL1	Nosig
0.0127692	0.040604	0.111	0.084	1	0	0	SUCLA2	Nosig
0.685304	0.0404501	0.317	0.308	1	0	0	NELL2	Nosig
0.00414651	0.0403536	0.215	0.166	1	0	0	SDF4	Nosig
0.0165292	0.0401899	0.143	0.112	1	0	0	TMEM263	Nosig
0.0227024	0.0399914	0.104	0.08	1	0	0	TRIM14	Nosig
0.000155903	0.0399525	0.144	0.097	1	0	0	ETHE1	Nosig
2.88534e-05	0.0399499	0.22	0.155	0.620377	0.207345	0.207345	PPP4R2	Nosig
0.00221459	0.0395387	0.11	0.077	1	0	0	FOPNL	Nosig
0.00645416	0.0391148	0.174	0.134	1	0	0	RNF145	Nosig
0.0014363	0.039069	0.151	0.109	1	0	0	CENPX	Nosig
1.22353e-05	0.0389147	0.23	0.156	0.263071	0.579926	0.579926	MFF	Nosig
0.00367875	0.0388209	0.151	0.113	1	0	0	SARNP	Nosig
0.000561265	0.0387654	0.196	0.142	1	0	0	EBLN3P	Nosig
0.00986571	0.0387513	0.169	0.132	1	0	0	WWP1	Nosig
0.00158455	0.0386427	0.11	0.076	1	0	0	CRELD2	Nosig
0.000968035	0.0386368	0.108	0.073	1	0	0	POP4	Nosig
0.0216854	0.0385938	0.106	0.081	1	0	0	NDUFV3	Nosig
0.000581053	0.038571	0.114	0.076	1	0	0	SLC25A11	Nosig
0.0523033	0.038549	0.113	0.09	1	0	0	PPA2	Nosig
5.28251e-05	0.0384077	0.13	0.085	1	0	0	OPA1	Nosig
0.00184612	0.0383486	0.53	0.434	1	0	0	CD53	Nosig
0.000704676	0.0382861	0.136	0.095	1	0	0	CTSA	Nosig
0.00453169	0.0382624	0.124	0.09	1	0	0	TMEM167A	Nosig
0.000127848	0.0382362	0.128	0.083	1	0	0	RNF5	Nosig
0.011978	0.0382267	0.32	0.262	1	0	0	HNRNPH3	Nosig
2.87439e-05	0.0382144	0.202	0.139	0.618023	0.208995	0.208995	RTF2	Nosig
0.00740265	0.0381647	0.142	0.108	1	0	0	SMIM7	Nosig
7.13525e-05	0.0379154	0.133	0.086	1	0	0	RELCH	Nosig
0.020349	0.0378253	0.562	0.474	1	0	0	SUB1	Nosig
0.00135333	0.0377483	0.256	0.197	1	0	0	PSMF1	Nosig
0.000102401	0.0376932	0.186	0.129	1	0	0	SARS	Nosig
0.00197646	0.0376809	0.206	0.156	1	0	0	LMAN1	Nosig
0.000352221	0.0376786	0.235	0.173	1	0	0	CCT5	Nosig
0.00445241	0.0376635	0.11	0.079	1	0	0	DPM2	Nosig
0.00386836	0.0376234	0.107	0.076	1	0	0	COPG1	Nosig
0.023499	0.0375219	0.117	0.091	1	0	0	TMEM63A	Nosig
3.14031e-05	0.0375091	0.21	0.144	0.675198	0.170569	0.170569	RPA2	Nosig
0.00443801	0.0374907	0.201	0.155	1	0	0	PHF11	Nosig
0.0024375	0.0373246	0.226	0.171	1	0	0	RNF181	Nosig
0.00438336	0.0372382	0.42	0.338	1	0	0	H2AFZ	Nosig
0.00013695	0.0371975	0.378	0.282	1	0	0	SNX3	Nosig
0.00207123	0.0371109	0.131	0.094	1	0	0	SAMM50	Nosig
0.000117462	0.0369716	0.451	0.352	1	0	0	EPC1	Nosig
0.0071297	0.0368864	0.108	0.079	1	0	0	COX19	Nosig
0.0013014	0.0368323	0.126	0.088	1	0	0	HK1	Nosig
0.0303321	0.036788	0.619	0.531	1	0	0	LIME1	Nosig
0.000119246	0.0367638	0.373	0.278	1	0	0	SELENOF	Nosig
0.000524148	0.0367563	0.232	0.171	1	0	0	MYDGF	Nosig
0.0215172	0.036707	0.11	0.085	1	0	0	JOSD2	Nosig
0.00148687	0.0364995	0.147	0.106	1	0	0	ACTR1B	Nosig
0.0088804	0.0364764	0.133	0.101	1	0	0	ERGIC2	Nosig
0.000954409	0.0363749	0.309	0.239	1	0	0	PNRC2	Nosig
0.00018284	0.0363306	0.207	0.148	1	0	0	AP3B1	Nosig
0.000916357	0.0363192	0.48	0.379	1	0	0	LAMTOR4	Nosig
0.00067154	0.0362853	0.11	0.074	1	0	0	FAM160B1	Nosig
0.000199412	0.0362502	0.306	0.228	1	0	0	PSMD8	Nosig
0.000507733	0.036217	0.263	0.2	1	0	0	TMED4	Nosig
0.000552528	0.0361939	0.119	0.081	1	0	0	NCBP2	Nosig
0.0184805	0.0361403	0.33	0.268	1	0	0	RBMX	Nosig
0.0127813	0.0358933	0.141	0.109	1	0	0	ZNF506	Nosig
0.00131133	0.0356814	0.219	0.165	1	0	0	ZNHIT1	Nosig
0.00183097	0.0356609	0.105	0.072	1	0	0	RABIF	Nosig
7.21464e-05	0.0354152	0.245	0.174	1	0	0	PSMD13	Nosig
0.00551631	0.0350185	0.153	0.116	1	0	0	BIRC2	Nosig
0.000668995	0.0349822	0.126	0.086	1	0	0	VBP1	Nosig
0.000334081	0.0349703	0.136	0.093	1	0	0	TUSC2	Nosig
0.00169757	0.0348974	0.101	0.069	1	0	0	CHMP2B	Nosig
0.000112601	0.0347767	0.122	0.08	1	0	0	EXOC7	Nosig
0.00946775	0.0346549	0.191	0.15	1	0	0	MLLT3	Nosig
0.00281624	0.0346306	0.13	0.094	1	0	0	N4BP2L1	Nosig
0.00254512	0.0343042	0.119	0.085	1	0	0	EXOSC1	Nosig
0.00432465	0.0341499	0.117	0.085	1	0	0	PRKRA	Nosig
1.62262e-05	0.0341292	0.351	0.256	0.348879	0.457325	0.457325	PA2G4	Nosig
0.00137346	0.0340653	0.241	0.183	1	0	0	METTL9	Nosig
0.00331216	0.0340327	0.125	0.091	1	0	0	TIMM10	Nosig
0.0100207	0.0336791	0.161	0.123	1	0	0	ZNF91	Nosig
0.000210436	0.0336402	0.171	0.122	1	0	0	LINC01934	Nosig
0.032537	0.0336133	0.1	0.078	1	0	0	G2E3	Nosig
0.00461105	0.0335564	0.184	0.141	1	0	0	ITGB1BP1	Nosig
0.000791486	0.0334615	0.155	0.109	1	0	0	TBC1D10A	Nosig
0.00176055	0.0333461	0.167	0.123	1	0	0	MRPL16	Nosig
7.58733e-05	0.0332743	0.149	0.099	1	0	0	APEH	Nosig
0.00250633	0.0332612	0.321	0.25	1	0	0	NDUFA2	Nosig
0.0571006	0.0328654	0.181	0.15	1	0	0	TMEM131L	Nosig
0.000224914	0.0328548	0.208	0.15	1	0	0	YTHDF2	Nosig
0.00160789	0.0326777	0.211	0.159	1	0	0	VDAC3	Nosig
0.0232642	0.0326741	0.118	0.092	1	0	0	ARAF	Nosig
0.0101457	0.0325932	0.197	0.156	1	0	0	INO80E	Nosig
0.00212268	0.0325546	0.323	0.252	1	0	0	AIP	Nosig
0.00442006	0.032496	0.113	0.081	1	0	0	DICER1	Nosig
0.0061402	0.0323691	0.108	0.078	1	0	0	NIPAL3	Nosig
0.0240219	0.0323119	0.363	0.302	1	0	0	ZRANB2	Nosig
0.00283155	0.0320541	0.155	0.116	1	0	0	FAM117B	Nosig
0.0432122	0.032015	0.263	0.22	1	0	0	GRAP2	Nosig
0.00855585	0.0318276	0.15	0.114	1	0	0	LMBR1	Nosig
0.000527951	0.0316825	0.232	0.172	1	0	0	ZNF22	Nosig
0.000201521	0.0315078	0.134	0.09	1	0	0	ME2	Nosig
0.0233969	0.0314596	0.163	0.13	1	0	0	CUL5	Nosig
0.0683527	0.0313648	0.159	0.132	1	0	0	ZNF431	Nosig
0.00120256	0.0312365	0.295	0.224	1	0	0	PPP4C	Nosig
0.000554775	0.0311191	0.414	0.319	1	0	0	COX5A	Nosig
0.00564265	0.0309794	0.109	0.079	1	0	0	PRH1	Nosig
0.00505365	0.0309455	0.161	0.123	1	0	0	TRAPPC2L	Nosig
0.0216449	0.0309311	0.112	0.086	1	0	0	GNL1	Nosig
0.000637317	0.0308621	0.136	0.094	1	0	0	TMED3	Nosig
0.00132088	0.0308245	0.202	0.15	1	0	0	SRSF8	Nosig
0.0167847	0.0307377	0.108	0.082	1	0	0	VPS8	Nosig
0.00952166	0.0305851	0.101	0.074	1	0	0	CXorf38	Nosig
0.00138641	0.0304317	0.181	0.133	1	0	0	ARHGEF6	Nosig
0.00488598	0.0303784	0.102	0.072	1	0	0	DDX56	Nosig
0.0163472	0.0303425	0.117	0.089	1	0	0	PCF11	Nosig
0.00209099	0.030284	0.116	0.081	1	0	0	ZDHHC6	Nosig
0.191777	0.0302519	0.133	0.116	1	0	0	CDC14A	Nosig
0.00301064	0.0301734	0.15	0.11	1	0	0	NSFL1C	Nosig
0.0231615	0.0301681	0.125	0.098	1	0	0	SPOP	Nosig
0.0616141	0.0301621	0.148	0.123	1	0	0	MIS18BP1	Nosig
0.000917784	0.0300066	0.12	0.082	1	0	0	OVCA2	Nosig
0.010764	0.0300014	0.636	0.53	1	0	0	SSR4	Nosig
0.00621557	0.029951	0.146	0.11	1	0	0	NSF	Nosig
0.0693598	0.0299165	0.11	0.089	1	0	0	PRKAG2	Nosig
0.0361391	0.0297674	0.102	0.08	1	0	0	ELOF1	Nosig
0.00583245	0.0297083	0.104	0.075	1	0	0	MRPS27	Nosig
0.00126799	0.0296293	0.144	0.103	1	0	0	G6PD	Nosig
0.250921	0.0295814	0.1	0.088	1	0	0	LINC00342	Nosig
0.000805913	0.02954	0.125	0.087	1	0	0	SCFD1	Nosig
0.0156924	0.0295076	0.466	0.381	1	0	0	PAIP2	Nosig
0.0447499	0.0294869	0.102	0.08	1	0	0	SNAPC5	Nosig
0.000395437	0.0294269	0.105	0.068	1	0	0	CCDC28A	Nosig
0.00323914	0.0293839	0.114	0.082	1	0	0	CCDC82	Nosig
0.000848549	0.0293573	0.252	0.188	1	0	0	EMC4	Nosig
0.021047	0.0291808	0.142	0.112	1	0	0	SRP54	Nosig
0.00124363	0.0291326	0.153	0.11	1	0	0	CAT	Nosig
0.000664851	0.028977	0.157	0.112	1	0	0	AKR1A1	Nosig
0.000840969	0.0289222	0.136	0.095	1	0	0	RIC8A	Nosig
0.0161797	0.0289096	0.108	0.082	1	0	0	CAMK2G	Nosig
0.0201658	0.0286346	0.102	0.078	1	0	0	YIF1A	Nosig
0.00143969	0.0286062	0.127	0.09	1	0	0	GLRX3	Nosig
0.00962074	0.028531	0.122	0.091	1	0	0	NUP58	Nosig
0.212436	0.0284137	0.145	0.127	1	0	0	NCOA7	Nosig
0.00146528	0.0282829	0.158	0.115	1	0	0	STARD3	Nosig
0.150493	0.0282614	0.139	0.119	1	0	0	TSPYL1	Nosig
0.0179229	0.0281989	0.115	0.088	1	0	0	ABCF1	Nosig
0.00259939	0.0279677	0.167	0.124	1	0	0	FYTTD1	Nosig
0.00254889	0.0277276	0.175	0.131	1	0	0	NUDT21	Nosig
0.00844452	0.0277026	0.139	0.105	1	0	0	ATP6V1H	Nosig
0.000888648	0.0276925	0.11	0.074	1	0	0	PLGRKT	Nosig
0.00283054	0.0276251	0.118	0.084	1	0	0	CDIPT	Nosig
0.000532148	0.0275258	0.19	0.137	1	0	0	URM1	Nosig
0.0317422	0.0274686	0.119	0.094	1	0	0	CLK4	Nosig
0.00210171	0.0270762	0.125	0.09	1	0	0	KIFAP3	Nosig
0.00248658	0.0269421	0.334	0.265	1	0	0	EMB	Nosig
3.42852e-05	0.0268464	0.158	0.104	0.737166	0.132435	0.132435	BFAR	Nosig
0.00253614	0.0267751	0.259	0.201	1	0	0	ERGIC3	Nosig
0.00172096	0.0265901	0.206	0.155	1	0	0	PNKD	Nosig
0.0019705	0.0264245	0.182	0.137	1	0	0	CNOT8	Nosig
0.000569788	0.0263037	0.16	0.113	1	0	0	MAPRE1	Nosig
0.00525073	0.0261471	0.122	0.09	1	0	0	SIRT2	Nosig
0.00892968	0.0261449	0.1	0.072	1	0	0	RP9	Nosig
0.00286106	0.026039	0.376	0.299	1	0	0	JTB	Nosig
0.0388492	0.0260188	0.115	0.092	1	0	0	ANKIB1	Nosig
0.00453438	0.0259823	0.128	0.094	1	0	0	MRPL40	Nosig
0.0366284	0.0258127	0.119	0.094	1	0	0	MRPL55	Nosig
0.0113372	0.0257685	0.502	0.41	1	0	0	PRR13	Nosig
0.179617	0.0257408	0.392	0.345	1	0	0	DOCK10	Nosig
0.0035866	0.0256135	0.122	0.088	1	0	0	COA3	Nosig
0.162274	0.0254796	0.359	0.317	1	0	0	PCED1B	Nosig
0.100869	0.0252805	0.145	0.122	1	0	0	TCERG1	Nosig
0.00901337	0.0251216	0.164	0.127	1	0	0	GTF3C6	Nosig
0.0121395	0.0251092	0.107	0.081	1	0	0	MFSD6	Nosig
0.00872938	0.0250487	0.121	0.09	1	0	0	STX5	Nosig
0.00131254	0.025009	0.102	0.069	1	0	0	TNFRSF1A	Nosig
0.00965965	0.0249952	0.222	0.176	1	0	0	TRABD2A	Nosig
0.00490997	0.0248267	0.161	0.121	1	0	0	ETNK1	Nosig
0.00490782	0.0248049	0.105	0.075	1	0	0	MED6	Nosig
0.00903867	0.0246226	0.192	0.15	1	0	0	CNOT4	Nosig
0.0126084	0.0246041	0.135	0.103	1	0	0	ZGPAT	Nosig
0.00113208	0.0244546	0.118	0.082	1	0	0	PSMD14	Nosig
0.0130555	0.0243709	0.122	0.094	1	0	0	IPO5	Nosig
0.000205218	0.0242049	0.192	0.137	1	0	0	COPZ1	Nosig
0.019776	0.0240643	0.102	0.077	1	0	0	C6orf226	Nosig
0.0963814	0.0239561	0.136	0.113	1	0	0	CD2AP	Nosig
0.00398593	0.0239133	0.122	0.09	1	0	0	LRRFIP2	Nosig
0.00238886	0.023857	0.12	0.086	1	0	0	TBPL1	Nosig
0.0137015	0.023655	0.124	0.095	1	0	0	DMXL1	Nosig
0.0131362	0.0235115	0.421	0.345	1	0	0	ZC3HAV1	Nosig
0.110621	0.0234848	0.127	0.107	1	0	0	PMS1	Nosig
0.00123119	0.0231684	0.174	0.129	1	0	0	LSM10	Nosig
0.000961076	0.0230713	0.142	0.1	1	0	0	IFNAR1	Nosig
0.00179698	0.0228598	0.433	0.339	1	0	0	UFC1	Nosig
0.00229174	0.0227994	0.258	0.197	1	0	0	ANXA7	Nosig
0.138853	0.0227911	0.123	0.104	1	0	0	RAF1	Nosig
0.0194635	0.022734	0.112	0.086	1	0	0	VAV1	Nosig
0.0352101	0.0227091	0.165	0.133	1	0	0	SNRNP40	Nosig
0.00207161	0.0226013	0.125	0.089	1	0	0	MAD2L2	Nosig
0.029085	0.0224777	0.415	0.342	1	0	0	SSU72	Nosig
0.000746585	0.0223875	0.146	0.102	1	0	0	VPS26A	Nosig
0.00205086	0.0223403	0.15	0.109	1	0	0	ITPA	Nosig
0.207268	0.022246	0.937	0.914	1	0	0	MT-ND3	Nosig
0.0114455	0.0221942	0.25	0.199	1	0	0	LSM4	Nosig
0.0121877	0.0221173	0.108	0.081	1	0	0	SLC25A1	Nosig
0.00148522	0.0221071	0.279	0.218	1	0	0	SYTL3	Nosig
0.0126878	0.0220134	0.221	0.176	1	0	0	FKBP11	Nosig
0.143262	0.0219591	0.134	0.114	1	0	0	ACYP2	Nosig
3.91414e-06	0.0219582	0.477	0.367	0.0841579	1.0749	1.0749	PARP8	Nosig
0.00271395	0.0218313	0.154	0.114	1	0	0	HBS1L	Nosig
0.0120299	0.0216449	0.126	0.095	1	0	0	TSSC4	Nosig
0.139163	0.0216291	0.111	0.094	1	0	0	ERCC6L2	Nosig
0.00142082	0.021605	0.137	0.098	1	0	0	NGRN	Nosig
0.000191968	0.0216015	0.19	0.135	1	0	0	API5	Nosig
0.0243945	0.0214056	0.416	0.344	1	0	0	TECR	Nosig
0.00123758	0.0213934	0.114	0.078	1	0	0	PDCL3	Nosig
0.00375707	0.0213445	0.136	0.1	1	0	0	DEGS1	Nosig
0.0002786	0.0210469	0.17	0.12	1	0	0	HSPB11	Nosig
0.0407459	0.0209807	0.19	0.156	1	0	0	FAM204A	Nosig
0.0605333	0.0208727	0.13	0.106	1	0	0	RBM23	Nosig
0.00262409	0.0207274	0.127	0.091	1	0	0	GMPR2	Nosig
0.000366443	0.0206814	0.164	0.116	1	0	0	NT5C3A	Nosig
0.00226829	0.0206535	0.151	0.111	1	0	0	UBL7	Nosig
0.00563984	0.0205191	0.461	0.365	1	0	0	WDR83OS	Nosig
0.00599787	0.0204465	0.111	0.081	1	0	0	FKBP3	Nosig
0.0349492	0.0203678	0.133	0.107	1	0	0	TCP11L2	Nosig
0.164053	0.0203632	0.103	0.087	1	0	0	KPNA5	Nosig
1.72882e-05	0.0203573	0.135	0.085	0.371714	0.429791	0.429791	VEZF1	Nosig
0.00214654	0.0203103	0.138	0.1	1	0	0	GMPS	Nosig
0.000799914	0.0203021	0.153	0.109	1	0	0	AAMP	Nosig
0.242654	0.020266	0.121	0.107	1	0	0	RBM5	Nosig
0.00200866	0.0202354	0.113	0.079	1	0	0	PRPSAP1	Nosig
0.104567	0.0201968	0.254	0.215	1	0	0	PRKDC	Nosig
0.0434245	0.0201455	0.136	0.11	1	0	0	ARMC8	Nosig
0.0722615	0.0201417	0.123	0.101	1	0	0	POGZ	Nosig
0.136533	0.0200208	0.105	0.088	1	0	0	DNM1L	Nosig
0.00767602	0.0200084	0.234	0.188	1	0	0	SMYD3	Nosig
0.00825996	0.0199457	0.15	0.114	1	0	0	TMEM183A	Nosig
0.0244697	0.0198729	0.118	0.09	1	0	0	NDUFA8	Nosig
0.000876736	0.0198546	0.381	0.297	1	0	0	FIS1	Nosig
0.00326267	0.0196962	0.173	0.13	1	0	0	IAH1	Nosig
0.00835149	0.0195267	0.232	0.185	1	0	0	ANXA2R	Nosig
0.00353191	0.0194662	0.287	0.223	1	0	0	SHFL	Nosig
0.00777431	0.0194014	0.169	0.129	1	0	0	TIA1	Nosig
0.00651549	0.0193245	0.258	0.203	1	0	0	KRAS	Nosig
0.0251908	0.0192659	0.115	0.09	1	0	0	PLRG1	Nosig
0.00144227	0.0192573	0.138	0.1	1	0	0	PARP4	Nosig
0.00109785	0.019247	0.132	0.092	1	0	0	COPS8	Nosig
0.00704373	0.0191905	0.351	0.279	1	0	0	NUCKS1	Nosig
0.0110406	0.0190779	0.143	0.109	1	0	0	MIF4GD	Nosig
0.00190689	0.018954	0.207	0.155	1	0	0	THYN1	Nosig
0.0170505	0.0188162	0.114	0.087	1	0	0	EDEM3	Nosig
0.0104139	0.0186936	0.119	0.088	1	0	0	FXN	Nosig
0.00503117	0.0186332	0.146	0.109	1	0	0	COMMD2	Nosig
0.000257065	0.0184741	0.124	0.082	1	0	0	AKTIP	Nosig
0.0666443	0.0183468	0.149	0.122	1	0	0	PEX16	Nosig
0.00330314	0.0183396	0.1	0.07	1	0	0	MPHOSPH9	Nosig
0.0112355	0.0183076	0.134	0.102	1	0	0	SCNM1	Nosig
0.0762767	0.0180188	0.126	0.104	1	0	0	NSRP1	Nosig
0.0084987	0.0179196	0.327	0.262	1	0	0	CBX3	Nosig
0.0679193	0.017844	0.123	0.101	1	0	0	VWA8	Nosig
0.00459158	0.017708	0.127	0.093	1	0	0	NDUFS4	Nosig
0.00234752	0.0176797	0.422	0.332	1	0	0	ATP5F1A	Nosig
0.0141706	0.0176402	0.236	0.193	1	0	0	BTN3A2	Nosig
0.0215442	0.0175784	0.169	0.133	1	0	0	RNF114	Nosig
0.0847243	0.0174189	0.105	0.086	1	0	0	VIRMA	Nosig
0.00592787	0.0171546	0.122	0.09	1	0	0	MRPL21	Nosig
0.00329603	0.0171269	0.254	0.197	1	0	0	PDCD5	Nosig
7.3987e-05	0.0168149	0.441	0.339	1	0	0	TUBB	Nosig
0.002255	0.0166345	0.364	0.282	1	0	0	ATP5F1C	Nosig
0.07873	0.0164781	0.238	0.202	1	0	0	PHIP	Nosig
0.00290529	0.0163983	0.124	0.089	1	0	0	RANGRF	Nosig
0.350123	0.0162992	0.145	0.13	1	0	0	RNF44	Nosig
0.162788	0.0162846	0.84	0.794	1	0	0	ITM2B	Nosig
0.0154014	0.01625	0.161	0.126	1	0	0	OSBPL9	Nosig
0.00016303	0.0159094	0.368	0.271	1	0	0	SSBP1	Nosig
0.013129	0.0158255	0.125	0.096	1	0	0	IMMT	Nosig
0.00292193	0.015819	0.334	0.262	1	0	0	PDCD6	Nosig
0.0209929	0.0157794	0.495	0.41	1	0	0	ATP5IF1	Nosig
0.00972804	0.0157696	0.151	0.117	1	0	0	AKIRIN2	Nosig
0.0669205	0.0156124	0.109	0.089	1	0	0	RLF	Nosig
0.000371137	0.0156066	0.322	0.244	1	0	0	PSMB6	Nosig
0.0287283	0.0154542	0.132	0.104	1	0	0	CZIB	Nosig
0.0284783	0.0153844	0.13	0.102	1	0	0	PSMC1	Nosig
0.00328144	0.0152576	0.117	0.083	1	0	0	TSN	Nosig
0.0164633	0.0152549	0.576	0.478	1	0	0	SMCHD1	Nosig
0.00116641	0.0152314	0.191	0.138	1	0	0	EIF6	Nosig
0.0162466	0.015213	0.129	0.1	1	0	0	TRIM27	Nosig
0.00603921	0.015047	0.184	0.141	1	0	0	PPP1R11	Nosig
0.127833	0.0150404	0.776	0.707	1	0	0	OAZ1	Nosig
0.00107178	0.0146564	0.324	0.246	1	0	0	AURKAIP1	Nosig
0.0348031	0.0144194	0.105	0.081	1	0	0	NFU1	Nosig
0.0564287	0.0142078	0.211	0.175	1	0	0	PARP1	Nosig
0.0031905	0.014081	0.126	0.09	1	0	0	ERG28	Nosig
0.0929828	0.0140746	0.117	0.096	1	0	0	PRPSAP2	Nosig
0.034734	0.0140618	0.112	0.088	1	0	0	YAF2	Nosig
0.0105059	0.014057	0.109	0.08	1	0	0	GRINA	Nosig
0.0295772	0.013995	0.129	0.104	1	0	0	FCHSD2	Nosig
0.0173085	0.013928	0.108	0.081	1	0	0	TPP1	Nosig
0.0019296	0.013901	0.166	0.122	1	0	0	ATIC	Nosig
0.0305092	0.0138532	0.232	0.189	1	0	0	SF3A2	Nosig
0.00013931	0.0135315	0.171	0.118	1	0	0	TXNDC12	Nosig
0.0350222	0.0134601	0.115	0.09	1	0	0	CS	Nosig
0.0391594	0.0134444	0.423	0.35	1	0	0	SH3BGRL	Nosig
0.000396393	0.0134232	0.355	0.274	1	0	0	DEK	Nosig
0.000161404	0.0130675	0.119	0.077	1	0	0	ING4	Nosig
0.00761795	0.0129896	0.103	0.074	1	0	0	PGD	Nosig
0.00185409	0.0127566	0.124	0.088	1	0	0	YIPF3	Nosig
0.0136741	0.0125247	0.133	0.101	1	0	0	LAIR1	Nosig
0.0650123	0.0124925	0.106	0.086	1	0	0	MANBA	Nosig
0.00165937	0.0124781	0.107	0.074	1	0	0	GSTM1	Nosig
0.00398039	0.0123363	0.14	0.104	1	0	0	COX20	Nosig
0.0420411	0.012221	0.108	0.086	1	0	0	KARS	Nosig
0.213586	0.0120416	0.128	0.11	1	0	0	RABGGTB	Nosig
0.0193135	0.0119514	0.121	0.093	1	0	0	SURF2	Nosig
0.407045	0.0117442	0.928	0.919	1	0	0	BTG1	Nosig
0.0397118	0.0116823	0.128	0.102	1	0	0	TNPO1	Nosig
0.00168191	0.0115993	0.249	0.189	1	0	0	ATP6V0E2	Nosig
0.000641037	0.0113229	0.166	0.12	1	0	0	STOML2	Nosig
0.08765	0.0113097	0.1	0.082	1	0	0	RFX7	Nosig
0.00401979	0.0112315	0.326	0.255	1	0	0	CSNK1A1	Nosig
0.000891381	0.0111254	0.156	0.11	1	0	0	PIGC	Nosig
0.00847438	0.0110598	0.12	0.09	1	0	0	CREM	Nosig
0.105663	0.010834	0.102	0.085	1	0	0	DIP2B	Nosig
0.00927642	0.0107911	0.132	0.1	1	0	0	UBE4A	Nosig
0.00359386	0.0106421	0.109	0.077	1	0	0	ZC3H6	Nosig
0.00104643	0.0104384	0.135	0.094	1	0	0	SMPD1	Nosig
0.014585	0.0102985	0.258	0.206	1	0	0	DNAJB6	Nosig
0.00595044	0.0102695	0.261	0.206	1	0	0	AP2M1	Nosig
0.0172929	0.0101739	0.183	0.146	1	0	0	UFD1	Nosig
0.00107127	0.00984293	0.295	0.229	1	0	0	SEC11A	Nosig
0.240913	0.0097431	0.701	0.627	1	0	0	SSR2	Nosig
0.000416202	0.0095891	0.271	0.199	1	0	0	PUF60	Nosig
0.0094752	0.00957655	0.187	0.145	1	0	0	PSMA3	Nosig
0.0103541	0.00953949	0.119	0.089	1	0	0	BZW2	Nosig
0.0358486	0.00913482	0.112	0.087	1	0	0	ZNF511	Nosig
0.00337997	0.00911613	0.209	0.159	1	0	0	CCDC59	Nosig
0.106644	0.00908197	0.118	0.098	1	0	0	PSMD12	Nosig
0.00292775	0.00907651	0.164	0.122	1	0	0	MRPS18B	Nosig
0.0545119	0.0087572	0.167	0.137	1	0	0	LYPLA1	Nosig
0.0179579	0.00862598	0.214	0.172	1	0	0	STMN3	Nosig
0.0157472	0.00853832	0.179	0.14	1	0	0	MOB4	Nosig
0.00502964	0.00845356	0.146	0.108	1	0	0	MRPS12	Nosig
0.0309359	0.00825033	0.164	0.132	1	0	0	HSF1	Nosig
0.052556	0.00823387	0.109	0.086	1	0	0	SUDS3	Nosig
0.00197247	0.00816437	0.269	0.209	1	0	0	POLR3GL	Nosig
0.0313834	0.00807263	0.122	0.095	1	0	0	DUSP12	Nosig
0.0388677	0.0079763	0.107	0.085	1	0	0	LZIC	Nosig
0.00393181	0.00795735	0.153	0.114	1	0	0	IMP4	Nosig
0.00960744	0.00791212	0.131	0.099	1	0	0	LINS1	Nosig
0.00048966	0.00790857	0.101	0.066	1	0	0	XIAP	Nosig
0.0249042	0.0077838	0.127	0.099	1	0	0	YDJC	Nosig
0.000571525	0.00767728	0.396	0.307	1	0	0	RAP1A	Nosig
0.00427137	0.00766256	0.158	0.118	1	0	0	AGTRAP	Nosig
0.0177436	0.00759105	0.104	0.08	1	0	0	GIGYF2	Nosig
0.00495102	0.00757134	0.133	0.098	1	0	0	FTSJ1	Nosig
0.00718852	0.00750626	0.156	0.118	1	0	0	VPS35	Nosig
0.00297086	0.00745247	0.265	0.206	1	0	0	ATRAID	Nosig
0.00592119	0.00741688	0.334	0.265	1	0	0	SUMO1	Nosig
0.00413446	0.00722771	0.232	0.18	1	0	0	RAB11A	Nosig
0.0734509	0.00722343	0.182	0.152	1	0	0	CNST	Nosig
0.00166969	0.00713189	0.215	0.16	1	0	0	KDELR1	Nosig
0.0886278	0.00708836	0.461	0.396	1	0	0	PSMA1	Nosig
0.00171656	0.00706515	0.156	0.114	1	0	0	ALG13	Nosig
0.0797834	0.00705119	0.12	0.099	1	0	0	TMEM208	Nosig
0.0349855	0.00699814	0.143	0.115	1	0	0	SCAMP3	Nosig
0.0331856	0.00686103	0.119	0.095	1	0	0	ATF4	Nosig
0.0193971	0.00684609	0.1	0.076	1	0	0	CXXC1	Nosig
0.127528	0.00683707	0.136	0.114	1	0	0	GNPAT	Nosig
0.00748987	0.00678769	0.151	0.116	1	0	0	CAMKMT	Nosig
0.0416817	0.00625925	0.187	0.153	1	0	0	TMCO1	Nosig
0.0454176	0.00621649	0.191	0.158	1	0	0	UVRAG	Nosig
0.038015	0.0061999	0.128	0.102	1	0	0	BLOC1S6	Nosig
0.000916039	0.00607317	0.16	0.114	1	0	0	NDUFS3	Nosig
0.000158836	0.005958	0.303	0.224	1	0	0	POMP	Nosig
0.335061	0.00577599	0.111	0.099	1	0	0	ELP4	Nosig
0.000994053	0.00567806	0.156	0.113	1	0	0	TRAT1	Nosig
0.00507057	0.00567232	0.176	0.132	1	0	0	SH3YL1	Nosig
0.239731	0.0056319	0.1	0.086	1	0	0	GUSB	Nosig
0.00278229	0.00562824	0.216	0.164	1	0	0	C18orf32	Nosig
0.0141892	0.00558119	0.157	0.122	1	0	0	HIKESHI	Nosig
0.0116662	0.00529113	0.316	0.252	1	0	0	AUP1	Nosig
0.00780389	0.0052053	0.432	0.351	1	0	0	SEC61B	Nosig
0.000692037	0.00482097	0.177	0.129	1	0	0	THOC7	Nosig
0.00899388	0.00466073	0.117	0.086	1	0	0	DRG1	Nosig
0.00307362	0.0046275	0.13	0.096	1	0	0	NFAT5	Nosig
0.0353829	0.00456234	0.249	0.203	1	0	0	PPP2CA	Nosig
0.038013	0.00455727	0.349	0.291	1	0	0	ZYX	Nosig
0.0186876	0.00453654	0.101	0.076	1	0	0	LEF1-AS1	Nosig
0.0432087	0.00440801	0.117	0.092	1	0	0	SDF2	Nosig
0.00928461	0.00433971	0.435	0.354	1	0	0	GNG5	Nosig
0.00380723	0.00415968	0.342	0.266	1	0	0	CCT7	Nosig
0.527695	0.00414026	0.326	0.293	1	0	0	TUBA1A	Nosig
0.0585204	0.0039652	0.156	0.128	1	0	0	U2AF1L4	Nosig
0.0369835	0.00391051	0.261	0.216	1	0	0	MRPL54	Nosig
0.0116622	0.00387866	0.15	0.114	1	0	0	MED28	Nosig
0.0586123	0.00378282	0.147	0.121	1	0	0	CREBRF	Nosig
0.00653686	0.00356828	0.159	0.12	1	0	0	PSMC3	Nosig
0.0465582	0.00352971	0.108	0.086	1	0	0	WDR77	Nosig
0.0111387	0.00345239	0.107	0.079	1	0	0	B4GALT3	Nosig
0.143072	0.00343742	0.696	0.611	1	0	0	CHCHD2	Nosig
0.0239282	0.00331418	0.166	0.131	1	0	0	MRPS26	Nosig
0.00949816	0.00323266	0.106	0.078	1	0	0	CWC27	Nosig
0.0240378	0.00297221	0.381	0.313	1	0	0	H2AFV	Nosig
0.0548664	0.00296381	0.154	0.126	1	0	0	SYAP1	Nosig
0.00148546	0.00290398	0.216	0.164	1	0	0	CORO1B	Nosig
0.0226952	0.00278033	0.163	0.129	1	0	0	ATG5	Nosig
0.0816071	0.00244033	0.107	0.088	1	0	0	ZCRB1	Nosig
0.0292652	0.00239931	0.138	0.109	1	0	0	BRMS1	Nosig
0.0141535	0.00221471	0.149	0.117	1	0	0	USP9X	Nosig
0.050224	0.00206163	0.14	0.113	1	0	0	PPWD1	Nosig
0.0965154	0.0020178	0.318	0.266	1	0	0	MAX	Nosig
0.0288652	0.00187357	0.1	0.076	1	0	0	APPBP2	Nosig
0.282885	0.00181776	0.128	0.112	1	0	0	RPA1	Nosig
0.011333	0.00174887	0.283	0.225	1	0	0	TRAPPC5	Nosig
0.0763506	0.00165038	0.3	0.248	1	0	0	ZC3H15	Nosig
0.011249	0.00154324	0.2	0.159	1	0	0	PQBP1	Nosig
0.0262533	0.00152358	0.159	0.125	1	0	0	CEBPZOS	Nosig
0.144359	0.00148674	0.42	0.452	1	0	0	LEF1	Nosig
0.0106355	0.00120922	0.13	0.098	1	0	0	SMS	Nosig
0.0363273	0.00101256	0.159	0.128	1	0	0	NUTM2B-AS1	Nosig
0.171436	0.000691328	0.114	0.097	1	0	0	ITGAE	Nosig
0.030202	0.000382865	0.11	0.086	1	0	0	ACADM	Nosig
0.0454334	0.000254251	0.231	0.19	1	0	0	NDUFAF3	Nosig
0.0517726	0.000176479	0.16	0.132	1	0	0	TARSL2	Nosig
0.00432154	-2.50151e-05	0.195	0.149	1	0	0	CMTM7	Nosig
0.0703262	-4.42185e-05	0.184	0.155	1	0	0	CCAR1	Nosig
0.00781716	-0.000172973	0.18	0.138	1	0	0	MRPS5	Nosig
0.0622434	-0.00020536	0.1	0.079	1	0	0	TRAPPC4	Nosig
0.0591038	-0.000249377	0.125	0.102	1	0	0	NUDT5	Nosig
0.0109399	-0.00026163	0.135	0.103	1	0	0	ARFRP1	Nosig
0.206413	-0.000264012	0.124	0.106	1	0	0	VTA1	Nosig
0.00198913	-0.000352086	0.256	0.196	1	0	0	STMP1	Nosig
0.0122277	-0.000392258	0.157	0.121	1	0	0	MRPL14	Nosig
0.122013	-0.000775374	0.529	0.46	1	0	0	FUS	Nosig
0.0100441	-0.00104119	0.132	0.1	1	0	0	SLC35C2	Nosig
0.000851654	-0.00122499	0.102	0.067	1	0	0	MRPL47	Nosig
0.0815386	-0.00132744	0.119	0.097	1	0	0	KPNA3	Nosig
0.0112718	-0.00141643	0.11	0.081	1	0	0	PLIN2	Nosig
0.0231209	-0.00150691	0.149	0.117	1	0	0	CUEDC2	Nosig
0.0599527	-0.00166906	0.299	0.25	1	0	0	GGNBP2	Nosig
0.0169662	-0.00207564	0.135	0.104	1	0	0	CCDC25	Nosig
0.00604637	-0.00221564	0.156	0.117	1	0	0	HDAC2	Nosig
0.0246054	-0.00239229	0.22	0.177	1	0	0	RANBP1	Nosig
0.00324501	-0.00274906	0.247	0.19	1	0	0	DAP3	Nosig
0.00266185	-0.00275527	0.169	0.124	1	0	0	MPG	Nosig
0.010592	-0.00280266	0.114	0.084	1	0	0	SCRN2	Nosig
0.294027	-0.00281165	0.515	0.507	1	0	0	PDE3B	Nosig
0.0640339	-0.003406	0.146	0.119	1	0	0	TIPRL	Nosig
0.0229423	-0.0034813	0.118	0.091	1	0	0	ENOPH1	Nosig
0.0304019	-0.00359593	0.115	0.09	1	0	0	SLAIN2	Nosig
0.394955	-0.00372948	0.129	0.115	1	0	0	FBXO32	Nosig
0.00670996	-0.00378926	0.104	0.076	1	0	0	COPS4	Nosig
0.00597646	-0.0041216	0.135	0.1	1	0	0	ZNF32	Nosig
0.000690028	-0.00423649	0.294	0.22	1	0	0	SDHD	Nosig
0.0291808	-0.0044208	0.203	0.163	1	0	0	TXN2	Nosig
0.701478	-0.00451851	0.118	0.111	1	0	0	SEC24B	Nosig
0.0230864	-0.00454125	0.185	0.146	1	0	0	TSR2	Nosig
0.00829816	-0.00461688	0.146	0.111	1	0	0	UBE2J1	Nosig
0.118053	-0.0047681	0.115	0.096	1	0	0	TMEM170A	Nosig
0.0119264	-0.00477819	0.373	0.3	1	0	0	TERF2IP	Nosig
0.0157517	-0.00520617	0.168	0.131	1	0	0	NUDT16L1	Nosig
0.227758	-0.00523039	0.112	0.097	1	0	0	OXR1	Nosig
0.0822769	-0.0052506	0.243	0.206	1	0	0	MAPK1IP1L	Nosig
0.012824	-0.00532079	0.129	0.097	1	0	0	RWDD3	Nosig
0.0112349	-0.00536132	0.224	0.178	1	0	0	TRAPPC6A	Nosig
0.00113381	-0.00541885	0.39	0.302	1	0	0	TNFAIP8	Nosig
0.0402583	-0.0054974	0.144	0.116	1	0	0	MED30	Nosig
0.0794243	-0.0055363	0.114	0.093	1	0	0	IRF7	Nosig
0.250478	-0.00570712	0.285	0.248	1	0	0	YTHDC1	Nosig
0.00807358	-0.00581531	0.148	0.112	1	0	0	UBE2V2	Nosig
0.00699606	-0.0060911	0.344	0.274	1	0	0	BST2	Nosig
0.0432794	-0.0061349	0.134	0.108	1	0	0	LDLRAD4	Nosig
0.0477577	-0.00617499	0.183	0.15	1	0	0	LETMD1	Nosig
0.156277	-0.00635503	0.773	0.716	1	0	0	HSP90AB1	Nosig
0.200171	-0.00639453	0.644	0.567	1	0	0	CDC42	Nosig
0.0137283	-0.00649194	0.162	0.125	1	0	0	VKORC1	Nosig
0.01838	-0.00673496	0.143	0.111	1	0	0	TMEM106B	Nosig
0.250932	-0.00694631	0.117	0.102	1	0	0	NR3C2	Nosig
0.0359136	-0.00715589	0.109	0.085	1	0	0	DHRS4	Nosig
0.0191617	-0.00716038	0.134	0.103	1	0	0	CDKN2AIP	Nosig
0.132541	-0.00717896	0.447	0.387	1	0	0	HP1BP3	Nosig
0.0430727	-0.00721311	0.309	0.252	1	0	0	ECH1	Nosig
0.0400263	-0.00753654	0.179	0.146	1	0	0	RNF138	Nosig
0.0183395	-0.00762605	0.219	0.177	1	0	0	ADK	Nosig
0.079425	-0.0078641	0.248	0.211	1	0	0	STAG2	Nosig
0.236891	-0.00786754	0.114	0.099	1	0	0	DUSP11	Nosig
0.00508766	-0.00800652	0.401	0.322	1	0	0	UBXN4	Nosig
0.010105	-0.00802461	0.136	0.103	1	0	0	SDHB	Nosig
0.0219644	-0.00810268	0.2	0.16	1	0	0	PTDSS1	Nosig
0.567237	-0.00816825	0.658	0.593	1	0	0	GPSM3	Nosig
0.0159447	-0.00841465	0.148	0.113	1	0	0	C15orf40	Nosig
0.0215549	-0.00844031	0.161	0.127	1	0	0	NUDCD2	Nosig
0.0401085	-0.00845734	0.109	0.086	1	0	0	TMEM223	Nosig
0.0389207	-0.00855199	0.122	0.096	1	0	0	C6orf89	Nosig
0.0426196	-0.00884615	0.338	0.28	1	0	0	SCAND1	Nosig
0.0905251	-0.0088819	0.154	0.129	1	0	0	PLD3	Nosig
0.0698586	-0.008989	0.122	0.099	1	0	0	GTF2H5	Nosig
0.0309982	-0.00907238	0.134	0.106	1	0	0	OIP5-AS1	Nosig
0.251005	-0.00917507	0.274	0.238	1	0	0	RNMT	Nosig
0.0275569	-0.00929163	0.204	0.164	1	0	0	SUMO3	Nosig
0.00380113	-0.00932509	0.179	0.136	1	0	0	FLOT1	Nosig
0.202626	-0.00954511	0.109	0.093	1	0	0	ZRSR2	Nosig
0.00114796	-0.00957776	0.389	0.295	1	0	0	UQCRFS1	Nosig
0.0182328	-0.00974044	0.256	0.204	1	0	0	COPS6	Nosig
0.142752	-0.00974754	0.828	0.801	1	0	0	GAPDH	Nosig
0.0190873	-0.00975003	0.261	0.209	1	0	0	RPS19BP1	Nosig
0.0184808	-0.00978434	0.174	0.137	1	0	0	MRFAP1	Nosig
0.112858	-0.0097889	0.106	0.088	1	0	0	LCMT1	Nosig
0.00371253	-0.0098721	0.2	0.151	1	0	0	IFI27L2	Nosig
0.0682154	-0.00993186	0.743	0.664	1	0	0	HMGB1	Nosig
0.0124934	-0.0100898	0.186	0.147	1	0	0	SH3BP1	Nosig
0.0147661	-0.0102004	0.126	0.097	1	0	0	IARS2	Nosig
0.0511829	-0.0103242	0.101	0.08	1	0	0	ACTR6	Nosig
0.360299	-0.0103836	0.117	0.104	1	0	0	ILF3-DT	Nosig
0.00840945	-0.0103897	0.327	0.26	1	0	0	HADHA	Nosig
0.318911	-0.0107909	0.101	0.089	1	0	0	CBX5	Nosig
0.0265535	-0.010825	0.114	0.088	1	0	0	MPV17	Nosig
0.0920204	-0.0108255	0.145	0.12	1	0	0	SMNDC1	Nosig
0.0104581	-0.0108499	0.177	0.137	1	0	0	JPT1	Nosig
0.0364126	-0.0108721	0.375	0.307	1	0	0	POLD4	Nosig
0.0398406	-0.0108737	0.164	0.133	1	0	0	IFI6	Nosig
0.121202	-0.0110853	0.176	0.15	1	0	0	MRPS7	Nosig
0.0363642	-0.0111288	0.119	0.094	1	0	0	TSTA3	Nosig
0.0460041	-0.0111488	0.104	0.081	1	0	0	SPTLC1	Nosig
0.648256	-0.0112522	0.859	0.877	1	0	0	MYL12A	Nosig
0.103688	-0.0112651	0.165	0.14	1	0	0	RBM27	Nosig
0.0559009	-0.0112704	0.118	0.095	1	0	0	NME1	Nosig
0.0257587	-0.0113587	0.107	0.082	1	0	0	PEX2	Nosig
0.136165	-0.0115767	0.159	0.135	1	0	0	THUMPD3-AS1	Nosig
0.00634271	-0.0116754	0.128	0.095	1	0	0	SGSM3	Nosig
0.0195896	-0.0117022	0.245	0.196	1	0	0	PHB	Nosig
0.313878	-0.0118317	0.722	0.65	1	0	0	ARPC3	Nosig
0.0391532	-0.0119375	0.149	0.119	1	0	0	YWHAE	Nosig
0.0229318	-0.0120556	0.472	0.389	1	0	0	NDUFB8	Nosig
0.0679222	-0.0121151	0.11	0.089	1	0	0	EPN1	Nosig
0.0270455	-0.0121334	0.199	0.16	1	0	0	ISG15	Nosig
0.019443	-0.0124614	0.228	0.183	1	0	0	TMUB1	Nosig
0.0193436	-0.0125113	0.273	0.219	1	0	0	NDUFS6	Nosig
0.0561486	-0.0126099	0.158	0.128	1	0	0	CCDC57	Nosig
0.026565	-0.0126516	0.326	0.267	1	0	0	ACP1	Nosig
0.0389812	-0.0127112	0.107	0.084	1	0	0	SLC25A46	Nosig
0.0786814	-0.0127424	0.143	0.118	1	0	0	GABPB1-AS1	Nosig
0.0833902	-0.0128307	0.408	0.353	1	0	0	CD69	Nosig
0.00950968	-0.0128909	0.305	0.243	1	0	0	PSMA2	Nosig
0.0155083	-0.0130428	0.135	0.104	1	0	0	RTCB	Nosig
0.0775247	-0.0132724	0.115	0.095	1	0	0	CHRAC1	Nosig
0.00651219	-0.0134004	0.175	0.134	1	0	0	SHARPIN	Nosig
0.334833	-0.0134739	0.199	0.176	1	0	0	PTPN1	Nosig
0.274495	-0.0135261	0.165	0.146	1	0	0	CIR1	Nosig
0.0179521	-0.0135604	0.103	0.076	1	0	0	TXNDC9	Nosig
0.024997	-0.0136902	0.259	0.209	1	0	0	NOP58	Nosig
0.00374628	-0.0137753	0.233	0.178	1	0	0	CYCS	Nosig
0.00147272	-0.0139168	0.182	0.132	1	0	0	ABT1	Nosig
0.12741	-0.0140667	0.117	0.097	1	0	0	COA5	Nosig
0.407836	-0.014122	0.121	0.109	1	0	0	GMCL1	Nosig
0.00283419	-0.014306	0.305	0.238	1	0	0	SERINC1	Nosig
0.0640085	-0.0145393	0.146	0.119	1	0	0	NT5DC1	Nosig
0.146635	-0.0146236	0.551	0.46	1	0	0	ATP6V0E1	Nosig
0.106606	-0.0147103	0.14	0.115	1	0	0	AASDHPPT	Nosig
0.291554	-0.0148163	0.245	0.215	1	0	0	DDX21	Nosig
0.00283885	-0.014821	0.135	0.098	1	0	0	AC008555.4	Nosig
0.242832	-0.0151116	0.134	0.117	1	0	0	SNHG14	Nosig
0.0177239	-0.0153876	0.142	0.109	1	0	0	BLCAP	Nosig
0.0297018	-0.015458	0.145	0.113	1	0	0	DERL2	Nosig
0.0763127	-0.0158029	0.315	0.261	1	0	0	NOL7	Nosig
0.0240075	-0.0158754	0.17	0.135	1	0	0	SDF2L1	Nosig
0.00991159	-0.0161304	0.283	0.225	1	0	0	LSM8	Nosig
0.046943	-0.0162057	0.119	0.094	1	0	0	MRPL44	Nosig
0.990142	-0.0162618	0.383	0.35	1	0	0	USP34	Nosig
0.00332508	-0.0162892	0.206	0.154	1	0	0	DCK	Nosig
0.0921261	-0.0164232	0.122	0.1	1	0	0	SRSF6	Nosig
0.0358297	-0.0167355	0.238	0.194	1	0	0	CARD16	Nosig
0.0273798	-0.0169805	0.254	0.206	1	0	0	STRAP	Nosig
0.0132147	-0.0170035	0.502	0.411	1	0	0	ICAM3	Nosig
0.0365984	-0.0170234	0.122	0.096	1	0	0	TM2D3	Nosig
0.0556582	-0.0171261	0.161	0.132	1	0	0	LRRC8C	Nosig
0.352652	-0.0173087	0.105	0.112	1	0	0	HIST1H2AC	Nosig
0.517108	-0.0173213	0.17	0.155	1	0	0	CNOT1	Nosig
0.000336976	-0.0173297	0.266	0.198	1	0	0	RBM17	Nosig
0.0132299	-0.0173638	0.325	0.258	1	0	0	PSMC5	Nosig
0.00198693	-0.0174126	0.209	0.156	1	0	0	SRP19	Nosig
0.0234316	-0.0175601	0.429	0.353	1	0	0	REX1BD	Nosig
0.55858	-0.0178561	0.157	0.143	1	0	0	TNRC6C	Nosig
0.312393	-0.0179699	0.106	0.093	1	0	0	NUP50	Nosig
0.0675491	-0.0181846	0.265	0.22	1	0	0	G3BP1	Nosig
0.12123	-0.0182666	0.44	0.369	1	0	0	TRAPPC1	Nosig
0.00349922	-0.0184	0.27	0.206	1	0	0	DCTN3	Nosig
0.0151086	-0.0186459	0.219	0.172	1	0	0	DYNLL1	Nosig
0.00201782	-0.0187812	0.346	0.264	1	0	0	G3BP2	Nosig
0.0228654	-0.0187821	0.184	0.146	1	0	0	MESD	Nosig
0.0134302	-0.0188268	0.316	0.257	1	0	0	LAMTOR1	Nosig
0.0495011	-0.0190015	0.109	0.086	1	0	0	GLYR1	Nosig
0.0567445	-0.0190491	0.165	0.134	1	0	0	PSMA4	Nosig
0.41112	-0.0193051	0.702	0.613	1	0	0	SLC25A6	Nosig
0.0423993	-0.0194777	0.229	0.188	1	0	0	PLSCR3	Nosig
0.118359	-0.0195377	0.459	0.386	1	0	0	C11orf58	Nosig
0.0639069	-0.0196225	0.205	0.169	1	0	0	MEA1	Nosig
0.0436871	-0.0196392	0.171	0.138	1	0	0	RALA	Nosig
0.0225056	-0.0197872	0.332	0.267	1	0	0	RBM8A	Nosig
0.0684532	-0.0198557	0.164	0.136	1	0	0	CTNNB1	Nosig
0.113716	-0.0199155	0.154	0.128	1	0	0	FDX1	Nosig
0.00681291	-0.0200357	0.119	0.086	1	0	0	AP1S2	Nosig
0.00144495	-0.0202176	0.193	0.141	1	0	0	PSMD9	Nosig
0.332095	-0.0202636	0.193	0.172	1	0	0	C4orf48	Nosig
0.0120331	-0.0205022	0.3	0.24	1	0	0	NDUFA6	Nosig
0.139248	-0.0206096	0.172	0.146	1	0	0	CIAO2A	Nosig
0.0957492	-0.0206632	0.238	0.199	1	0	0	MRPL43	Nosig
0.0380379	-0.02069	0.196	0.159	1	0	0	SIT1	Nosig
0.0545243	-0.02079	0.133	0.107	1	0	0	LYRM2	Nosig
0.427772	-0.020814	0.726	0.66	1	0	0	CD37	Nosig
0.156456	-0.0210123	0.131	0.111	1	0	0	TRMT10C	Nosig
0.00401291	-0.0210691	0.144	0.108	1	0	0	IFNGR1	Nosig
0.013379	-0.0211147	0.411	0.327	1	0	0	NDUFC2	Nosig
0.0995311	-0.0213364	0.38	0.315	1	0	0	SF3B5	Nosig
0.0420089	-0.0217805	0.229	0.185	1	0	0	SS18L2	Nosig
0.0499612	-0.0218121	0.311	0.253	1	0	0	ANP32A	Nosig
0.211115	-0.021889	0.474	0.405	1	0	0	MCUB	Nosig
0.065216	-0.021963	0.428	0.359	1	0	0	TMEM59	Nosig
0.00679322	-0.0223906	0.304	0.248	1	0	0	LINC01619	Nosig
0.161058	-0.0224065	0.15	0.127	1	0	0	SUPT20H	Nosig
0.116972	-0.0226191	0.115	0.095	1	0	0	FASTK	Nosig
0.203195	-0.0226213	0.124	0.107	1	0	0	CRTC3	Nosig
0.0352384	-0.0227629	0.146	0.115	1	0	0	NPC2	Nosig
0.407875	-0.0227967	0.408	0.354	1	0	0	ISCU	Nosig
0.0238619	-0.0228341	0.143	0.111	1	0	0	TGS1	Nosig
0.115371	-0.0229678	0.115	0.095	1	0	0	CNIH4	Nosig
0.137766	-0.023023	0.119	0.099	1	0	0	MTHFS	Nosig
0.178414	-0.0230509	0.14	0.118	1	0	0	RSAD1	Nosig
0.110492	-0.0234539	1	1	1	0	0	MALAT1	Nosig
0.0535073	-0.0234869	0.509	0.426	1	0	0	SPCS1	Nosig
0.0972632	-0.0236117	0.179	0.15	1	0	0	EMC10	Nosig
0.049256	-0.023663	0.211	0.174	1	0	0	PSMD6	Nosig
0.00936195	-0.0239587	0.132	0.098	1	0	0	HPRT1	Nosig
0.0134146	-0.0239614	0.195	0.152	1	0	0	MPC2	Nosig
0.691523	-0.0240105	0.26	0.252	1	0	0	EWSR1	Nosig
0.185782	-0.0240152	0.112	0.095	1	0	0	OXCT1	Nosig
0.425198	-0.0241126	0.448	0.392	1	0	0	CELF2	Nosig
0.111527	-0.0241207	0.444	0.374	1	0	0	ARPC5	Nosig
0.00803663	-0.024202	0.236	0.188	1	0	0	CAPZA1	Nosig
0.182151	-0.0243549	0.181	0.156	1	0	0	XPO1	Nosig
0.0979149	-0.0245757	0.119	0.098	1	0	0	ORC4	Nosig
0.106482	-0.0246169	0.195	0.164	1	0	0	HBP1	Nosig
0.316731	-0.0246664	0.11	0.096	1	0	0	DBF4	Nosig
0.133667	-0.0246839	0.103	0.086	1	0	0	SPECC1L	Nosig
0.145452	-0.0247236	0.12	0.101	1	0	0	ASF1A	Nosig
0.12695	-0.0247369	0.102	0.084	1	0	0	UNC50	Nosig
0.113995	-0.0247472	0.147	0.123	1	0	0	COMT	Nosig
0.0948104	-0.024916	0.143	0.118	1	0	0	SUSD3	Nosig
0.571728	-0.0251708	0.106	0.097	1	0	0	PPP1R21	Nosig
0.4394	-0.0254071	0.128	0.114	1	0	0	MTR	Nosig
0.0676713	-0.025511	0.13	0.106	1	0	0	DHX29	Nosig
0.0602213	-0.0257248	0.103	0.081	1	0	0	IBTK	Nosig
0.371609	-0.0261374	0.721	0.65	1	0	0	UBB	Nosig
0.0629215	-0.0264743	0.382	0.317	1	0	0	ERH	Nosig
0.434344	-0.0265495	0.124	0.111	1	0	0	PSMC6	Nosig
0.0768372	-0.0267387	0.122	0.1	1	0	0	VMA21	Nosig
0.0952503	-0.0269691	0.134	0.11	1	0	0	C22orf39	Nosig
0.120536	-0.0270234	0.102	0.084	1	0	0	COA6	Nosig
0.152081	-0.0270487	0.169	0.144	1	0	0	POLR2F	Nosig
0.156145	-0.027232	0.126	0.106	1	0	0	RGL4	Nosig
0.73292	-0.0272891	0.655	0.601	1	0	0	NOP53	Nosig
0.0140341	-0.0274084	0.133	0.101	1	0	0	PRDX3	Nosig
0.0988618	-0.027504	0.218	0.184	1	0	0	PDAP1	Nosig
0.0578194	-0.0275813	0.104	0.081	1	0	0	DYNLT3	Nosig
0.10866	-0.0276152	0.114	0.095	1	0	0	ARL6IP6	Nosig
0.119178	-0.0279461	0.197	0.166	1	0	0	SNHG16	Nosig
0.102934	-0.0280398	0.123	0.101	1	0	0	NOL11	Nosig
0.0397234	-0.0281014	0.206	0.166	1	0	0	NECAP2	Nosig
0.191013	-0.0281359	0.172	0.148	1	0	0	MAPKAPK5-AS1	Nosig
0.0786506	-0.0283547	0.122	0.099	1	0	0	GRPEL1	Nosig
0.102499	-0.0287073	0.28	0.238	1	0	0	APEX1	Nosig
0.114417	-0.0287183	0.112	0.093	1	0	0	MCTS1	Nosig
0.00169814	-0.0288073	0.259	0.205	1	0	0	CMC1	Nosig
0.0413423	-0.0289743	0.274	0.221	1	0	0	ILF2	Nosig
0.104476	-0.0290633	0.141	0.117	1	0	0	RAB24	Nosig
0.012253	-0.029169	0.154	0.119	1	0	0	PHF20L1	Nosig
0.0169741	-0.0291875	0.222	0.176	1	0	0	METTL23	Nosig
0.0047059	-0.0295843	0.247	0.192	1	0	0	RAB5IF	Nosig
0.390699	-0.0295994	0.647	0.56	1	0	0	ELOB	Nosig
0.0682421	-0.0296957	0.103	0.083	1	0	0	STXBP5	Nosig
0.203966	-0.0297856	0.126	0.108	1	0	0	RDH14	Nosig
0.0483564	-0.0298053	0.233	0.192	1	0	0	ICAM2	Nosig
0.0653425	-0.0299472	0.484	0.404	1	0	0	RABAC1	Nosig
0.425559	-0.0299666	0.116	0.12	1	0	0	TTN	Nosig
0.0382257	-0.0303028	0.115	0.09	1	0	0	TRPT1	Nosig
0.137789	-0.0303915	0.162	0.137	1	0	0	GSTO1	Nosig
0.110912	-0.0303987	0.167	0.14	1	0	0	RPIA	Nosig
0.79114	-0.0304439	0.104	0.099	1	0	0	DDX27	Nosig
0.096787	-0.0304807	0.111	0.09	1	0	0	DRAM2	Nosig
0.0785652	-0.0304879	0.187	0.155	1	0	0	IGFLR1	Nosig
0.31033	-0.0305571	0.93	0.932	1	0	0	RPL23A	Nosig
0.703862	-0.0305646	0.102	0.095	1	0	0	NBPF19	Nosig
0.0382496	-0.0306028	0.147	0.118	1	0	0	NAA20	Nosig
0.0928866	-0.0306099	0.207	0.171	1	0	0	NDUFA5	Nosig
0.0475932	-0.0307055	0.119	0.095	1	0	0	SLMAP	Nosig
0.142244	-0.0307241	0.13	0.109	1	0	0	C1orf52	Nosig
0.0215732	-0.0309217	0.14	0.109	1	0	0	TAZ	Nosig
0.764804	-0.0310453	0.102	0.095	1	0	0	CLK3	Nosig
0.265598	-0.0313054	0.12	0.104	1	0	0	SGTB	Nosig
0.0177982	-0.031338	0.159	0.125	1	0	0	GORASP2	Nosig
0.806281	-0.0314339	0.185	0.174	1	0	0	JAK3	Nosig
0.150839	-0.0315092	0.137	0.114	1	0	0	TMEM141	Nosig
0.0976413	-0.0318389	0.184	0.155	1	0	0	ZNF655	Nosig
0.00721389	-0.031926	0.196	0.151	1	0	0	ARL2BP	Nosig
0.203851	-0.0319951	0.108	0.092	1	0	0	PFKL	Nosig
0.271831	-0.0320042	0.635	0.553	1	0	0	APRT	Nosig
0.0349701	-0.0322138	0.367	0.303	1	0	0	VSIR	Nosig
0.030814	-0.0322216	0.159	0.126	1	0	0	FIBP	Nosig
0.158575	-0.0323253	0.232	0.197	1	0	0	CLTA	Nosig
0.00951508	-0.0323369	0.216	0.169	1	0	0	PRKAR1A	Nosig
0.109796	-0.0325901	0.126	0.105	1	0	0	C16orf54	Nosig
0.0135228	-0.0327696	0.159	0.125	1	0	0	MTIF3	Nosig
0.109632	-0.0327711	0.325	0.277	1	0	0	SHISA5	Nosig
0.227918	-0.0328321	0.155	0.133	1	0	0	PPIE	Nosig
0.0985158	-0.0331388	0.139	0.115	1	0	0	PIN4	Nosig
0.0469781	-0.0331999	0.215	0.174	1	0	0	POLR2I	Nosig
0.0421329	-0.0332598	0.265	0.217	1	0	0	TXN	Nosig
0.0487157	-0.033521	0.109	0.086	1	0	0	FAM3A	Nosig
0.0536868	-0.0335602	0.209	0.171	1	0	0	NDUFS2	Nosig
0.086523	-0.0337557	0.365	0.306	1	0	0	TMBIM4	Nosig
0.146562	-0.0337601	0.508	0.438	1	0	0	HNRNPC	Nosig
0.177195	-0.0337937	0.123	0.104	1	0	0	ISCA2	Nosig
0.010095	-0.0338739	0.23	0.177	1	0	0	MRPL34	Nosig
0.195978	-0.0339175	0.153	0.132	1	0	0	CFDP1	Nosig
0.131853	-0.0343738	0.114	0.096	1	0	0	AFG3L2	Nosig
0.122529	-0.0345164	0.229	0.192	1	0	0	SNRPC	Nosig
0.0982467	-0.0347404	0.205	0.172	1	0	0	CAMLG	Nosig
0.950306	-0.0350563	0.111	0.108	1	0	0	HELB	Nosig
0.111579	-0.0351415	0.153	0.127	1	0	0	KAT8	Nosig
0.129145	-0.0351927	0.125	0.104	1	0	0	KRCC1	Nosig
0.296699	-0.0359938	0.192	0.166	1	0	0	AMBRA1	Nosig
0.0209494	-0.0360457	0.151	0.118	1	0	0	UBE2J2	Nosig
0.159743	-0.0361777	0.167	0.142	1	0	0	COPS2	Nosig
0.20008	-0.0363491	0.155	0.132	1	0	0	SNX2	Nosig
0.0128483	-0.0365129	0.404	0.326	1	0	0	BUB3	Nosig
0.0574534	-0.0365156	0.156	0.127	1	0	0	ABHD14A	Nosig
0.0512992	-0.0365244	0.238	0.194	1	0	0	DNAJC19	Nosig
0.138757	-0.0365616	0.526	0.432	1	0	0	NDUFB9	Nosig
0.560238	-0.0368625	0.153	0.153	1	0	0	IMMP2L	Nosig
0.178039	-0.0368937	0.143	0.122	1	0	0	MRPL4	Nosig
0.746663	-0.037014	0.104	0.098	1	0	0	ZNF101	Nosig
0.0920279	-0.0370514	0.237	0.195	1	0	0	FGFR1OP2	Nosig
0.138867	-0.0371894	0.153	0.128	1	0	0	BLOC1S2	Nosig
0.154666	-0.0373383	0.237	0.204	1	0	0	EVI2B	Nosig
0.804896	-0.0375564	0.888	0.886	1	0	0	CD3E	Nosig
0.0209774	-0.0375875	0.215	0.17	1	0	0	LAMTOR5	Nosig
0.0364236	-0.0376999	0.186	0.149	1	0	0	MRPL3	Nosig
0.224631	-0.03773	0.194	0.167	1	0	0	SUMF2	Nosig
0.207862	-0.0378226	0.203	0.174	1	0	0	ANTKMT	Nosig
0.0558002	-0.0378838	0.165	0.134	1	0	0	CCDC124	Nosig
0.0618614	-0.0378848	0.254	0.207	1	0	0	MDH1	Nosig
0.0814438	-0.0379247	0.292	0.242	1	0	0	CIAO2B	Nosig
0.196091	-0.0382384	0.105	0.089	1	0	0	C19orf25	Nosig
0.0120565	-0.0384479	0.158	0.12	1	0	0	GOPC	Nosig
0.36372	-0.0391409	0.352	0.311	1	0	0	ARRB2	Nosig
0.0598964	-0.0393424	0.252	0.206	1	0	0	PYCR2	Nosig
0.151597	-0.0393616	0.114	0.095	1	0	0	MRPL22	Nosig
0.03621	-0.0398833	0.199	0.159	1	0	0	NSMCE1	Nosig
0.291691	-0.0399153	0.236	0.206	1	0	0	SBDS	Nosig
0.923254	-0.0399357	0.104	0.1	1	0	0	REV1	Nosig
0.16753	-0.0401538	0.172	0.146	1	0	0	POLR2J3	Nosig
0.10938	-0.0402533	0.341	0.287	1	0	0	U2SURP	Nosig
0.19448	-0.0402758	0.326	0.28	1	0	0	SNX6	Nosig
0.187942	-0.0405164	0.139	0.119	1	0	0	ARPC1A	Nosig
0.0311659	-0.0406014	0.117	0.09	1	0	0	UBE2E1	Nosig
0.112796	-0.0410868	0.141	0.117	1	0	0	DPY30	Nosig
0.0289973	-0.0411848	0.112	0.086	1	0	0	BET1L	Nosig
0.0235068	-0.0412752	0.192	0.153	1	0	0	MRPS15	Nosig
0.268538	-0.0413544	0.127	0.11	1	0	0	OSER1	Nosig
0.085858	-0.041497	0.116	0.094	1	0	0	COX11	Nosig
0.510649	-0.0415666	0.251	0.224	1	0	0	RBM4	Nosig
0.12234	-0.0417093	0.134	0.111	1	0	0	HSD17B10	Nosig
0.391527	-0.0418816	0.124	0.11	1	0	0	RELA	Nosig
0.331589	-0.0419294	0.367	0.334	1	0	0	TRBC1	Nosig
0.514694	-0.0420494	0.109	0.099	1	0	0	HCFC1R1	Nosig
0.166434	-0.0421869	0.11	0.093	1	0	0	SDCCAG8	Nosig
0.225497	-0.0422602	0.516	0.444	1	0	0	C9orf16	Nosig
0.0848735	-0.0423321	0.162	0.132	1	0	0	SAE1	Nosig
0.18746	-0.0424481	0.13	0.111	1	0	0	UXS1	Nosig
0.725327	-0.0425951	0.302	0.275	1	0	0	MCL1	Nosig
0.00519455	-0.042863	0.33	0.262	1	0	0	DYNLT1	Nosig
0.282973	-0.0429178	0.643	0.558	1	0	0	COX6A1	Nosig
0.470853	-0.043303	0.11	0.1	1	0	0	ZNF770	Nosig
0.15015	-0.0440172	0.104	0.086	1	0	0	BCAS4	Nosig
0.636951	-0.0441597	0.115	0.106	1	0	0	YIPF4	Nosig
0.138722	-0.0441649	0.418	0.353	1	0	0	PHB2	Nosig
0.257026	-0.0442425	0.482	0.412	1	0	0	SRP9	Nosig
0.281138	-0.044382	0.143	0.125	1	0	0	CHCHD7	Nosig
0.363518	-0.0444259	0.102	0.09	1	0	0	MED23	Nosig
0.516449	-0.0445275	0.106	0.096	1	0	0	UBASH3A	Nosig
0.317451	-0.0447032	0.303	0.265	1	0	0	RPL22L1	Nosig
0.589909	-0.0448469	0.124	0.114	1	0	0	KLHDC3	Nosig
0.0543339	-0.0448908	0.13	0.105	1	0	0	MEF2A	Nosig
0.574913	-0.0451795	0.116	0.105	1	0	0	PEF1	Nosig
0.538759	-0.0452389	0.106	0.097	1	0	0	BBS9	Nosig
0.101159	-0.0452731	0.291	0.238	1	0	0	TMEM160	Nosig
0.337693	-0.0453986	0.135	0.119	1	0	0	MAGED1	Nosig
0.181941	-0.0454936	0.916	0.94	1	0	0	RPL15	Nosig
0.560423	-0.0457722	0.106	0.097	1	0	0	ABCB7	Nosig
0.0362965	-0.0461964	0.155	0.123	1	0	0	PARL	Nosig
0.297159	-0.0464456	0.322	0.279	1	0	0	MICOS13	Nosig
0.174164	-0.0464715	0.305	0.26	1	0	0	GPBP1	Nosig
0.0101315	-0.0464962	0.324	0.255	1	0	0	NDUFV2	Nosig
0.20759	-0.0470825	0.127	0.108	1	0	0	NOC2L	Nosig
0.0637663	-0.0471211	0.236	0.195	1	0	0	UFM1	Nosig
0.0404009	-0.0474258	0.319	0.257	1	0	0	PSMB3	Nosig
0.0297058	-0.047504	0.223	0.181	1	0	0	RAB14	Nosig
0.156473	-0.0475063	0.186	0.158	1	0	0	MRPL11	Nosig
0.128543	-0.0476232	0.135	0.113	1	0	0	XPO4	Nosig
0.0211392	-0.0477433	0.94	0.958	1	0	0	RPL17	Nosig
0.0248475	-0.0481444	0.112	0.086	1	0	0	ANAPC13	Nosig
0.759042	-0.0482222	0.401	0.36	1	0	0	FCMR	Nosig
0.326748	-0.0483329	0.561	0.479	1	0	0	NDUFA13	Nosig
0.134024	-0.0483335	0.175	0.147	1	0	0	POLR2K	Nosig
0.931455	-0.0485119	0.127	0.123	1	0	0	RAB3GAP1	Nosig
0.188096	-0.0486483	0.12	0.101	1	0	0	RRAGA	Nosig
0.0399117	-0.0486649	0.144	0.113	1	0	0	MRPL24	Nosig
0.0116338	-0.048716	0.208	0.164	1	0	0	CLDND1	Nosig
0.017988	-0.0487585	0.113	0.086	1	0	0	PRDM1	Nosig
0.397856	-0.0487903	0.138	0.122	1	0	0	SGF29	Nosig
0.20353	-0.0488189	0.189	0.161	1	0	0	HPCAL1	Nosig
0.0467587	-0.0492694	0.138	0.111	1	0	0	RHEB	Nosig
0.101104	-0.0494896	0.165	0.137	1	0	0	NUBP2	Nosig
0.133306	-0.0495321	0.162	0.137	1	0	0	TMEM147	Nosig
0.299755	-0.0495697	0.123	0.106	1	0	0	MRPS25	Nosig
0.175855	-0.0497911	0.276	0.235	1	0	0	IGBP1	Nosig
0.156788	-0.0501821	0.131	0.109	1	0	0	PPID	Nosig
0.0935025	-0.0502576	0.159	0.132	1	0	0	LAMTOR2	Nosig
0.0414592	-0.050351	0.167	0.133	1	0	0	AP3S1	Nosig
0.0704741	-0.0506648	0.171	0.141	1	0	0	MRPL38	Nosig
0.22492	-0.0507063	0.154	0.132	1	0	0	ITGA6	Nosig
0.195279	-0.0510761	0.327	0.275	1	0	0	OCIAD2	Nosig
0.330278	-0.0511399	0.634	0.55	1	0	0	EDF1	Nosig
0.688754	-0.051144	0.685	0.639	1	0	0	SUMO2	Nosig
0.166117	-0.0518234	0.162	0.137	1	0	0	LTA4H	Nosig
0.0238145	-0.0518279	0.232	0.185	1	0	0	NCBP2AS2	Nosig
0.0360346	-0.0522717	0.388	0.313	1	0	0	NEDD8	Nosig
0.106263	-0.0523196	0.215	0.178	1	0	0	SNRPB2	Nosig
0.0115382	-0.0523595	0.131	0.098	1	0	0	CHMP5	Nosig
0.057901	-0.0527783	0.275	0.225	1	0	0	CACYBP	Nosig
0.106812	-0.0528368	0.542	0.452	1	0	0	ATP5MC3	Nosig
0.527523	-0.0529043	0.284	0.252	1	0	0	EIF3I	Nosig
0.0526264	-0.0531151	0.186	0.151	1	0	0	MED4	Nosig
0.384681	-0.0531389	0.117	0.103	1	0	0	AHSA1	Nosig
0.432171	-0.0533726	0.118	0.105	1	0	0	MALSU1	Nosig
0.191916	-0.0537471	0.317	0.27	1	0	0	METTL26	Nosig
0.147387	-0.0538066	0.222	0.189	1	0	0	SUPT4H1	Nosig
0.347571	-0.0538432	0.101	0.089	1	0	0	CSNK1G3	Nosig
0.171013	-0.0538948	0.165	0.141	1	0	0	PPP1CB	Nosig
0.271973	-0.0539479	0.198	0.174	1	0	0	NDUFB5	Nosig
0.201103	-0.0539758	0.259	0.22	1	0	0	SNRPD1	Nosig
0.826021	-0.0541464	0.179	0.168	1	0	0	NAA16	Nosig
0.308157	-0.0542093	0.142	0.124	1	0	0	LSM1	Nosig
0.378919	-0.0542487	0.112	0.099	1	0	0	TACC3	Nosig
0.240787	-0.0543474	0.173	0.148	1	0	0	C1D	Nosig
0.107085	-0.0546129	0.207	0.174	1	0	0	FXR1	Nosig
0.1329	-0.0546188	0.248	0.209	1	0	0	SDHAF2	Nosig
0.318947	-0.0546423	0.121	0.105	1	0	0	ZSWIM7	Nosig
0.0456074	-0.0547926	0.194	0.157	1	0	0	COPS5	Nosig
0.472973	-0.0550994	0.105	0.095	1	0	0	RAMAC	Nosig
0.131613	-0.0551562	0.117	0.097	1	0	0	ZNF277	Nosig
0.256055	-0.0553818	0.225	0.194	1	0	0	LSM2	Nosig
0.189369	-0.055456	0.151	0.128	1	0	0	XPA	Nosig
0.00720499	-0.0556147	0.892	0.913	1	0	0	ACTG1	Nosig
0.240642	-0.0557496	0.348	0.294	1	0	0	SNRPG	Nosig
0.204432	-0.0560292	0.121	0.103	1	0	0	TPRKB	Nosig
0.0789404	-0.0561756	0.235	0.196	1	0	0	OLA1	Nosig
0.774082	-0.0561983	0.705	0.645	1	0	0	CCNI	Nosig
0.962422	-0.0562167	0.149	0.143	1	0	0	LINC01550	Nosig
0.212458	-0.0569228	0.437	0.374	1	0	0	EIF4A2	Nosig
0.0311989	-0.0571464	0.231	0.185	1	0	0	DENR	Nosig
0.178529	-0.0579539	0.276	0.232	1	0	0	AP2S1	Nosig
0.0815453	-0.0580209	0.152	0.126	1	0	0	ASAH1	Nosig
0.339265	-0.0581563	0.179	0.157	1	0	0	RGS14	Nosig
0.890778	-0.0582639	0.618	0.553	1	0	0	CALM2	Nosig
0.923452	-0.0583433	0.196	0.184	1	0	0	APBA2	Nosig
0.464504	-0.0586568	0.125	0.112	1	0	0	NKAP	Nosig
0.53814	-0.0586635	0.385	0.34	1	0	0	PPP1R2	Nosig
0.0958244	-0.0589032	0.25	0.206	1	0	0	UBE2N	Nosig
0.579147	-0.0589153	0.105	0.095	1	0	0	ACD	Nosig
0.580316	-0.0592575	0.161	0.146	1	0	0	RIC1	Nosig
0.140292	-0.0593765	0.218	0.183	1	0	0	TXNL1	Nosig
0.201624	-0.059709	0.25	0.215	1	0	0	SNRPA	Nosig
0.271549	-0.0599393	0.863	0.859	1	0	0	PPIA	Nosig
0.361136	-0.060736	0.21	0.184	1	0	0	THEM4	Nosig
0.422985	-0.0608618	0.123	0.109	1	0	0	COPS3	Nosig
0.484082	-0.0610314	0.141	0.127	1	0	0	UTP23	Nosig
0.68747	-0.0612074	0.332	0.295	1	0	0	TTC3	Nosig
0.538837	-0.061486	0.122	0.11	1	0	0	PSMG4	Nosig
0.0256543	-0.0614861	0.199	0.158	1	0	0	FAM32A	Nosig
0.240693	-0.0617241	0.346	0.298	1	0	0	RWDD1	Nosig
0.373675	-0.0617283	0.629	0.576	1	0	0	CCND3	Nosig
0.0705904	-0.0617749	0.214	0.178	1	0	0	NORAD	Nosig
0.36496	-0.0621079	0.132	0.116	1	0	0	ECHS1	Nosig
0.921827	-0.0627062	0.143	0.137	1	0	0	TDG	Nosig
0.259985	-0.0628133	0.137	0.118	1	0	0	H2AFJ	Nosig
0.725231	-0.0631034	0.161	0.157	1	0	0	CA5B	Nosig
0.419882	-0.063374	0.151	0.134	1	0	0	THOC3	Nosig
0.375762	-0.063481	0.268	0.238	1	0	0	DUT	Nosig
0.196544	-0.0635773	0.135	0.114	1	0	0	CHCHD5	Nosig
0.180311	-0.0636534	0.144	0.121	1	0	0	GABPB1-IT1	Nosig
0.565454	-0.0637219	0.15	0.136	1	0	0	MRPL9	Nosig
0.256635	-0.0642451	0.16	0.139	1	0	0	MSL3	Nosig
0.133189	-0.0642755	0.258	0.216	1	0	0	RNH1	Nosig
0.564084	-0.0643318	0.1	0.09	1	0	0	CCNC	Nosig
0.20334	-0.0643449	0.394	0.333	1	0	0	MICOS10	Nosig
0.257533	-0.0645687	0.318	0.27	1	0	0	ATP6V1F	Nosig
0.241361	-0.0648791	0.29	0.248	1	0	0	OSTC	Nosig
0.549235	-0.0650275	0.112	0.101	1	0	0	LINC00667	Nosig
0.391063	-0.0650608	0.122	0.108	1	0	0	C12orf65	Nosig
0.604782	-0.0653196	0.282	0.254	1	0	0	RAPGEF6	Nosig
0.711878	-0.0653935	0.459	0.405	1	0	0	CCDC85B	Nosig
0.553666	-0.0655634	0.323	0.288	1	0	0	TAF1D	Nosig
0.0404181	-0.0657199	0.305	0.248	1	0	0	TWF2	Nosig
0.0773967	-0.0659933	0.254	0.209	1	0	0	DANCR	Nosig
0.130846	-0.0660423	0.215	0.181	1	0	0	LSM3	Nosig
0.650871	-0.0662227	0.294	0.266	1	0	0	CNPY3	Nosig
0.727742	-0.0662271	0.321	0.293	1	0	0	IFITM3	Nosig
0.638153	-0.0662805	0.445	0.385	1	0	0	CALM3	Nosig
0.337718	-0.0663129	0.32	0.275	1	0	0	DGUOK	Nosig
0.283826	-0.0666176	0.114	0.098	1	0	0	SYS1	Nosig
0.0938814	-0.0666397	0.137	0.112	1	0	0	COMMD8	Nosig
0.551618	-0.0666723	0.102	0.092	1	0	0	CHTOP	Nosig
0.764293	-0.0667328	0.156	0.153	1	0	0	ZFR	Nosig
0.447031	-0.0673856	0.428	0.37	1	0	0	TCEA1	Nosig
0.0208088	-0.0675937	0.137	0.106	1	0	0	MAP3K8	Nosig
0.406808	-0.0676257	0.155	0.137	1	0	0	MPC1	Nosig
0.419862	-0.0676411	0.181	0.161	1	0	0	HIF1A	Nosig
0.506324	-0.0678063	0.099	0.103	1	0	0	MRPL19	Nosig
0.389632	-0.0680307	0.178	0.157	1	0	0	CNIH1	Nosig
0.773205	-0.0681712	0.161	0.157	1	0	0	WASHC3	Nosig
0.598551	-0.068315	0.112	0.102	1	0	0	PFDN4	Nosig
0.355437	-0.0683223	0.215	0.189	1	0	0	NBDY	Nosig
0.0839252	-0.0684106	0.165	0.134	1	0	0	BCCIP	Nosig
0.185943	-0.0684552	0.161	0.137	1	0	0	LARS	Nosig
0.192893	-0.0685122	0.187	0.16	1	0	0	POP5	Nosig
0.287588	-0.0685533	0.137	0.119	1	0	0	FRG1	Nosig
0.687178	-0.0686499	0.159	0.146	1	0	0	NBEAL1	Nosig
0.0936967	-0.0687463	0.218	0.181	1	0	0	LMBRD1	Nosig
0.266063	-0.0687766	0.272	0.238	1	0	0	TKT	Nosig
0.392404	-0.068795	0.143	0.126	1	0	0	LAGE3	Nosig
0.284826	-0.0689145	0.107	0.092	1	0	0	COA4	Nosig
0.532984	-0.0691897	0.322	0.286	1	0	0	RBX1	Nosig
0.420968	-0.0693198	0.173	0.153	1	0	0	ETFA	Nosig
0.173481	-0.0693741	0.163	0.137	1	0	0	GLRX	Nosig
0.771869	-0.069444	0.249	0.229	1	0	0	LINC01138	Nosig
0.00398566	-0.0694963	0.88	0.919	1	0	0	IFITM1	Nosig
0.901166	-0.0695404	0.108	0.103	1	0	0	STIP1	Nosig
0.642614	-0.0695486	0.482	0.416	1	0	0	GPX4	Nosig
0.83608	-0.0696086	0.191	0.177	1	0	0	EMC6	Nosig
0.25616	-0.0696921	0.127	0.109	1	0	0	RPA3	Nosig
0.887327	-0.0701119	0.106	0.1	1	0	0	MZT1	Nosig
0.28392	-0.0703858	0.166	0.146	1	0	0	TESPA1	Nosig
0.105817	-0.0705308	0.189	0.156	1	0	0	CPNE3	Nosig
0.375086	-0.0711057	0.221	0.193	1	0	0	MRPL51	Nosig
0.5878	-0.0712141	0.461	0.398	1	0	0	ITK	Nosig
0.225621	-0.0714686	0.2	0.171	1	0	0	ETFB	Nosig
0.858442	-0.0717856	0.109	0.103	1	0	0	DMAC1	Nosig
0.948838	-0.0719403	0.216	0.202	1	0	0	UPF2	Nosig
0.327514	-0.0720609	0.137	0.119	1	0	0	NDUFAF4	Nosig
0.334956	-0.0720804	0.13	0.114	1	0	0	HINT2	Nosig
0.391905	-0.0732036	0.174	0.177	1	0	0	HERC2	Nosig
0.335144	-0.0734461	0.361	0.309	1	0	0	MDH2	Nosig
0.296724	-0.0734898	0.149	0.129	1	0	0	TIMM13	Nosig
0.351371	-0.0734999	0.412	0.351	1	0	0	VAMP8	Nosig
0.748235	-0.0736281	0.572	0.509	1	0	0	UBE2D3	Nosig
0.883418	-0.0738936	0.174	0.163	1	0	0	PHPT1	Nosig
0.064744	-0.074226	0.252	0.206	1	0	0	EIF2A	Nosig
0.276926	-0.0743574	0.163	0.141	1	0	0	CCDC66	Nosig
0.996931	-0.0744204	0.146	0.137	1	0	0	OTUD6B-AS1	Nosig
0.408435	-0.0748203	0.286	0.248	1	0	0	NDUFS8	Nosig
0.763736	-0.0748781	0.128	0.119	1	0	0	HSPH1	Nosig
0.363251	-0.075127	0.127	0.111	1	0	0	CARHSP1	Nosig
0.262336	-0.0753525	0.287	0.245	1	0	0	ABHD14B	Nosig
0.346452	-0.0756766	0.109	0.095	1	0	0	NME4	Nosig
0.176611	-0.0756972	0.327	0.276	1	0	0	PRDX1	Nosig
0.238425	-0.076075	0.184	0.157	1	0	0	EMC7	Nosig
0.953541	-0.076251	0.12	0.114	1	0	0	ELP5	Nosig
0.833481	-0.0763516	0.447	0.401	1	0	0	CD48	Nosig
0.221207	-0.0767387	0.126	0.107	1	0	0	PCMTD2	Nosig
0.805455	-0.0767801	0.44	0.391	1	0	0	RSL1D1	Nosig
0.386221	-0.0772594	0.243	0.213	1	0	0	MGST3	Nosig
0.347294	-0.0773358	0.255	0.22	1	0	0	SDHC	Nosig
0.55109	-0.0773943	0.229	0.206	1	0	0	SNHG25	Nosig
0.309778	-0.0780475	0.138	0.121	1	0	0	RPRD2	Nosig
0.433378	-0.0780808	0.122	0.108	1	0	0	TIMM8B	Nosig
0.236312	-0.0781477	0.203	0.174	1	0	0	MTLN	Nosig
0.752583	-0.0781866	0.101	0.095	1	0	0	CRTAM	Nosig
0.522854	-0.07856	0.118	0.106	1	0	0	CDK4	Nosig
0.902919	-0.0789454	0.207	0.192	1	0	0	SERPINB9	Nosig
0.996441	-0.0791382	0.119	0.113	1	0	0	MRPS16	Nosig
0.979014	-0.0793496	0.144	0.138	1	0	0	PFDN1	Nosig
0.755559	-0.0799712	0.101	0.094	1	0	0	SNHG3	Nosig
0.517899	-0.0801365	0.222	0.197	1	0	0	FAM162A	Nosig
0.0522868	-0.0805325	0.806	0.778	1	0	0	RAC2	Nosig
0.389081	-0.080615	0.225	0.196	1	0	0	PSMG2	Nosig
0.290297	-0.0807631	0.152	0.132	1	0	0	REXO2	Nosig
0.67488	-0.0809445	0.178	0.161	1	0	0	ZNRD1	Nosig
0.191565	-0.0810072	0.322	0.271	1	0	0	HDAC1	Nosig
0.394766	-0.0811383	0.171	0.15	1	0	0	RPP21	Nosig
0.522488	-0.0813824	0.122	0.109	1	0	0	JAGN1	Nosig
0.128009	-0.0815861	0.304	0.255	1	0	0	ZNF428	Nosig
0.177314	-0.082898	0.137	0.116	1	0	0	EIF4E	Nosig
0.15965	-0.0829036	0.104	0.086	1	0	0	BRIX1	Nosig
0.318437	-0.0829513	0.11	0.095	1	0	0	NUDT1	Nosig
0.731163	-0.0829609	0.714	0.655	1	0	0	PCBP1	Nosig
0.660825	-0.0829825	0.212	0.192	1	0	0	CWC15	Nosig
0.725655	-0.0830035	0.627	0.572	1	0	0	EIF4B	Nosig
0.984811	-0.0831367	0.113	0.109	1	0	0	MRPS31	Nosig
0.460002	-0.0833344	0.521	0.444	1	0	0	COX8A	Nosig
0.357006	-0.0834556	0.159	0.139	1	0	0	EGLN2	Nosig
0.138369	-0.0834975	0.269	0.229	1	0	0	PSMB8-AS1	Nosig
0.361208	-0.0837495	0.53	0.453	1	0	0	PTGES3	Nosig
0.0416422	-0.0844473	0.778	0.75	1	0	0	FXYD5	Nosig
0.805153	-0.0846383	0.447	0.394	1	0	0	ATP6V0C	Nosig
0.570744	-0.0856766	0.647	0.586	1	0	0	GABARAP	Nosig
0.537433	-0.0857796	0.219	0.196	1	0	0	FAM174C	Nosig
0.59977	-0.0858394	0.148	0.133	1	0	0	SFT2D1	Nosig
0.922247	-0.0860294	0.239	0.22	1	0	0	UQCRC2	Nosig
0.854923	-0.0863336	0.402	0.36	1	0	0	PKM	Nosig
0.475446	-0.0863716	0.133	0.118	1	0	0	UBQLN2	Nosig
0.759294	-0.0863915	0.174	0.159	1	0	0	POLE4	Nosig
0.605651	-0.0864406	0.123	0.112	1	0	0	IGSF8	Nosig
0.50639	-0.0865332	0.142	0.127	1	0	0	ANAPC15	Nosig
0.754722	-0.0869007	0.17	0.155	1	0	0	TFAM	Nosig
0.8279	-0.0870287	0.158	0.152	1	0	0	NUP98	Nosig
0.507584	-0.0870487	0.498	0.428	1	0	0	HNRNPA0	Nosig
0.101128	-0.087237	0.349	0.356	1	0	0	MAML2	Nosig
0.345145	-0.0876867	0.755	0.709	1	0	0	SRP14	Nosig
0.985573	-0.0881469	0.188	0.174	1	0	0	DPM3	Nosig
0.502157	-0.0890684	0.107	0.095	1	0	0	TMEM126A	Nosig
0.509097	-0.0900425	0.293	0.286	1	0	0	RCAN3	Nosig
0.251042	-0.0901207	0.115	0.123	1	0	0	ARPP19	Nosig
0.682165	-0.0901952	0.379	0.329	1	0	0	TUFM	Nosig
0.239711	-0.0903882	0.508	0.483	1	0	0	FOXP1	Nosig
0.755619	-0.0904912	0.115	0.113	1	0	0	TAF11	Nosig
0.454164	-0.0905998	0.291	0.251	1	0	0	NDUFAB1	Nosig
0.287898	-0.0906004	0.11	0.095	1	0	0	YIF1B	Nosig
0.705819	-0.0908163	0.111	0.109	1	0	0	FBXL15	Nosig
0.928183	-0.0908621	0.181	0.17	1	0	0	UGP2	Nosig
0.24256	-0.0910806	0.15	0.129	1	0	0	RAB9A	Nosig
0.18858	-0.0914697	0.147	0.124	1	0	0	AKR7A2	Nosig
0.317511	-0.0916816	0.172	0.152	1	0	0	FAM177A1	Nosig
0.122967	-0.0917117	0.296	0.243	1	0	0	MAGOH	Nosig
0.338267	-0.0919188	0.137	0.119	1	0	0	ATOX1	Nosig
0.292554	-0.0925893	0.172	0.15	1	0	0	CDC26	Nosig
0.398961	-0.0927716	0.619	0.57	1	0	0	ATP6V1G1	Nosig
0.608818	-0.0933258	0.144	0.13	1	0	0	KXD1	Nosig
0.623019	-0.0936076	0.134	0.122	1	0	0	BTF3L4	Nosig
0.429982	-0.0937724	0.165	0.146	1	0	0	SAT2	Nosig
0.439413	-0.0942066	0.611	0.576	1	0	0	GIMAP7	Nosig
0.994455	-0.0942364	0.144	0.136	1	0	0	PFDN2	Nosig
0.928308	-0.094999	0.234	0.215	1	0	0	EAPP	Nosig
0.742671	-0.0953159	0.187	0.172	1	0	0	TCP1	Nosig
0.993615	-0.0955555	0.114	0.109	1	0	0	MRPL36	Nosig
0.877989	-0.0955902	0.167	0.16	1	0	0	ZNHIT3	Nosig
0.283814	-0.0956697	0.174	0.179	1	0	0	WASHC1	Nosig
0.405344	-0.0961985	0.421	0.366	1	0	0	SNU13	Nosig
0.773726	-0.0964903	0.493	0.434	1	0	0	TPI1	Nosig
0.329706	-0.0966887	0.193	0.193	1	0	0	ATXN10	Nosig
0.932398	-0.0970062	0.205	0.192	1	0	0	BNIP3L	Nosig
0.98202	-0.0972867	0.238	0.218	1	0	0	ELOC	Nosig
0.202541	-0.0975428	0.256	0.215	1	0	0	GTF2A2	Nosig
0.900453	-0.0982886	0.366	0.327	1	0	0	PRDX5	Nosig
0.188932	-0.0987075	0.372	0.312	1	0	0	ELF1	Nosig
0.464984	-0.0987225	0.103	0.106	1	0	0	NDUFAF2	Nosig
0.427898	-0.0993368	0.112	0.1	1	0	0	MITD1	Nosig
0.407797	-0.0994901	0.441	0.382	1	0	0	MGAT4A	Nosig
0.000468318	-0.0995126	0.902	0.928	1	0	0	RPSA	Nosig
0.884648	-0.100499	0.18	0.17	1	0	0	GID8	Nosig
0.995019	-0.100629	0.338	0.305	1	0	0	DDX18	Nosig
0.713012	-0.101117	0.209	0.189	1	0	0	SLC25A39	Nosig
0.458088	-0.10151	0.201	0.178	1	0	0	COX17	Nosig
0.56615	-0.101586	0.258	0.226	1	0	0	TALDO1	Nosig
0.898915	-0.102005	0.17	0.161	1	0	0	ESD	Nosig
0.698303	-0.102423	0.227	0.202	1	0	0	NDUFB3	Nosig
0.68936	-0.103684	0.213	0.194	1	0	0	EIF5B	Nosig
0.00995245	-0.103943	0.326	0.263	1	0	0	CNOT6L	Nosig
0.947433	-0.104181	0.324	0.294	1	0	0	MRPL57	Nosig
0.889683	-0.104479	0.502	0.446	1	0	0	SEPTIN6	Nosig
0.0107799	-0.10455	0.84	0.832	1	0	0	HSPA8	Nosig
0.520782	-0.104836	0.191	0.17	1	0	0	ADSL	Nosig
0.611624	-0.104876	0.129	0.118	1	0	0	OSGEP	Nosig
0.797901	-0.104972	0.247	0.221	1	0	0	NUTF2	Nosig
0.585077	-0.105215	0.239	0.214	1	0	0	VAMP5	Nosig
0.9062	-0.105278	0.257	0.231	1	0	0	ATP5MC1	Nosig
0.332961	-0.105439	0.164	0.143	1	0	0	MTFP1	Nosig
0.960686	-0.105961	0.117	0.11	1	0	0	C20orf27	Nosig
0.418683	-0.106085	0.177	0.157	1	0	0	CAPZA2	Nosig
0.383021	-0.106088	0.163	0.164	1	0	0	METAP2	Nosig
0.69629	-0.106172	0.196	0.188	1	0	0	SDCBP	Nosig
0.716819	-0.106785	0.179	0.161	1	0	0	SYPL1	Nosig
0.643395	-0.107149	0.122	0.12	1	0	0	ARL14EP	Nosig
0.891672	-0.107676	0.241	0.225	1	0	0	SFXN1	Nosig
0.79906	-0.107902	0.13	0.125	1	0	0	MRPS18C	Nosig
0.203469	-0.108038	0.146	0.123	1	0	0	GIMAP6	Nosig
0.926944	-0.108219	0.455	0.4	1	0	0	EIF5A	Nosig
0.163325	-0.10826	0.141	0.152	1	0	0	KDM6A	Nosig
0.886957	-0.108505	0.102	0.097	1	0	0	SINHCAF	Nosig
0.59961	-0.109004	0.59	0.536	1	0	0	HIGD2A	Nosig
0.105225	-0.109033	0.118	0.13	1	0	0	ESF1	Nosig
0.766736	-0.109155	0.285	0.267	1	0	0	MRPL20	Nosig
0.762777	-0.109432	0.236	0.213	1	0	0	CRLF3	Nosig
0.763132	-0.109743	0.138	0.134	1	0	0	APBB1	Nosig
0.564276	-0.109915	0.191	0.17	1	0	0	ARF4	Nosig
0.389679	-0.11146	0.127	0.11	1	0	0	TMEM18	Nosig
0.620514	-0.112103	0.215	0.192	1	0	0	DNAJC15	Nosig
0.390315	-0.112873	0.249	0.22	1	0	0	TRAC	Nosig
0.838571	-0.113101	0.119	0.115	1	0	0	DNPH1	Nosig
0.794007	-0.113194	0.228	0.208	1	0	0	SELENOT	Nosig
0.918187	-0.113778	0.308	0.281	1	0	0	SEM1	Nosig
0.314217	-0.114296	0.603	0.549	1	0	0	ATP5F1D	Nosig
0.638064	-0.114825	0.243	0.23	1	0	0	MRPL41	Nosig
0.778015	-0.116021	0.114	0.111	1	0	0	CYB5A	Nosig
0.807865	-0.116443	0.259	0.234	1	0	0	NAA38	Nosig
0.412513	-0.116449	0.117	0.12	1	0	0	TRMT1	Nosig
0.809127	-0.117914	0.199	0.188	1	0	0	COX16	Nosig
0.601213	-0.117947	0.225	0.199	1	0	0	MRPL52	Nosig
0.965833	-0.117956	0.197	0.183	1	0	0	POLR2C	Nosig
0.289577	-0.11829	0.15	0.154	1	0	0	WBP2	Nosig
0.533337	-0.118645	0.168	0.165	1	0	0	ATF7IP2	Nosig
0.962176	-0.118991	0.335	0.298	1	0	0	VDAC2	Nosig
0.474359	-0.119218	0.329	0.287	1	0	0	PRKACB	Nosig
0.702255	-0.119258	0.23	0.209	1	0	0	NDUFA7	Nosig
0.457818	-0.119451	0.111	0.113	1	0	0	NUDT2	Nosig
0.867284	-0.119493	0.493	0.422	1	0	0	BRK1	Nosig
0.729388	-0.119531	0.326	0.288	1	0	0	FKBP1A	Nosig
0.666897	-0.119603	0.231	0.218	1	0	0	NDUFB6	Nosig
0.293727	-0.120807	0.152	0.155	1	0	0	NFE2L2	Nosig
0.850563	-0.120902	0.17	0.163	1	0	0	SHOC2	Nosig
0.900653	-0.121444	0.234	0.215	1	0	0	TRA2A	Nosig
0.259175	-0.121978	0.136	0.141	1	0	0	FAM102A	Nosig
0.471757	-0.122261	0.301	0.282	1	0	0	NDUFS7	Nosig
0.946493	-0.122557	0.407	0.368	1	0	0	NDUFB4	Nosig
0.995587	-0.122747	0.509	0.443	1	0	0	NDUFA11	Nosig
0.0786921	-0.122927	0.573	0.533	1	0	0	ERP29	Nosig
0.441618	-0.123034	0.217	0.192	1	0	0	C1orf43	Nosig
0.877343	-0.123189	0.254	0.236	1	0	0	PCNP	Nosig
0.435694	-0.123205	0.542	0.49	1	0	0	NDUFB11	Nosig
0.411161	-0.123305	0.301	0.259	1	0	0	RNF7	Nosig
0.606156	-0.123522	0.15	0.147	1	0	0	DNAJC4	Nosig
0.18815	-0.123626	0.695	0.637	1	0	0	SRSF5	Nosig
0.942309	-0.124201	0.318	0.29	1	0	0	SYF2	Nosig
0.631971	-0.12429	0.488	0.43	1	0	0	SAP18	Nosig
0.446912	-0.125634	0.233	0.226	1	0	0	OFD1	Nosig
0.699072	-0.125673	0.394	0.357	1	0	0	MRPS21	Nosig
0.541031	-0.125728	0.448	0.403	1	0	0	ATP5MF	Nosig
0.981567	-0.126567	0.36	0.33	1	0	0	SSH2	Nosig
0.509471	-0.127179	0.329	0.316	1	0	0	PRKCQ-AS1	Nosig
0.991061	-0.127636	0.167	0.155	1	0	0	SF3B4	Nosig
0.0521061	-0.127857	0.088	0.102	1	0	0	PVT1	Nosig
0.389805	-0.127892	0.188	0.164	1	0	0	EPB41L4A-AS1	Nosig
0.718623	-0.128141	0.104	0.103	1	0	0	KIAA1143	Nosig
0.791708	-0.128299	0.147	0.141	1	0	0	PHF5A	Nosig
0.188723	-0.128584	0.101	0.109	1	0	0	CCDC174	Nosig
0.572138	-0.128935	0.151	0.135	1	0	0	CAND1	Nosig
0.520296	-0.129134	0.382	0.348	1	0	0	C1QBP	Nosig
0.578454	-0.129662	0.42	0.376	1	0	0	C4orf3	Nosig
0.055414	-0.129701	0.541	0.507	1	0	0	RAN	Nosig
0.586016	-0.129739	0.127	0.127	1	0	0	RUNX2	Nosig
0.62222	-0.129795	0.112	0.112	1	0	0	SMIM20	Nosig
0.518789	-0.12983	0.104	0.105	1	0	0	FMC1	Nosig
0.916336	-0.130072	0.302	0.268	1	0	0	ANAPC11	Nosig
0.75136	-0.130111	0.152	0.146	1	0	0	FAM200B	Nosig
0.419983	-0.130295	0.368	0.345	1	0	0	POLR1D	Nosig
0.0290751	-0.130412	0.592	0.575	1	0	0	LEPROTL1	Nosig
0.629699	-0.130901	0.396	0.359	1	0	0	CHURC1	Nosig
0.571405	-0.13103	0.129	0.128	1	0	0	PSMA3-AS1	Nosig
0.185544	-0.131511	0.385	0.366	1	0	0	FLT3LG	Nosig
0.339291	-0.131797	0.233	0.23	1	0	0	DGKA	Nosig
0.543251	-0.13309	0.163	0.16	1	0	0	ARL2	Nosig
0.775487	-0.133382	0.289	0.257	1	0	0	NHP2	Nosig
0.666216	-0.133588	0.253	0.225	1	0	0	SYNGR2	Nosig
0.663905	-0.134592	0.321	0.282	1	0	0	TMEM14B	Nosig
0.328916	-0.135008	0.174	0.176	1	0	0	AQP3	Nosig
0.527364	-0.135242	0.225	0.215	1	0	0	EIF2S2	Nosig
0.958019	-0.13568	0.147	0.137	1	0	0	BEX4	Nosig
0.856085	-0.136013	0.278	0.253	1	0	0	COX14	Nosig
0.212169	-0.136037	0.597	0.548	1	0	0	COX5B	Nosig
0.00342749	-0.136166	0.424	0.442	1	0	0	CAMK4	Nosig
0.143988	-0.13693	0.579	0.533	1	0	0	UBXN1	Nosig
0.253646	-0.137188	0.311	0.309	1	0	0	HIST1H1D	Nosig
0.822395	-0.137592	0.202	0.184	1	0	0	CLPP	Nosig
0.605397	-0.137857	0.181	0.176	1	0	0	FAM133B	Nosig
0.0311326	-0.138108	0.579	0.553	1	0	0	CNN2	Nosig
0.398455	-0.139113	0.245	0.241	1	0	0	BCL2	Nosig
0.523745	-0.139549	0.29	0.273	1	0	0	PAPOLA	Nosig
0.601464	-0.139596	0.106	0.105	1	0	0	MRPS33	Nosig
0.314462	-0.139832	0.463	0.422	1	0	0	NDUFS5	Nosig
0.1486	-0.140485	0.558	0.512	1	0	0	SLC25A3	Nosig
0.136962	-0.141344	0.652	0.59	1	0	0	SKP1	Nosig
0.172215	-0.141733	0.412	0.386	1	0	0	SEC61G	Nosig
0.059157	-0.142625	0.114	0.127	1	0	0	EEF1E1	Nosig
0.151386	-0.142906	0.36	0.345	1	0	0	SRSF3	Nosig
0.845735	-0.143203	0.168	0.159	1	0	0	MRPS36	Nosig
0.984222	-0.143491	0.337	0.299	1	0	0	ZNF706	Nosig
0.315012	-0.143858	0.099	0.105	1	0	0	SESN3	Nosig
0.326141	-0.144284	0.114	0.118	1	0	0	THAP7	Nosig
0.614416	-0.144527	0.182	0.175	1	0	0	ATXN7L3B	Nosig
0.761259	-0.144811	0.243	0.228	1	0	0	HAX1	Nosig
0.0291631	-0.146039	0.604	0.565	1	0	0	UBE2D2	Nosig
0.895141	-0.146908	0.165	0.155	1	0	0	NIFK	Nosig
2.35105e-06	-0.146941	0.906	0.902	0.0505499	1.29628	-1.29628	RPL27	Nosig
0.622984	-0.147679	0.272	0.252	1	0	0	CLNS1A	Nosig
0.895383	-0.147744	0.214	0.199	1	0	0	DGCR6L	Nosig
0.781596	-0.147781	0.581	0.526	1	0	0	CXCR4	Nosig
0.47825	-0.147944	0.516	0.463	1	0	0	ALDOA	Nosig
0.609621	-0.148161	0.196	0.187	1	0	0	LAPTM4A	Nosig
0.077489	-0.148645	0.104	0.117	1	0	0	PSMB4	Nosig
0.882605	-0.149025	0.469	0.41	1	0	0	DAD1	Nosig
0.0599688	-0.149206	0.351	0.348	1	0	0	KTN1	Nosig
0.162215	-0.149305	0.424	0.402	1	0	0	GCC2	Nosig
0.0253665	-0.149383	0.458	0.443	1	0	0	LINC00861	Nosig
0.550338	-0.14981	0.224	0.211	1	0	0	CNPY2	Nosig
0.772083	-0.151284	0.218	0.202	1	0	0	MMADHC	Nosig
0.718949	-0.151559	0.242	0.226	1	0	0	POLR2J	Nosig
0.468385	-0.15163	0.278	0.264	1	0	0	TMEM243	Nosig
0.687451	-0.151908	0.291	0.266	1	0	0	RPS27L	Nosig
0.455757	-0.152291	0.116	0.118	1	0	0	CBLL1	Nosig
1.98206e-09	-0.153439	0.948	0.944	4.26162e-05	4.37043	-4.37043	EEF1D	Nosig
0.71631	-0.153654	0.176	0.168	1	0	0	TMEM204	Nosig
0.00314118	-0.153779	0.659	0.629	1	0	0	GMFG	Nosig
0.445882	-0.154056	0.169	0.167	1	0	0	C1orf162	Nosig
0.263367	-0.154153	0.094	0.1	1	0	0	FKBP2	Nosig
0.0137875	-0.154979	0.413	0.414	1	0	0	NUCB2	Nosig
0.0204245	-0.155086	0.498	0.471	1	0	0	TMEM258	Nosig
0.222208	-0.155639	0.132	0.137	1	0	0	CHMP7	Nosig
0.246263	-0.156486	0.201	0.201	1	0	0	AIMP1	Nosig
0.127801	-0.157547	0.487	0.451	1	0	0	SLC25A5	Nosig
0.39373	-0.157728	0.294	0.281	1	0	0	WAS	Nosig
0.18261	-0.157893	0.504	0.458	1	0	0	NDUFB2	Nosig
0.856364	-0.157973	0.125	0.12	1	0	0	SEPHS2	Nosig
2.82475e-11	-0.158016	0.498	0.633	6.0735e-07	6.21656	-6.21656	LTB	Nosig
0.0893836	-0.158324	0.09	0.102	1	0	0	AC010609.1	Nosig
0.00120374	-0.158413	0.633	0.609	1	0	0	NDUFA4	Nosig
0.0444128	-0.158669	0.109	0.125	1	0	0	AP001011.1	Nosig
0.819162	-0.159246	0.14	0.136	1	0	0	TIMP1	Nosig
2.692e-05	-0.161348	0.7	0.716	0.578808	0.237466	-0.237466	IFITM2	Nosig
0.478279	-0.161684	0.339	0.309	1	0	0	CCT4	Nosig
2.03011e-05	-0.161711	0.77	0.761	0.436494	0.360021	-0.360021	MIF	Nosig
0.714056	-0.161889	0.298	0.274	1	0	0	SF3B6	Nosig
0.720976	-0.163351	0.16	0.154	1	0	0	SOD2	Nosig
0.0398878	-0.163612	0.629	0.573	1	0	0	UBL5	Nosig
0.061115	-0.163915	0.387	0.37	1	0	0	COX7B	Nosig
0.000630797	-0.163959	0.683	0.653	1	0	0	EIF3F	Nosig
0.902091	-0.164214	0.257	0.235	1	0	0	CCT2	Nosig
0.087961	-0.165093	0.096	0.108	1	0	0	ZC3H8	Nosig
0.301602	-0.165093	0.133	0.142	1	0	0	GZMK	Nosig
0.265044	-0.166454	0.577	0.516	1	0	0	COX7A2	Nosig
0.0874576	-0.167728	0.112	0.123	1	0	0	TATDN1	Nosig
0.00767759	-0.168398	0.541	0.524	1	0	0	NDFIP1	Nosig
0.425094	-0.168685	0.255	0.243	1	0	0	EIF1B	Nosig
0.0643551	-0.168962	0.534	0.49	1	0	0	NDUFA1	Nosig
0.445414	-0.168991	0.275	0.26	1	0	0	PRMT1	Nosig
0.218364	-0.170219	0.198	0.199	1	0	0	CNOT7	Nosig
0.109571	-0.170641	0.118	0.128	1	0	0	NT5E	Nosig
0.0184264	-0.170749	0.113	0.131	1	0	0	CIAPIN1	Nosig
0.0562522	-0.170999	0.109	0.123	1	0	0	RASA1	Nosig
0.21328	-0.17113	0.133	0.137	1	0	0	ZFAND1	Nosig
0.0168182	-0.172782	0.466	0.451	1	0	0	SNHG6	Nosig
0.503458	-0.173384	0.289	0.269	1	0	0	TMEM219	Nosig
0.328685	-0.173567	0.759	0.71	1	0	0	TSC22D3	Nosig
0.00324008	-0.173712	0.102	0.126	1	0	0	PMS2	Nosig
0.227878	-0.174076	0.285	0.273	1	0	0	TOMM22	Nosig
0.00284553	-0.175131	0.597	0.581	1	0	0	UXT	Nosig
0.158706	-0.175563	0.15	0.155	1	0	0	MRPL18	Nosig
0.181089	-0.176245	0.336	0.317	1	0	0	SNRPF	Nosig
0.305393	-0.176413	0.351	0.323	1	0	0	NDUFA12	Nosig
0.0231827	-0.176878	0.089	0.105	1	0	0	ABRAXAS1	Nosig
1.29368e-06	-0.176922	0.799	0.794	0.0278155	1.55571	-1.55571	RPL27A	Nosig
0.70882	-0.17703	0.249	0.231	1	0	0	AC243960.1	Nosig
0.637288	-0.177472	0.176	0.169	1	0	0	SIRPG	Nosig
0.00220651	-0.177474	0.085	0.109	1	0	0	PASK	Nosig
0.0172535	-0.17764	0.145	0.164	1	0	0	CWF19L2	Nosig
0.0351247	-0.179138	0.358	0.36	1	0	0	SELPLG	Nosig
0.264663	-0.18013	0.17	0.171	1	0	0	SUGT1	Nosig
0.031081	-0.180137	0.121	0.136	1	0	0	BNIP3	Nosig
0.205806	-0.180255	0.142	0.148	1	0	0	JPX	Nosig
0.0726113	-0.180885	0.453	0.424	1	0	0	TOMM20	Nosig
0.319887	-0.181716	0.309	0.293	1	0	0	TOMM5	Nosig
0.288872	-0.183856	0.162	0.163	1	0	0	TMEM14C	Nosig
0.162745	-0.18602	0.253	0.251	1	0	0	LSM5	Nosig
0.091283	-0.186656	0.122	0.133	1	0	0	SNHG32	Nosig
0.184493	-0.187587	0.159	0.163	1	0	0	SMIM27	Nosig
0.0056469	-0.187662	0.651	0.613	1	0	0	COX6B1	Nosig
9.317e-17	-0.187724	0.927	0.975	2.00325e-12	11.6983	-11.6983	RPS7	Nosig
0.0539456	-0.189576	0.245	0.248	1	0	0	MRPS24	Nosig
0.00352654	-0.190237	0.605	0.58	1	0	0	GYPC	Nosig
0.163391	-0.190408	0.404	0.377	1	0	0	ABRACL	Nosig
0.00103879	-0.190836	0.102	0.13	1	0	0	EIF3J	Nosig
1.8001e-06	-0.1917	0.775	0.762	0.038704	1.41224	-1.41224	SNRPD2	Nosig
0.00679324	-0.192556	0.471	0.467	1	0	0	SELENOH	Nosig
0.0919245	-0.193081	0.408	0.379	1	0	0	ATP5PF	Nosig
0.00087264	-0.193929	0.547	0.528	1	0	0	ANP32B	Nosig
2.43981e-21	-0.194793	0.96	0.983	5.24582e-17	16.2802	-16.2802	TMSB10	Nosig
0.770277	-0.195642	0.146	0.141	1	0	0	LINC01871	Nosig
0.00108471	-0.195757	0.349	0.371	1	0	0	OXNAD1	Nosig
0.31284	-0.195887	0.308	0.285	1	0	0	IMP3	Nosig
0.071928	-0.196193	0.456	0.428	1	0	0	SELENOW	Nosig
0.00585919	-0.19635	0.482	0.464	1	0	0	TRMT112	Nosig
1.11184e-06	-0.196472	0.762	0.759	0.0239057	1.6215	-1.6215	C12orf57	Nosig
0.0460755	-0.196584	0.4	0.389	1	0	0	TMEM123	Nosig
0.0264051	-0.196995	0.121	0.137	1	0	0	C11orf98	Nosig
0.0147701	-0.198716	0.142	0.16	1	0	0	TAF9	Nosig
0.26333	-0.19879	0.361	0.336	1	0	0	UQCRQ	Nosig
3.54802e-11	-0.198898	0.873	0.882	7.62861e-07	6.11755	-6.11755	HNRNPA1	Nosig
0.382569	-0.198898	0.319	0.296	1	0	0	BANF1	Nosig
0.156087	-0.200422	0.225	0.225	1	0	0	CEBPZ	Nosig
0.176545	-0.20094	0.385	0.355	1	0	0	ATP5PD	Nosig
3.17434e-23	-0.202219	0.944	0.97	6.82515e-19	18.1659	-18.1659	RPL7A	Nosig
0.00935216	-0.202305	0.143	0.161	1	0	0	C14orf119	Nosig
0.0331045	-0.202307	0.313	0.307	1	0	0	NDUFC1	Nosig
0.0520474	-0.202486	0.329	0.326	1	0	0	FBL	Nosig
0.00100044	-0.202613	0.402	0.42	1	0	0	PIK3IP1	Nosig
0.00352482	-0.20439	0.081	0.103	1	0	0	IMMP1L	Nosig
0.273526	-0.205116	0.326	0.305	1	0	0	SMIM26	Nosig
0.0174727	-0.205155	0.145	0.162	1	0	0	BOLA3	Nosig
0.55469	-0.20565	0.271	0.252	1	0	0	SIVA1	Nosig
0.0807228	-0.205927	0.363	0.341	1	0	0	GABARAPL2	Nosig
2.12665e-05	-0.206031	0.628	0.618	0.457252	0.339845	-0.339845	EIF3H	Nosig
0.0786528	-0.206442	0.181	0.19	1	0	0	LINC00623	Nosig
0.021137	-0.206825	0.227	0.236	1	0	0	IMPDH2	Nosig
2.95799e-07	-0.207836	0.719	0.72	0.00635997	2.19654	-2.19654	PCED1B-AS1	Nosig
0.00162859	-0.208115	0.42	0.428	1	0	0	GAS5	Nosig
0.000445738	-0.208786	0.671	0.631	1	0	0	UQCR11	Nosig
0.00262089	-0.209396	0.14	0.165	1	0	0	ANKRD49	Nosig
0.00997191	-0.210106	0.24	0.252	1	0	0	MRPL33	Nosig
0.023199	-0.210862	0.15	0.165	1	0	0	RNASEH2C	Nosig
0.143864	-0.212066	0.115	0.123	1	0	0	SREK1IP1	Nosig
0.00497107	-0.212379	0.471	0.457	1	0	0	C19orf53	Nosig
0.00520533	-0.212496	0.116	0.14	1	0	0	CISH	Nosig
0.00238334	-0.214071	0.486	0.467	1	0	0	CUTA	Nosig
4.27614e-05	-0.215452	0.208	0.248	0.919413	0.0364894	-0.0364894	SERINC5	Nosig
1.43309e-09	-0.215612	0.813	0.826	3.08129e-05	4.51127	-4.51127	TOMM7	Nosig
0.0211225	-0.216289	0.36	0.352	1	0	0	ATP5MPL	Nosig
0.13914	-0.21729	0.207	0.207	1	0	0	PPA1	Nosig
0.107039	-0.217358	0.233	0.231	1	0	0	NOP10	Nosig
0.0428755	-0.219381	0.345	0.336	1	0	0	EIF3M	Nosig
4.96634e-27	-0.219498	0.942	0.975	1.06781e-22	21.9715	-21.9715	RPS14	Nosig
0.00930195	-0.22024	0.209	0.223	1	0	0	SNRPE	Nosig
1.9046e-20	-0.223406	0.942	0.961	4.09509e-16	15.3877	-15.3877	RPLP0	Nosig
0.0131881	-0.224568	0.345	0.342	1	0	0	CCT3	Nosig
0.00109835	-0.226768	0.349	0.356	1	0	0	PRDX2	Nosig
7.83251e-12	-0.228253	0.857	0.877	1.68407e-07	6.77364	-6.77364	PABPC1	Nosig
0.00961392	-0.22877	0.393	0.386	1	0	0	RSL24D1	Nosig
5.91812e-14	-0.228876	0.895	0.939	1.27245e-09	8.89536	-8.89536	FTL	Nosig
0.00558473	-0.229376	0.502	0.488	1	0	0	CYTIP	Nosig
1.45186e-22	-0.229804	0.947	0.963	3.12163e-18	17.5056	-17.5056	RPL35	Nosig
2.42553e-06	-0.232391	0.572	0.576	0.0521514	1.28273	-1.28273	ZFAS1	Nosig
0.0643734	-0.233068	0.146	0.157	1	0	0	IPCEF1	Nosig
0.0138415	-0.233449	0.263	0.271	1	0	0	DCXR	Nosig
0.00251002	-0.234858	0.465	0.442	1	0	0	TOMM6	Nosig
0.11287	-0.236026	0.227	0.225	1	0	0	LSM6	Nosig
1.74049e-16	-0.23619	0.901	0.914	3.74223e-12	11.4269	-11.4269	RPS16	Nosig
0.000819559	-0.236728	0.333	0.345	1	0	0	TRA2B	Nosig
0.0048818	-0.237053	0.279	0.295	1	0	0	LDLRAP1	Nosig
0.000450758	-0.237349	0.31	0.342	1	0	0	BACH2	Nosig
0.000118932	-0.238586	0.218	0.251	1	0	0	SATB1	Nosig
0.000199938	-0.238675	0.162	0.195	1	0	0	TOB1	Nosig
0.000752583	-0.240737	0.138	0.165	1	0	0	NAA10	Nosig
0.00036893	-0.241103	0.108	0.137	1	0	0	ZSCAN16-AS1	Nosig
4.32896e-05	-0.241146	0.108	0.143	0.93077	0.0311574	-0.0311574	TMIGD2	Nosig
8.54611e-18	-0.242177	0.9	0.919	1.8375e-13	12.7358	-12.7358	UBA52	Nosig
0.000646473	-0.242703	0.107	0.135	1	0	0	SNX9	Nosig
0.00917775	-0.242826	0.338	0.337	1	0	0	UBE2B	Nosig
0.0267389	-0.243365	0.281	0.283	1	0	0	CCT8	Nosig
0.0113562	-0.243814	0.318	0.322	1	0	0	RNASET2	Nosig
0.00589505	-0.246014	0.358	0.354	1	0	0	RTRAF	Nosig
0.00526596	-0.247626	0.15	0.169	1	0	0	SELENOM	Nosig
0.0334443	-0.249134	0.171	0.188	1	0	0	CRYBG1	Nosig
1.10673e-39	-0.249733	0.948	0.974	2.37958e-35	34.6235	-34.6235	RPL26	Nosig
4.03851e-17	-0.250759	0.873	0.888	8.68321e-13	12.0613	-12.0613	COX4I1	SigDown
0.00188387	-0.250865	0.219	0.247	1	0	0	TXK	Nosig
0.00186324	-0.250987	0.348	0.345	1	0	0	COX7A2L	Nosig
0.000121261	-0.251812	0.205	0.239	1	0	0	SUPT3H	SigDown
0.0481283	-0.251863	0.371	0.355	1	0	0	TSPO	Nosig
3.54404e-28	-0.255961	0.937	0.964	7.62003e-24	23.118	-23.118	NACA	SigDown
0.000105859	-0.256116	0.543	0.527	1	0	0	UQCR10	SigDown
1.08823e-05	-0.257311	0.083	0.118	0.233981	0.630819	-0.630819	LINC02273	SigDown
5.51345e-13	-0.258052	0.804	0.836	1.18545e-08	7.92612	-7.92612	ATP5MC2	SigDown
0.000917514	-0.258297	0.501	0.487	1	0	0	HMGN1	SigDown
0.00427638	-0.258726	0.546	0.516	1	0	0	HMGN2	Nosig
1.2267e-12	-0.258886	0.813	0.813	2.63753e-08	7.5788	-7.5788	RPS11	SigDown
0.000477605	-0.259088	0.2	0.232	1	0	0	ACTN1	SigDown
3.74743e-34	-0.259319	0.951	0.979	8.05734e-30	29.0938	-29.0938	RPS6	SigDown
7.11768e-05	-0.259717	0.395	0.41	1	0	0	EIF3D	SigDown
0.00108193	-0.260041	0.177	0.201	1	0	0	MT1X	Nosig
2.99591e-07	-0.260167	0.609	0.609	0.0064415	2.19101	-2.19101	EIF3G	SigDown
4.29319e-05	-0.260678	0.478	0.474	0.923079	0.034761	-0.034761	ATP5MD	SigDown
4.56503e-07	-0.261128	0.092	0.135	0.00981527	2.0081	-2.0081	HMGA1	SigDown
2.38891e-46	-0.26133	0.967	0.987	5.13639e-42	41.2893	-41.2893	EEF1A1	SigDown
5.80665e-19	-0.261461	0.901	0.926	1.24849e-14	13.9036	-13.9036	PFDN5	SigDown
5.0296e-28	-0.263723	0.937	0.958	1.08141e-23	22.966	-22.966	RPL21	SigDown
0.000378038	-0.266389	0.112	0.141	1	0	0	BEX3	SigDown
6.5784e-19	-0.266847	0.871	0.898	1.41442e-14	13.8494	-13.8494	SARAF	SigDown
5.93484e-05	-0.267066	0.315	0.34	1	0	0	TUBA4A	SigDown
0.00463305	-0.267678	0.326	0.327	1	0	0	RBIS	Nosig
0.000166382	-0.267748	0.41	0.417	1	0	0	PRDX6	SigDown
7.00571e-30	-0.268012	0.954	0.97	1.5063e-25	24.8221	-24.8221	PTMA	SigDown
0.000816295	-0.268709	0.26	0.281	1	0	0	EIF1AX	SigDown
0.00189753	-0.268783	0.435	0.424	1	0	0	TBCA	Nosig
7.70167e-07	-0.269513	0.545	0.555	0.0165594	1.78096	-1.78096	EIF3L	SigDown
8.83015e-15	-0.270946	0.8	0.827	1.89857e-10	9.72157	-9.72157	ATP5MG	SigDown
4.82697e-05	-0.271321	0.41	0.428	1	0	0	RHOH	SigDown
0.000592958	-0.271933	0.165	0.192	1	0	0	A1BG	SigDown
2.10551e-05	-0.2722	0.133	0.17	0.452707	0.344183	-0.344183	DYNLRB1	SigDown
5.52276e-05	-0.27301	0.142	0.177	1	0	0	SVIP	SigDown
1.8761e-59	-0.274169	0.97	0.978	4.03381e-55	54.3943	-54.3943	RPS3	SigDown
7.5727e-07	-0.274212	0.105	0.148	0.0162821	1.78829	-1.78829	SNRPD3	SigDown
9.85271e-13	-0.274772	0.753	0.776	2.11843e-08	7.67399	-7.67399	EIF3K	SigDown
7.9881e-05	-0.276994	0.373	0.385	1	0	0	HSPE1	SigDown
0.00763668	-0.278397	0.298	0.304	1	0	0	ITM2A	Nosig
0.000325709	-0.278534	0.347	0.355	1	0	0	COPS9	SigDown
4.34055e-29	-0.278965	0.922	0.964	9.33262e-25	24.03	-24.03	RPL5	SigDown
4.56211e-05	-0.280227	0.11	0.144	0.980898	0.00837602	-0.00837602	PITPNA-AS1	SigDown
0.000171854	-0.280764	0.179	0.21	1	0	0	SLIRP	SigDown
1.88682e-57	-0.283389	0.987	0.989	4.05686e-53	52.3918	-52.3918	RPL13	SigDown
2.73903e-07	-0.283957	0.575	0.585	0.00588918	2.22995	-2.22995	TRBC2	SigDown
1.14784e-05	-0.285088	0.461	0.462	0.246797	0.60766	-0.60766	POLR2L	SigDown
1.41503e-14	-0.287429	0.896	0.924	3.04245e-10	9.51678	-9.51678	FTH1	SigDown
0.188964	-0.289417	0.258	0.252	1	0	0	HERPUD1	Nosig
2.1425e-33	-0.291656	0.92	0.958	4.60659e-29	28.3366	-28.3366	RACK1	SigDown
0.000859465	-0.292497	0.125	0.152	1	0	0	LRRN3	SigDown
0.000150701	-0.292985	0.35	0.361	1	0	0	CSTB	SigDown
9.88614e-11	-0.295114	0.553	0.581	2.12562e-06	5.67251	-5.67251	SERP1	SigDown
3.27835e-53	-0.296485	0.951	0.975	7.04879e-49	48.1519	-48.1519	RPL3	SigDown
4.29946e-07	-0.299367	0.233	0.281	0.00924428	2.03413	-2.03413	PLP2	SigDown
4.50591e-13	-0.299976	0.663	0.677	9.68816e-09	8.01376	-8.01376	COX6C	SigDown
1.75817e-06	-0.30081	0.332	0.372	0.0378025	1.42248	-1.42248	CD55	SigDown
0.00262088	-0.301394	0.208	0.229	1	0	0	STMN1	Nosig
5.08205e-12	-0.301662	0.055	0.106	1.09269e-07	6.9615	-6.9615	TCEA3	SigDown
2.27097e-06	-0.304205	0.272	0.307	0.0488282	1.31133	-1.31133	TMEM256	SigDown
6.6009e-15	-0.304268	0.737	0.743	1.41926e-10	9.84794	-9.84794	OST4	SigDown
7.34482e-05	-0.30535	0.352	0.37	1	0	0	ALKBH7	SigDown
1.28062e-55	-0.306563	0.965	0.985	2.75345e-51	50.5601	-50.5601	RPL19	SigDown
2.74807e-05	-0.30672	0.293	0.319	0.590862	0.228514	-0.228514	CHCHD10	SigDown
6.80762e-25	-0.310719	0.885	0.911	1.46371e-20	19.8345	-19.8345	SERF2	SigDown
0.000436491	-0.311437	0.325	0.349	1	0	0	TUBA1B	SigDown
2.1846e-50	-0.311675	0.95	0.975	4.6971e-46	45.3282	-45.3282	RPL14	SigDown
8.39583e-18	-0.312238	0.816	0.835	1.80519e-13	12.7435	-12.7435	RPL36AL	SigDown
3.27251e-05	-0.312918	0.355	0.382	0.703622	0.15266	-0.15266	DDIT4	SigDown
1.60593e-17	-0.313317	0.772	0.808	3.45291e-13	12.4618	-12.4618	HINT1	SigDown
3.92518e-06	-0.317074	0.326	0.352	0.0843953	1.07368	-1.07368	PET100	SigDown
2.6146e-06	-0.321461	0.424	0.438	0.0562165	1.25014	-1.25014	LSM7	SigDown
1.54311e-07	-0.321781	0.42	0.442	0.00331785	2.47914	-2.47914	SEC62	SigDown
1.5693e-74	-0.323092	0.973	0.984	3.37414e-70	69.4718	-69.4718	RPS15	SigDown
1.31027e-16	-0.325994	0.649	0.759	2.81721e-12	11.5502	-11.5502	CD8B	SigDown
1.04207e-09	-0.32646	0.56	0.571	2.24055e-05	4.64964	-4.64964	SOD1	SigDown
2.20045e-10	-0.32722	0.551	0.567	4.73119e-06	5.32503	-5.32503	ANAPC16	SigDown
3.13086e-05	-0.327987	0.147	0.183	0.673167	0.171877	-0.171877	NFKBIZ	SigDown
3.47341e-09	-0.330487	0.516	0.539	7.46818e-05	4.12679	-4.12679	EIF3E	SigDown
5.37943e-10	-0.332101	0.072	0.122	1.15663e-05	4.93681	-4.93681	AC245407.2	SigDown
1.1877e-05	-0.332617	0.295	0.322	0.255367	0.592836	-0.592836	SNRPN	SigDown
7.67078e-08	-0.333192	0.098	0.143	0.00164929	2.7827	-2.7827	MRPL23	SigDown
3.90312e-14	-0.335529	0.048	0.103	8.3921e-10	9.07613	-9.07613	FCER1G	SigDown
3.98372e-75	-0.336214	0.963	0.979	8.56539e-71	70.0673	-70.0673	RPS27A	SigDown
8.74781e-55	-0.336309	0.956	0.982	1.88087e-50	49.7256	-49.7256	RPL12	SigDown
1.06765e-64	-0.338754	0.957	0.975	2.29555e-60	59.6391	-59.6391	RPL18A	SigDown
2.45521e-29	-0.339662	0.861	0.905	5.27894e-25	24.2775	-24.2775	BTF3	SigDown
7.26791e-09	-0.340808	0.192	0.252	0.000156267	3.80613	-3.80613	IL6ST	SigDown
1.27468e-11	-0.341811	0.612	0.626	2.74068e-07	6.56214	-6.56214	NME2	SigDown
1.43814e-82	-0.341904	0.98	0.986	3.09215e-78	77.5097	-77.5097	RPS19	SigDown
1.49449e-56	-0.34505	0.94	0.972	3.21329e-52	51.493	-51.493	RPL6	SigDown
1.69357e-07	-0.345534	0.076	0.118	0.00364135	2.43874	-2.43874	HLA-DQB1	SigDown
1.31296e-23	-0.346486	0.689	0.776	2.82299e-19	18.5493	-18.5493	LDHB	SigDown
3.60159e-12	-0.3476	0.561	0.592	7.74378e-08	7.11105	-7.11105	ATP5PO	SigDown
5.66152e-07	-0.348867	0.342	0.377	0.0121728	1.91461	-1.91461	GIMAP1	SigDown
4.07496e-10	-0.354089	0.359	0.423	8.76157e-06	5.05742	-5.05742	COTL1	SigDown
0.187522	-0.355151	0.097	0.106	1	0	0	HLA-DRA	Nosig
1.07943e-14	-0.356791	0.664	0.687	2.32088e-10	9.63435	-9.63435	PPDPF	SigDown
3.72245e-12	-0.36103	0.285	0.383	8.00365e-08	7.09671	-7.09671	LINC02446	SigDown
1.58644e-11	-0.367264	0.124	0.188	3.41101e-07	6.46712	-6.46712	NCF1	SigDown
0.509555	-0.369619	0.217	0.188	1	0	0	HLA-DRB1	Nosig
2.19067e-10	-0.370597	0.34	0.401	4.71015e-06	5.32697	-5.32697	CD27	SigDown
2.18278e-101	-0.372109	0.973	0.983	4.6932e-97	96.3285	-96.3285	RPL28	SigDown
1.76475e-102	-0.373859	0.961	0.981	3.79438e-98	97.4209	-97.4209	RPS15A	SigDown
1.63841e-09	-0.37649	0.294	0.345	3.52274e-05	4.45312	-4.45312	HSPD1	SigDown
9.41926e-87	-0.38029	0.942	0.979	2.02523e-82	81.6935	-81.6935	FAU	SigDown
5.92685e-09	-0.38525	0.386	0.419	0.000127433	3.89472	-3.89472	NAP1L1	SigDown
6.14805e-37	-0.393296	0.842	0.892	1.32189e-32	31.8788	-31.8788	EEF1G	SigDown
6.37841e-27	-0.395374	0.561	0.73	1.37142e-22	21.8628	-21.8628	IL7R	SigDown
1.41646e-11	-0.402427	0.127	0.19	3.04553e-07	6.51634	-6.51634	SPINT2	SigDown
2.54336e-45	-0.405923	0.908	0.929	5.46849e-41	40.2621	-40.2621	RPL10A	SigDown
4.56198e-11	-0.406112	0.129	0.189	9.80871e-07	6.00839	-6.00839	MT1F	SigDown
3.03951e-96	-0.410962	0.965	0.982	6.53526e-92	91.1847	-91.1847	RPL30	SigDown
1.89482e-18	-0.41146	0.099	0.179	4.07404e-14	13.39	-13.39	TNFSF8	SigDown
1.24473e-65	-0.413847	0.944	0.963	2.6763e-61	60.5725	-60.5725	RPS9	SigDown
4.30373e-58	-0.416916	0.917	0.954	9.25345e-54	53.0337	-53.0337	RPL9	SigDown
1.78121e-76	-0.418239	0.951	0.979	3.82977e-72	71.4168	-71.4168	RPLP1	SigDown
3.89696e-66	-0.42024	0.921	0.956	8.37885e-62	61.0768	-61.0768	RPL24	SigDown
1.55256e-80	-0.420935	0.956	0.979	3.33817e-76	75.4765	-75.4765	RPL34	SigDown
2.70363e-85	-0.422258	0.94	0.972	5.81308e-81	80.2356	-80.2356	RPS25	SigDown
1.44171e-22	-0.424902	0.626	0.69	3.09982e-18	17.5087	-17.5087	CD7	SigDown
5.99845e-48	-0.42526	0.911	0.937	1.28973e-43	42.8895	-42.8895	RPL36A	SigDown
1.36245e-35	-0.425971	0.824	0.875	2.92941e-31	30.5332	-30.5332	NPM1	SigDown
1.94651e-12	-0.427227	0.449	0.497	4.1852e-08	7.37828	-7.37828	ST13	SigDown
5.63651e-12	-0.427602	0.215	0.288	1.21191e-07	6.91653	-6.91653	MAL	SigDown
4.93021e-16	-0.427733	0.451	0.524	1.06004e-11	10.9747	-10.9747	RGS10	SigDown
1.79531e-110	-0.428392	0.96	0.983	3.8601e-106	105.413	-105.413	RPL10	SigDown
5.69835e-111	-0.430255	0.979	0.988	1.2252e-106	105.912	-105.912	RPS18	SigDown
5.53662e-14	-0.437102	0.338	0.402	1.19043e-09	8.9243	-8.9243	DDT	SigDown
1.42222e-20	-0.438053	0.059	0.133	3.05791e-16	15.5146	-15.5146	XIST	SigDown
6.29997e-91	-0.441156	0.953	0.986	1.35456e-86	85.8682	-85.8682	RPL11	SigDown
7.5005e-18	-0.446465	0.491	0.57	1.61268e-13	12.7925	-12.7925	NOSIP	SigDown
2.40322e-100	-0.448089	0.976	0.986	5.16717e-96	95.2867	-95.2867	RPS12	SigDown
1.12176e-20	-0.450079	0.569	0.62	2.4119e-16	15.6176	-15.6176	UQCRH	SigDown
3.07633e-88	-0.452537	0.932	0.974	6.61443e-84	83.1795	-83.1795	RPL18	SigDown
3.04089e-18	-0.45641	0.153	0.242	6.53822e-14	13.1845	-13.1845	PIM2	SigDown
1.37536e-57	-0.457869	0.88	0.925	2.95716e-53	52.5291	-52.5291	ATP5F1E	SigDown
1.61001e-15	-0.466474	0.384	0.45	3.46169e-11	10.4607	-10.4607	EIF2S3	SigDown
6.98704e-108	-0.469025	0.961	0.981	1.50228e-103	102.823	-102.823	RPS23	SigDown
5.83e-111	-0.472122	0.956	0.975	1.25351e-106	105.902	-105.902	RPL29	SigDown
2.81097e-21	-0.472191	0.436	0.51	6.04386e-17	16.2187	-16.2187	NDUFA3	SigDown
1.21817e-15	-0.472776	0.212	0.299	2.61919e-11	10.5818	-10.5818	AIF1	SigDown
6.15919e-72	-0.473187	0.928	0.967	1.32429e-67	66.878	-66.878	RPS5	SigDown
1.16373e-87	-0.473725	0.936	0.961	2.50214e-83	82.6017	-82.6017	RPLP2	SigDown
1.08023e-18	-0.474158	0.306	0.391	2.32259e-14	13.634	-13.634	ROMO1	SigDown
3.1084e-41	-0.479352	0.784	0.843	6.68337e-37	36.175	-36.175	COMMD6	SigDown
4.11657e-55	-0.479948	0.837	0.885	8.85104e-51	50.053	-50.053	RPL31	SigDown
6.45111e-106	-0.482788	0.945	0.972	1.38705e-101	100.858	-100.858	RPL8	SigDown
7.54402e-175	-0.482865	0.961	0.988	1.62204e-170	169.79	-169.79	RPL41	SigDown
2.43306e-102	-0.484792	0.962	0.983	5.23131e-98	97.2814	-97.2814	RPS8	SigDown
1.26548e-49	-0.487972	0.803	0.864	2.72091e-45	44.5653	-44.5653	COX7C	SigDown
4.68349e-25	-0.493108	0.444	0.542	1.007e-20	19.997	-19.997	ISG20	SigDown
1.91459e-31	-0.496087	0.753	0.79	4.11656e-27	26.3855	-26.3855	PTPRCAP	SigDown
2.00905e-12	-0.498431	0.268	0.334	4.31965e-08	7.36455	-7.36455	PIM1	SigDown
1.42282e-42	-0.512645	0.708	0.809	3.0592e-38	37.5144	-37.5144	SNHG29	SigDown
2.48019e-60	-0.515543	0.79	0.844	5.33265e-56	55.2731	-55.2731	RPL13A	SigDown
8.07709e-31	-0.522114	0.67	0.714	1.73665e-26	25.7603	-25.7603	RPL23	SigDown
1.04398e-36	-0.528377	0.675	0.735	2.24466e-32	31.6488	-31.6488	UQCRB	SigDown
5.77228e-106	-0.529775	0.956	0.98	1.2411e-101	100.906	-100.906	RPS3A	SigDown
2.2781e-29	-0.533985	0.1	0.206	4.89814e-25	24.31	-24.31	SNHG9	SigDown
7.8186e-28	-0.534317	0.356	0.511	1.68108e-23	22.7744	-22.7744	CCR7	SigDown
1.48549e-75	-0.535409	0.891	0.937	3.19396e-71	70.4957	-70.4957	RPL22	SigDown
1.49376e-20	-0.535977	0.363	0.45	3.21173e-16	15.4933	-15.4933	HSPB1	SigDown
1.45804e-17	-0.539329	0.23	0.319	3.13493e-13	12.5038	-12.5038	FKBP5	SigDown
1.84107e-100	-0.54474	0.931	0.975	3.95849e-96	95.4025	-95.4025	RPS13	SigDown
9.37298e-18	-0.548252	0.346	0.419	2.01529e-13	12.6957	-12.6957	TSTD1	SigDown
1.02887e-132	-0.554249	0.965	0.979	2.21218e-128	127.655	-127.655	RPL32	SigDown
3.42066e-135	-0.557896	0.943	0.975	7.35476e-131	130.133	-130.133	RPL35A	SigDown
5.1915e-24	-0.565777	0.375	0.469	1.11622e-19	18.9522	-18.9522	RPS20	SigDown
9.0432e-25	-0.578814	0.258	0.363	1.94438e-20	19.7112	-19.7112	NDUFB1	SigDown
5.99839e-79	-0.58772	0.83	0.9	1.28971e-74	73.8895	-73.8895	TMA7	SigDown
2.91763e-59	-0.595591	0.755	0.826	6.2732e-55	54.2025	-54.2025	RPL7	SigDown
3.70362e-34	-0.600895	0.372	0.493	7.96314e-30	29.0989	-29.0989	ATP5ME	SigDown
5.78684e-36	-0.602324	0.534	0.625	1.24423e-31	30.9051	-30.9051	SMDT1	SigDown
3.62004e-38	-0.613228	0.48	0.583	7.78344e-34	33.1088	-33.1088	RPS17	SigDown
5.97135e-96	-0.630192	0.901	0.937	1.2839e-91	90.8915	-90.8915	EEF1B2	SigDown
1.4956e-170	-0.630715	0.957	0.981	3.2157e-166	165.493	-165.493	RPL36	SigDown
4.16001e-166	-0.642046	0.943	0.979	8.94443e-162	161.048	-161.048	RPS28	SigDown
2.10231e-59	-0.64733	0.791	0.855	4.52018e-55	54.3448	-54.3448	TXNIP	SigDown
3.15261e-307	-0.654918	0.981	0.99	6.77842e-303	302.169	-235.183	RPS27	SigDown
1.07663e-43	-0.669633	0.479	0.604	2.31487e-39	38.6355	-38.6355	SNHG8	SigDown
4.79435e-35	-0.674619	0.167	0.302	1.03083e-30	29.9868	-29.9868	MYC	SigDown
3.47636e-185	-0.675962	0.936	0.979	7.47453e-181	180.126	-180.126	RPS24	SigDown
2.59325e-198	-0.697842	0.937	0.978	5.57575e-194	193.254	-193.254	RPS4X	SigDown
6.19156e-222	-0.742218	0.924	0.977	1.33125e-217	216.876	-216.876	RPL39	SigDown
7.3375e-49	-0.771992	0.39	0.532	1.57763e-44	43.802	-43.802	NSA2	SigDown
8.06375e-206	-0.784471	0.952	0.973	1.73379e-201	200.761	-200.761	RPL37	SigDown
2.10845e-123	-0.789317	0.867	0.909	4.53338e-119	118.344	-118.344	RPL37A	SigDown
1.85233e-146	-0.810802	0.843	0.919	3.9827e-142	141.4	-141.4	RPL38	SigDown
1.12604e-71	-0.824211	0.619	0.766	2.42109e-67	66.616	-66.616	HIST1H4C	SigDown
1.25443e-301	-0.954473	0.942	0.98	2.69715e-297	296.569	-235.183	RPS21	SigDown
6.96726e-98	-0.978013	0.395	0.634	1.49803e-93	92.8245	-92.8245	RPS10	SigDown
3.13884e-138	-0.981619	0.63	0.811	6.74883e-134	133.171	-133.171	PCBP2	SigDown
0	-1.37769	0.872	0.962	0	Inf	-235.183	RPS29	SigDown
