## Supplementary material for "Single-cell analyses of CSF and PBMCs from anti-NMDAR encephalitis patients reveals distinct characteristics of T cell subpopulations": Table S9

### Sheet: Blood AE clonal T vs unclonal T
Patient blood clonal T cells versus patient blood unclonal T cells
p_val	avg_log2FC	pct.1	pct.2	p_val_adj	logP	padj_log10_neg	gene	type
2.31553e-295	1.67683	0.636	0.182	4.97861e-291	290.303	290.303	CD8A	SigUp
3.29108e-40	1.59811	0.12	0.031	7.07615e-36	35.1502	35.1502	TRBV7-9	SigUp
1.62157e-57	1.56803	0.154	0.035	3.48653e-53	52.4576	52.4576	TRBV20-1	SigUp
2.20601e-232	1.44826	0.561	0.149	4.74315e-228	227.324	227.324	CD8B	SigUp
6.47062e-197	1.22532	0.76	0.448	1.39125e-192	191.857	191.857	GZMH	SigUp
2.60293e-165	1.21782	0.659	0.343	5.59655e-161	160.252	160.252	FGFBP2	SigUp
3.96552e-50	1.03509	0.111	0.018	8.52627e-46	45.0692	45.0692	TRAV14DV4	SigUp
2.30656e-113	1.0158	0.54	0.262	4.95935e-109	108.305	108.305	LGALS1	SigUp
4.11985e-208	0.861766	0.959	0.734	8.85809e-204	203.053	203.053	S100A4	SigUp
3.50767e-61	0.860028	0.138	0.025	7.54184e-57	56.1225	56.1225	TRAV1-2	SigUp
4.03056e-46	0.856084	0.118	0.025	8.6661e-42	41.0622	41.0622	TRAV21	SigUp
7.09261e-116	0.827473	0.571	0.29	1.52498e-111	110.817	110.817	ITGB1	SigUp
3.56585e-80	0.77175	0.42	0.198	7.66694e-76	75.1154	75.1154	COTL1	SigUp
1.67041e-58	0.736164	0.246	0.09	3.59155e-54	53.4447	53.4447	ZNF683	SigUp
1.83731e-128	0.722467	0.892	0.643	3.95039e-124	123.403	123.403	CD52	SigUp
1.15871e-176	0.702886	0.986	0.813	2.49133e-172	171.604	171.604	SH3BGRL3	SigUp
7.52977e-48	0.693211	0.229	0.09	1.61898e-43	42.7908	42.7908	TRGV2	SigUp
3.90609e-61	0.668473	0.441	0.245	8.39848e-57	56.0758	56.0758	CX3CR1	SigUp
4.16764e-80	0.641903	0.486	0.257	8.96083e-76	75.0477	75.0477	CD5	SigUp
2.73255e-114	0.640739	0.886	0.664	5.87526e-110	109.231	109.231	CD99	SigUp
9.48053e-39	0.625606	0.454	0.302	2.03841e-34	33.6907	33.6907	HLA-DRB5	SigUp
2.50234e-38	0.613014	0.217	0.095	5.38027e-34	33.2692	33.2692	TRGV4	SigUp
6.47833e-63	0.596962	0.353	0.165	1.39291e-58	57.8561	57.8561	PRSS23	SigUp
7.90685e-211	0.586633	0.999	0.888	1.70005e-206	205.77	205.77	TMSB4X	SigUp
5.82719e-132	0.585518	0.993	0.842	1.2529e-127	126.902	126.902	PFN1	SigUp
5.37713e-97	0.582646	0.904	0.669	1.15614e-92	91.937	91.937	NKG7	SigUp
6.09675e-82	0.57928	0.615	0.372	1.31086e-77	76.8824	76.8824	CD2	SigUp
9.11424e-79	0.576163	0.894	0.708	1.95965e-74	73.7078	73.7078	VIM	SigUp
6.24127e-119	0.575305	0.999	0.92	1.34194e-114	113.872	113.872	ACTB	SigUp
4.59996e-91	0.574638	0.879	0.665	9.89036e-87	86.0048	86.0048	S100A10	SigUp
1.8501e-119	0.574323	0.974	0.787	3.97791e-115	114.4	114.4	CFL1	SigUp
3.12389e-78	0.556361	0.808	0.544	6.71668e-74	73.1728	73.1728	GZMA	SigUp
1.01314e-88	0.553543	0.865	0.656	2.17834e-84	83.6619	83.6619	MYL12B	SigUp
5.37696e-97	0.55215	0.947	0.764	1.1561e-92	91.937	91.937	S100A6	SigUp
1.01414e-140	0.550536	0.996	0.929	2.1805e-136	135.661	135.661	HLA-B	SigUp
7.19698e-42	0.548526	0.176	0.063	1.54742e-37	36.8104	36.8104	TRGV3	SigUp
7.03399e-76	0.543439	0.877	0.649	1.51238e-71	70.8203	70.8203	CRIP1	SigUp
1.3733e-47	0.535199	0.576	0.389	2.95274e-43	42.5298	42.5298	GZMB	SigUp
1.16233e-157	0.533381	0.997	0.924	2.49912e-153	152.602	152.602	HLA-C	SigUp
1.77982e-62	0.527287	0.442	0.231	3.82679e-58	57.4172	57.4172	FCRL6	SigUp
2.13589e-62	0.526663	0.539	0.326	4.59238e-58	57.338	57.338	ANXA2	SigUp
3.1175e-17	0.520838	0.165	0.093	6.70294e-13	12.1737	12.1737	TRGV10	SigUp
1.24795e-60	0.515288	0.619	0.403	2.68323e-56	55.5713	55.5713	CTSC	SigUp
2.01261e-49	0.507248	0.194	0.067	4.32731e-45	44.3638	44.3638	ASCL2	SigUp
2.5065e-52	0.506862	0.599	0.409	5.38923e-48	47.2685	47.2685	HLA-DPB1	SigUp
1.58124e-58	0.504331	0.665	0.466	3.39982e-54	53.4685	53.4685	YWHAQ	SigUp
2.8969e-159	0.490559	1	0.918	6.22863e-155	154.206	154.206	B2M	SigUp
1.57026e-36	0.489995	0.363	0.22	3.37622e-32	31.4716	31.4716	HLA-DRB1	SigUp
5.52076e-90	0.483486	0.956	0.774	1.18702e-85	84.9255	84.9255	GAPDH	SigUp
1.10438e-63	0.478688	0.795	0.568	2.37453e-59	58.6244	58.6244	ANXA1	SigUp
1.12788e-62	0.476581	0.759	0.555	2.42507e-58	57.6153	57.6153	CD3G	SigUp
1.75519e-60	0.471029	0.718	0.522	3.77384e-56	55.4232	55.4232	ARL6IP5	SigUp
1.11909e-48	0.465189	0.509	0.321	2.40616e-44	43.6187	43.6187	SELPLG	SigUp
4.43939e-44	0.462291	0.443	0.279	9.54512e-40	39.0202	39.0202	ZYX	SigUp
7.11256e-88	0.445973	0.986	0.9	1.52927e-83	82.8155	82.8155	HLA-A	SigUp
2.00841e-48	0.445583	0.364	0.195	4.31828e-44	43.3647	43.3647	CYTOR	SigUp
5.10653e-54	0.431932	0.966	0.807	1.09796e-49	48.9594	48.9594	ACTG1	SigUp
2.18363e-48	0.426829	0.693	0.51	4.69502e-44	43.3284	43.3284	MSN	SigUp
5.95452e-48	0.422625	0.574	0.381	1.28028e-43	42.8927	42.8927	C12orf75	SigUp
4.54555e-41	0.421609	0.746	0.574	9.7734e-37	36.01	36.01	CALR	SigUp
7.14103e-40	0.418576	0.405	0.24	1.53539e-35	34.8138	34.8138	ADGRG1	SigUp
8.29232e-58	0.418161	0.892	0.697	1.78293e-53	52.7489	52.7489	EMP3	SigUp
5.58461e-55	0.417677	0.119	0.019	1.20075e-50	49.9205	49.9205	PROK2	SigUp
3.22821e-41	0.417296	0.62	0.44	6.94098e-37	36.1586	36.1586	S100A11	SigUp
2.08024e-34	0.416014	0.511	0.358	4.47273e-30	29.3494	29.3494	HLA-DPA1	SigUp
9.55693e-52	0.413258	0.715	0.52	2.05484e-47	46.6872	46.6872	PPP1CA	SigUp
3.42923e-69	0.412782	0.958	0.771	7.37319e-65	64.1323	64.1323	PPIA	SigUp
3.20948e-47	0.408126	0.667	0.471	6.90071e-43	42.1611	42.1611	SLC9A3R1	SigUp
7.46658e-47	0.400681	0.78	0.593	1.60539e-42	41.7944	41.7944	PTP4A2	SigUp
4.95325e-53	0.400241	0.856	0.66	1.065e-48	47.9727	47.9727	IL2RG	SigUp
6.49627e-29	0.400057	0.188	0.088	1.39676e-24	23.8549	23.8549	HLA-DQA2	SigUp
2.77402e-54	0.396187	0.867	0.691	5.96442e-50	49.2244	49.2244	LSP1	SigUp
1.95699e-57	0.396105	0.894	0.695	4.20773e-53	52.376	52.376	RHOA	SigUp
1.12753e-63	0.396039	0.962	0.799	2.42431e-59	58.6154	58.6154	ARHGDIB	SigUp
1.20752e-37	0.393682	0.644	0.484	2.59628e-33	32.5856	32.5856	CAP1	SigUp
8.44615e-59	0.389515	0.961	0.771	1.81601e-54	53.7409	53.7409	MYL12A	SigUp
8.82882e-30	0.388275	0.323	0.197	1.89828e-25	24.7216	24.7216	EVI2B	SigUp
1.85158e-30	0.38725	0.346	0.218	3.98109e-26	25.4	25.4	ANXA5	SigUp
4.65291e-44	0.384743	0.688	0.505	1.00042e-39	38.9998	38.9998	SUB1	SigUp
4.21993e-44	0.379144	0.795	0.612	9.07326e-40	39.0422	39.0422	ARPC1B	SigUp
3.30895e-51	0.378858	0.882	0.642	7.11456e-47	46.1479	46.1479	CST7	SigUp
2.22424e-38	0.37488	0.459	0.296	4.78234e-34	33.3204	33.3204	TUBA1B	SigUp
1.70552e-59	0.37322	0.975	0.8	3.66703e-55	54.4357	54.4357	IL32	SigUp
3.66891e-36	0.372568	0.523	0.352	7.88853e-32	31.103	31.103	PLEK	SigUp
8.11575e-38	0.371907	0.54	0.376	1.74497e-33	32.7582	32.7582	PGAM1	SigUp
3.94784e-46	0.366549	0.77	0.56	8.48824e-42	41.0712	41.0712	PRF1	SigUp
2.21143e-41	0.366057	0.821	0.658	4.7548e-37	36.3229	36.3229	LCP1	SigUp
3.12903e-62	0.364944	0.972	0.822	6.72772e-58	57.1721	57.1721	CALM1	SigUp
9.98768e-55	0.363038	0.936	0.789	2.14745e-50	49.6681	49.6681	UBC	SigUp
1.47842e-45	0.361576	0.895	0.698	3.17874e-41	40.4977	40.4977	CD3D	SigUp
1.03088e-81	0.358846	0.999	0.918	2.2165e-77	76.6543	76.6543	TMSB10	SigUp
1.11398e-34	0.358161	0.307	0.171	2.39517e-30	29.6207	29.6207	SIT1	SigUp
1.84653e-44	0.357884	0.735	0.542	3.97023e-40	39.4012	39.4012	CD81	SigUp
4.60124e-49	0.35661	0.935	0.76	9.89313e-45	44.0047	44.0047	MYL6	SigUp
1.08995e-41	0.355728	0.796	0.608	2.34351e-37	36.6301	36.6301	PLAAT4	SigUp
1.25863e-46	0.354613	0.89	0.723	2.70618e-42	41.5676	41.5676	LAPTM5	SigUp
2.09476e-31	0.353657	0.5	0.35	4.50395e-27	26.3464	26.3464	PPP1R18	SigUp
7.23478e-32	0.351434	0.553	0.403	1.55555e-27	26.8081	26.8081	ARPC4	SigUp
2.38728e-43	0.348002	0.808	0.596	5.13288e-39	38.2896	38.2896	CLIC1	SigUp
1.81862e-33	0.345932	0.214	0.1	3.9102e-29	28.4078	28.4078	BATF	SigUp
9.1297e-45	0.344948	0.887	0.711	1.96298e-40	39.7071	39.7071	ARPC2	SigUp
1.60785e-24	0.344866	0.39	0.269	3.45704e-20	19.4613	19.4613	ITM2A	SigUp
3.12431e-33	0.341582	0.604	0.447	6.71758e-29	28.1728	28.1728	PRR13	SigUp
5.49621e-49	0.337193	0.975	0.801	1.18174e-44	43.9275	43.9275	CD3E	SigUp
1.28534e-37	0.335543	0.917	0.717	2.76361e-33	32.5585	32.5585	CCL5	SigUp
3.9817e-24	0.330474	0.391	0.272	8.56106e-20	19.0675	19.0675	DSTN	SigUp
2.06387e-30	0.329906	0.701	0.54	4.43753e-26	25.3529	25.3529	LY6E	SigUp
2.3322e-30	0.329364	0.418	0.279	5.01446e-26	25.2998	25.2998	SASH3	SigUp
1.75886e-32	0.327153	0.815	0.647	3.78172e-28	27.4223	27.4223	TAGLN2	SigUp
6.47913e-36	0.326047	0.833	0.65	1.39308e-31	30.856	30.856	ARPC3	SigUp
6.24319e-37	0.325118	0.737	0.57	1.34235e-32	31.8721	31.8721	DAZAP2	SigUp
4.33236e-36	0.321737	0.806	0.628	9.31501e-32	31.0308	31.0308	CHCHD2	SigUp
8.24508e-28	0.31923	0.445	0.308	1.77277e-23	22.7513	22.7513	APOBEC3G	SigUp
4.26303e-30	0.319181	0.588	0.448	9.16594e-26	25.0378	25.0378	BRK1	SigUp
7.15178e-32	0.31902	0.539	0.391	1.5377e-27	26.8131	26.8131	TUBB	SigUp
1.71006e-38	0.318469	0.536	0.362	3.6768e-34	33.4345	33.4345	IL10RA	SigUp
8.13304e-33	0.317792	0.477	0.317	1.74869e-28	27.7573	27.7573	SPN	SigUp
2.70722e-25	0.316119	0.395	0.273	5.8208e-21	20.235	20.235	RAB1B	SigUp
2.66806e-42	0.315066	0.936	0.731	5.7366e-38	37.2413	37.2413	HCST	SigUp
8.11792e-24	0.313102	0.157	0.074	1.74543e-19	18.7581	18.7581	OASL	SigUp
8.36068e-38	0.310221	0.899	0.726	1.79763e-33	32.7453	32.7453	RAC2	SigUp
2.91303e-27	0.310091	0.553	0.408	6.26332e-23	22.2032	22.2032	CD48	SigUp
1.01034e-24	0.309158	0.956	0.869	2.17233e-20	19.6631	19.6631	RPS26	SigUp
3.71332e-39	0.305616	0.854	0.669	7.984e-35	34.0978	34.0978	SRP14	SigUp
1.67085e-25	0.303884	0.515	0.383	3.59249e-21	20.4446	20.4446	PSAP	SigUp
3.10551e-24	0.300007	0.527	0.401	6.67716e-20	19.1754	19.1754	ARPC5	SigUp
3.53477e-20	0.298614	0.415	0.306	7.6001e-16	15.1192	15.1192	PRDX1	SigUp
8.74522e-25	0.298362	0.145	0.065	1.88031e-20	19.7258	19.7258	TSPAN2	SigUp
1.56618e-26	0.297514	0.422	0.294	3.36745e-22	21.4727	21.4727	GPI	SigUp
1.35282e-27	0.297229	0.706	0.554	2.90869e-23	22.5363	22.5363	RBM3	SigUp
8.36575e-34	0.296363	0.825	0.651	1.79872e-29	28.745	28.745	OST4	SigUp
8.52617e-27	0.295392	0.635	0.484	1.83321e-22	21.7368	21.7368	HIGD2A	SigUp
4.07494e-27	0.294017	0.606	0.463	8.76154e-23	22.0574	22.0574	ATP5MC3	SigUp
2.57618e-27	0.293705	0.611	0.467	5.53903e-23	22.2566	22.2566	ALDOA	SigUp
3.71453e-30	0.291128	0.744	0.586	7.98661e-26	25.0976	25.0976	CDC42	SigUp
2.36005e-29	0.291012	0.546	0.394	5.07435e-25	24.2946	24.2946	WDR1	SigUp
1.34461e-26	0.289329	0.823	0.677	2.89104e-22	21.5389	21.5389	CTSW	SigUp
3.24849e-27	0.286716	0.682	0.54	6.98458e-23	22.1559	22.1559	PDIA3	SigUp
1.16183e-24	0.285331	0.619	0.481	2.49804e-20	19.6024	19.6024	ERP29	SigUp
2.12374e-26	0.285002	0.584	0.439	4.56625e-22	21.3404	21.3404	LAT	SigUp
2.19524e-26	0.284645	0.666	0.514	4.71998e-22	21.3261	21.3261	KRTCAP2	SigUp
1.12005e-19	0.283758	0.418	0.307	2.40822e-15	14.6183	14.6183	SHISA5	SigUp
4.84352e-26	0.283099	0.583	0.442	1.0414e-21	20.9824	20.9824	DBI	SigUp
7.61992e-22	0.282907	0.513	0.386	1.63836e-17	16.7856	16.7856	CLEC2B	SigUp
3.33748e-22	0.282273	0.518	0.389	7.17591e-18	17.1441	17.1441	GNG5	SigUp
6.74621e-29	0.282096	0.779	0.609	1.4505e-24	23.8385	23.8385	SUMO2	SigUp
5.09994e-29	0.281986	0.74	0.576	1.09654e-24	23.96	23.96	GABARAP	SigUp
6.13989e-22	0.279654	0.511	0.392	1.32014e-17	16.8794	16.8794	TRAPPC1	SigUp
8.65503e-30	0.279196	0.863	0.733	1.86092e-25	24.7303	24.7303	ITGB2	SigUp
3.55856e-29	0.277738	0.797	0.641	7.65127e-25	24.1163	24.1163	YWHAB	SigUp
2.46314e-30	0.277071	0.638	0.48	5.296e-26	25.2761	25.2761	ATP6V0E1	SigUp
4.80711e-20	0.276356	0.113	0.049	1.03358e-15	14.9857	14.9857	LAIR2	SigUp
8.38115e-32	0.27469	0.923	0.777	1.80203e-27	26.7442	26.7442	CORO1A	SigUp
4.20346e-31	0.272894	0.864	0.707	9.03785e-27	26.0439	26.0439	YWHAZ	SigUp
2.765e-28	0.272785	0.387	0.253	5.94503e-24	23.2258	23.2258	IDH2	SigUp
1.77758e-21	0.272759	0.362	0.247	3.82198e-17	16.4177	16.4177	STOM	SigUp
1.28677e-34	0.271817	0.837	0.672	2.76668e-30	29.558	29.558	TPM3	SigUp
6.49269e-20	0.270918	0.372	0.261	1.39599e-15	14.8551	14.8551	RNF167	SigUp
5.34555e-22	0.270342	0.587	0.458	1.14935e-17	16.9395	16.9395	PSMB8	SigUp
9.77901e-25	0.268891	0.695	0.554	2.10259e-20	19.6772	19.6772	TMBIM6	SigUp
3.21069e-22	0.268305	0.403	0.283	6.90331e-18	17.1609	17.1609	RAB5C	SigUp
1.04073e-21	0.268256	0.505	0.377	2.23767e-17	16.6502	16.6502	NDUFC2	SigUp
1.80065e-20	0.268229	0.488	0.37	3.87157e-16	15.4121	15.4121	COX5A	SigUp
1.21033e-20	0.268031	0.445	0.328	2.60233e-16	15.5846	15.5846	LAMP1	SigUp
1.63373e-30	0.266997	0.939	0.761	3.51267e-26	25.4544	25.4544	BTF3	SigUp
6.22646e-31	0.266914	0.586	0.424	1.33875e-26	25.8733	25.8733	EZR	SigUp
1.96089e-32	0.266422	0.963	0.81	4.21611e-28	27.3751	27.3751	SERF2	SigUp
1.27274e-17	0.265255	0.251	0.164	2.73652e-13	12.5628	12.5628	TMEM173	SigUp
1.00463e-24	0.265093	0.641	0.503	2.16006e-20	19.6655	19.6655	PSMA7	SigUp
1.66736e-13	0.264862	0.821	0.701	3.58499e-09	8.44551	8.44551	CD74	SigUp
1.94527e-10	0.264579	0.182	0.124	4.18253e-06	5.37856	5.37856	CCL4L2	SigUp
1.58089e-21	0.262388	0.288	0.186	3.39906e-17	16.4686	16.4686	ODC1	SigUp
3.13797e-21	0.261674	0.588	0.458	6.74695e-17	16.1709	16.1709	COX8A	SigUp
2.00794e-26	0.259999	0.833	0.67	4.31727e-22	21.3648	21.3648	PPIB	SigUp
5.84854e-24	0.25984	0.632	0.494	1.25749e-19	18.9005	18.9005	ACTR3	SigUp
2.49377e-20	0.258761	0.344	0.236	5.36186e-16	15.2707	15.2707	CDC42EP3	SigUp
7.41715e-26	0.258495	0.876	0.701	1.59476e-21	20.7973	20.7973	OAZ1	SigUp
1.20229e-33	0.257474	0.817	0.647	2.58505e-29	28.5875	28.5875	HSP90AA1	SigUp
1.66478e-17	0.257383	0.39	0.289	3.57945e-13	12.4462	12.4462	TXN	SigUp
9.28224e-16	0.25719	0.324	0.233	1.99578e-11	10.6999	10.6999	SUPT4H1	SigUp
5.82484e-33	0.257142	0.977	0.826	1.2524e-28	27.9023	27.9023	FTH1	SigUp
1.79966e-25	0.257001	0.662	0.514	3.86945e-21	20.4124	20.4124	GSTP1	SigUp
1.20804e-35	0.256407	0.99	0.863	2.59741e-31	30.5855	30.5855	RPL23A	SigUp
6.22853e-25	0.255599	0.717	0.57	1.3392e-20	19.8732	19.8732	UBL5	SigUp
1.97976e-19	0.255342	0.376	0.266	4.25669e-15	14.3709	14.3709	TUBA4A	SigUp
6.3971e-25	0.254409	0.692	0.55	1.37544e-20	19.8616	19.8616	ANXA6	SigUp
7.88813e-18	0.253903	0.418	0.314	1.69603e-13	12.7706	12.7706	SRI	SigUp
1.27122e-22	0.253782	0.636	0.502	2.73325e-18	17.5633	17.5633	ATP5F1B	SigUp
4.13308e-21	0.253679	0.56	0.437	8.88653e-17	16.0513	16.0513	SAP18	SigUp
3.79014e-25	0.252333	0.834	0.669	8.14917e-21	20.0889	20.0889	PSME1	SigUp
8.39779e-17	0.251862	0.401	0.301	1.80561e-12	11.7434	11.7434	PSMB3	SigUp
1.59158e-24	0.251794	0.593	0.456	3.42205e-20	19.4657	19.4657	LDHA	SigUp
3.19187e-25	0.251754	0.583	0.44	6.86284e-21	20.1635	20.1635	ARHGDIA	SigUp
7.54896e-20	0.248681	0.484	0.363	1.6231e-15	14.7897	14.7897	PKM	Nosig
1.9143e-22	0.248194	0.551	0.421	4.11593e-18	17.3855	17.3855	TMEM50A	Nosig
1.28734e-18	0.24735	0.322	0.221	2.76791e-14	13.5578	13.5578	HERPUD1	Nosig
7.67215e-20	0.247256	0.423	0.307	1.64959e-15	14.7826	14.7826	MOB1A	Nosig
2.75331e-20	0.246954	0.686	0.549	5.91988e-16	15.2277	15.2277	VAMP2	Nosig
1.29492e-30	0.246809	0.948	0.799	2.7842e-26	25.5553	25.5553	CYBA	Nosig
8.30311e-23	0.246694	0.498	0.369	1.78525e-18	17.7483	17.7483	OSTF1	Nosig
1.46145e-18	0.246093	0.446	0.337	3.14227e-14	13.5028	13.5028	SF3B5	Nosig
2.52941e-16	0.245768	0.327	0.234	5.43848e-12	11.2645	11.2645	MGST3	Nosig
6.5674e-16	0.244841	0.226	0.147	1.41206e-11	10.8501	10.8501	PEPD	Nosig
1.51849e-23	0.242962	0.673	0.536	3.2649e-19	18.4861	18.4861	GNAI2	Nosig
5.97222e-22	0.242531	0.721	0.569	1.28409e-17	16.8914	16.8914	PSMB9	Nosig
6.7062e-28	0.242453	0.773	0.608	1.4419e-23	22.8411	22.8411	LITAF	Nosig
4.51279e-11	0.241644	0.142	0.088	9.70296e-07	6.0131	6.0131	HLA-DRA	Nosig
6.28266e-26	0.241259	0.75	0.582	1.35083e-21	20.8694	20.8694	EFHD2	Nosig
3.02213e-24	0.24065	0.761	0.632	6.49788e-20	19.1872	19.1872	RAP1B	Nosig
1.55081e-19	0.240344	0.454	0.337	3.33441e-15	14.477	14.477	UBE2V1	Nosig
4.52396e-14	0.240111	0.318	0.233	9.72697e-10	9.01202	9.01202	ABHD14B	Nosig
1.54105e-22	0.240022	0.839	0.688	3.31341e-18	17.4797	17.4797	CNBP	Nosig
5.01656e-23	0.239995	0.728	0.574	1.07861e-18	17.9671	17.9671	UQCRB	Nosig
1.03045e-17	0.239059	0.458	0.349	2.21557e-13	12.6545	12.6545	NEDD8	Nosig
1.36367e-17	0.238735	0.405	0.3	2.93202e-13	12.5328	12.5328	GLIPR1	Nosig
4.82631e-25	0.238727	0.737	0.583	1.0377e-20	19.9839	19.9839	CAPZB	Nosig
3.78706e-17	0.238715	0.56	0.45	8.14256e-13	12.0892	12.0892	RABAC1	Nosig
5.03635e-44	0.238266	0.499	0.31	1.08287e-39	38.9654	38.9654	THEMIS	Nosig
8.00002e-22	0.23768	0.656	0.525	1.72008e-17	16.7645	16.7645	HNRNPK	Nosig
4.07234e-11	0.237328	0.201	0.139	8.75594e-07	6.0577	6.0577	IFI6	Nosig
2.25322e-37	0.237221	0.993	0.9	4.84465e-33	32.3147	32.3147	HLA-E	Nosig
1.39226e-14	0.236716	0.367	0.275	2.99349e-10	9.52382	9.52382	TMEM230	Nosig
2.50717e-27	0.236336	0.972	0.828	5.39066e-23	22.2684	22.2684	RPSA	Nosig
4.19518e-24	0.236087	0.899	0.749	9.02006e-20	19.0448	19.0448	TMA7	Nosig
2.66901e-20	0.235807	0.534	0.412	5.73864e-16	15.2412	15.2412	ARL6IP1	Nosig
2.15002e-31	0.235274	0.997	0.895	4.62275e-27	26.3351	26.3351	RPL26	Nosig
1.02525e-16	0.235135	0.184	0.109	2.20439e-12	11.6567	11.6567	APOBEC3C	Nosig
5.24681e-15	0.23481	0.482	0.384	1.12812e-10	9.94765	9.94765	TOMM6	Nosig
1.18124e-18	0.234675	0.516	0.4	2.53979e-14	13.5952	13.5952	S1PR1	Nosig
2.03005e-24	0.234283	0.719	0.58	4.36481e-20	19.36	19.36	GSTK1	Nosig
4.39031e-21	0.233946	0.567	0.438	9.43961e-17	16.025	16.025	SPCS1	Nosig
3.03124e-29	0.233929	0.988	0.844	6.51746e-25	24.1859	24.1859	RPL15	Nosig
4.15858e-12	0.232939	0.229	0.161	8.94136e-08	7.0486	7.0486	CD320	Nosig
6.04318e-23	0.232851	0.473	0.337	1.29934e-18	17.8863	17.8863	SSBP4	Nosig
8.18458e-16	0.232811	0.448	0.351	1.75977e-11	10.7545	10.7545	RHOG	Nosig
2.96256e-13	0.232702	0.378	0.29	6.3698e-09	8.19587	8.19587	PDIA6	Nosig
6.96331e-30	0.232396	0.998	0.885	1.49718e-25	24.8247	24.8247	RPS14	Nosig
1.47948e-21	0.232036	0.667	0.523	3.18102e-17	16.4974	16.4974	LIME1	Nosig
1.0582e-22	0.231489	0.908	0.759	2.27523e-18	17.643	17.643	HSPA8	Nosig
3.40375e-37	0.230811	0.988	0.907	7.3184e-33	32.1356	32.1356	EIF1	Nosig
3.57948e-16	0.230488	0.405	0.304	7.69624e-12	11.1137	11.1137	SCP2	Nosig
1.51513e-21	0.230365	0.486	0.359	3.25768e-17	16.4871	16.4871	SF3B2	Nosig
7.49644e-19	0.22961	0.773	0.634	1.61181e-14	13.7927	13.7927	SSR2	Nosig
1.41005e-16	0.229393	0.398	0.296	3.03175e-12	11.5183	11.5183	RBX1	Nosig
1.73333e-21	0.229088	0.91	0.746	3.72684e-17	16.4287	16.4287	H3F3A	Nosig
5.6493e-16	0.229018	0.454	0.349	1.21466e-11	10.9155	10.9155	GHITM	Nosig
1.31169e-17	0.228977	0.511	0.394	2.82027e-13	12.5497	12.5497	BSG	Nosig
2.76302e-17	0.228098	0.527	0.416	5.94078e-13	12.2262	12.2262	FKBP8	Nosig
9.72607e-16	0.227402	0.312	0.22	2.0912e-11	10.6796	10.6796	EIF4EBP2	Nosig
4.58044e-14	0.227123	0.385	0.297	9.84841e-10	9.00663	9.00663	ATP6V1F	Nosig
3.66559e-18	0.226691	0.601	0.474	7.88139e-14	13.1034	13.1034	UQCR10	Nosig
5.92321e-20	0.22594	0.707	0.57	1.27355e-15	14.895	14.895	SKP1	Nosig
9.3816e-14	0.225071	0.233	0.157	2.01714e-09	8.69526	8.69526	SF3B4	Nosig
2.66135e-15	0.224359	0.298	0.208	5.72217e-11	10.2424	10.2424	TMEM35B	Nosig
9.04818e-23	0.223826	0.912	0.747	1.94545e-18	17.711	17.711	RPL36AL	Nosig
8.12411e-27	0.223783	0.156	0.067	1.74677e-22	21.7578	21.7578	LINC02384	Nosig
8.15543e-20	0.223237	0.229	0.139	1.7535e-15	14.7561	14.7561	CD58	Nosig
9.31731e-14	0.222969	0.18	0.113	2.00331e-09	8.69825	8.69825	HSD17B10	Nosig
2.6478e-23	0.222877	0.125	0.051	5.69304e-19	18.2447	18.2447	AC243829.2	Nosig
6.24846e-17	0.222417	0.407	0.304	1.34348e-12	11.8718	11.8718	SUMO1	Nosig
3.93998e-13	0.221447	0.238	0.165	8.47136e-09	8.07205	8.07205	JPT1	Nosig
1.01505e-25	0.221275	0.973	0.793	2.18246e-21	20.6611	20.6611	IFITM1	Nosig
5.95893e-15	0.220518	0.516	0.404	1.28123e-10	9.89237	9.89237	DHRS7	Nosig
3.72172e-16	0.220415	0.239	0.153	8.00206e-12	11.0968	11.0968	F2R	Nosig
3.84555e-20	0.218985	0.785	0.646	8.26831e-16	15.0826	15.0826	CD37	Nosig
1.32801e-17	0.218465	0.434	0.325	2.85536e-13	12.5443	12.5443	PSMA6	Nosig
1.74093e-15	0.218262	0.542	0.439	3.74317e-11	10.4268	10.4268	TRMT112	Nosig
6.71385e-18	0.217956	0.605	0.486	1.44354e-13	12.8406	12.8406	RAN	Nosig
3.6646e-15	0.217139	0.402	0.307	7.87927e-11	10.1035	10.1035	NDUFA12	Nosig
6.70819e-13	0.216949	0.35	0.265	1.44233e-08	7.84094	7.84094	MFSD10	Nosig
1.09935e-12	0.216874	0.406	0.32	2.36371e-08	7.62641	7.62641	MDH2	Nosig
2.70427e-15	0.216566	0.674	0.549	5.81446e-11	10.2355	10.2355	NDUFA4	Nosig
7.33785e-14	0.216093	0.259	0.18	1.57771e-09	8.80197	8.80197	TMEM9B	Nosig
2.22455e-25	0.215519	0.998	0.904	4.783e-21	20.3203	20.3203	RPL3	Nosig
4.34195e-21	0.215433	0.468	0.342	9.33564e-17	16.0299	16.0299	ZFP36L1	Nosig
1.07879e-19	0.215243	0.35	0.239	2.3195e-15	14.6346	14.6346	ZBTB38	Nosig
7.93087e-14	0.214352	0.15	0.088	1.70522e-09	8.76822	8.76822	RCBTB2	Nosig
1.64718e-16	0.213674	0.526	0.413	3.5416e-12	11.4508	11.4508	SELENOW	Nosig
6.3273e-17	0.213198	0.556	0.439	1.36043e-12	11.8663	11.8663	PARK7	Nosig
1.99523e-10	0.21314	0.429	0.351	4.28994e-06	5.36755	5.36755	ALOX5AP	Nosig
1.21074e-29	0.213042	0.424	0.274	2.60321e-25	24.5845	24.5845	CD6	Nosig
9.07167e-14	0.213025	0.321	0.237	1.9505e-09	8.70985	8.70985	SELENOT	Nosig
3.94841e-17	0.212962	0.728	0.593	8.48948e-13	12.0711	12.0711	COX6A1	Nosig
9.61562e-20	0.212881	0.876	0.711	2.06745e-15	14.6846	14.6846	ATP5MC2	Nosig
3.94368e-22	0.212334	0.814	0.66	8.47931e-18	17.0716	17.0716	TSC22D3	Nosig
1.67653e-17	0.212214	0.51	0.393	3.6047e-13	12.4431	12.4431	ARF6	Nosig
5.18617e-16	0.211919	0.103	0.048	1.11508e-11	10.9527	10.9527	HLA-DQA1	Nosig
6.18631e-15	0.211783	0.382	0.287	1.33012e-10	9.87611	9.87611	ITGB7	Nosig
5.53998e-22	0.210694	0.97	0.814	1.19115e-17	16.924	16.924	UBA52	Nosig
2.82905e-12	0.21058	0.339	0.259	6.08275e-08	7.2159	7.2159	RGS19	Nosig
1.08478e-13	0.210541	0.349	0.262	2.33238e-09	8.6322	8.6322	BCL7C	Nosig
1.32514e-15	0.2101	0.632	0.514	2.84919e-11	10.5453	10.5453	COX7A2	Nosig
2.00454e-18	0.209186	0.544	0.417	4.30996e-14	13.3655	13.3655	HSPA5	Nosig
5.36929e-14	0.20916	0.433	0.338	1.15445e-09	8.93762	8.93762	CSTB	Nosig
4.94373e-14	0.208708	0.315	0.229	1.06295e-09	8.97349	8.97349	PRNP	Nosig
1.74261e-14	0.208608	0.226	0.15	3.74678e-10	9.42634	9.42634	SLC66A3	Nosig
8.4384e-10	0.208209	0.267	0.202	1.81434e-05	4.74128	4.74128	PLP2	Nosig
3.085e-18	0.207608	0.42	0.304	6.63306e-14	13.1783	13.1783	ARRB2	Nosig
8.89935e-21	0.206966	0.61	0.476	1.91345e-16	15.7182	15.7182	KLF6	Nosig
4.15326e-15	0.206604	0.547	0.441	8.92992e-11	10.0492	10.0492	ATP5MD	Nosig
6.69997e-12	0.206604	0.437	0.355	1.44056e-07	6.84147	6.84147	NDUFB4	Nosig
1.94221e-11	0.206284	0.319	0.247	4.17595e-07	6.37925	6.37925	SNX17	Nosig
6.80716e-15	0.205665	0.499	0.395	1.46361e-10	9.83458	9.83458	ARF5	Nosig
9.26588e-12	0.205663	0.278	0.205	1.99226e-07	6.70065	6.70065	CORO1B	Nosig
1.126e-19	0.205564	0.878	0.725	2.42102e-15	14.616	14.616	TOMM7	Nosig
9.98489e-16	0.205486	0.459	0.359	2.14685e-11	10.6682	10.6682	NDUFB10	Nosig
1.69628e-22	0.205191	0.494	0.36	3.64718e-18	17.438	17.438	CAPN2	Nosig
9.60719e-18	0.205183	0.496	0.375	2.06564e-13	12.6849	12.6849	DDOST	Nosig
6.11293e-10	0.20447	0.362	0.29	1.31434e-05	4.88129	4.88129	CDK2AP2	Nosig
2.47877e-12	0.203751	0.484	0.394	5.32961e-08	7.2733	7.2733	ATP5PB	Nosig
1.11975e-18	0.203667	0.381	0.265	2.40756e-14	13.6184	13.6184	WAS	Nosig
3.26713e-16	0.203325	0.493	0.384	7.02465e-12	11.1534	11.1534	BLOC1S1	Nosig
1.55039e-15	0.201484	0.694	0.572	3.33349e-11	10.4771	10.4771	COX6C	Nosig
3.40068e-13	0.20125	0.323	0.238	7.31181e-09	8.13598	8.13598	NONO	Nosig
3.54149e-13	0.201248	0.648	0.536	7.61457e-09	8.11835	8.11835	UCP2	Nosig
6.59313e-23	0.200774	0.998	0.879	1.41759e-18	17.8484	17.8484	RPS25	Nosig
3.38607e-19	0.200573	0.836	0.682	7.28038e-15	14.1378	14.1378	PTPRCAP	Nosig
1.4242e-09	0.200097	0.256	0.194	3.06218e-05	4.51397	4.51397	NENF	Nosig
5.96754e-15	0.199241	0.58	0.465	1.28308e-10	9.89175	9.89175	NDUFB9	Nosig
2.32299e-14	0.199108	0.53	0.413	4.99466e-10	9.30149	9.30149	EID1	Nosig
1.67855e-18	0.19905	0.759	0.618	3.60906e-14	13.4426	13.4426	SLC25A6	Nosig
1.04951e-12	0.198965	0.264	0.187	2.25655e-08	7.64655	7.64655	DCTN2	Nosig
1.69947e-09	0.198835	0.3	0.235	3.65403e-05	4.43723	4.43723	NOP10	Nosig
1.22307e-21	0.198633	0.848	0.697	2.62972e-17	16.5801	16.5801	YBX1	Nosig
2.34747e-10	0.198493	0.338	0.268	5.0473e-06	5.29694	5.29694	RPS27L	Nosig
1.35752e-14	0.198439	0.445	0.343	2.91881e-10	9.53479	9.53479	JTB	Nosig
8.35294e-12	0.198166	0.259	0.187	1.79597e-07	6.7457	6.7457	TADA3	Nosig
3.84866e-12	0.197496	0.479	0.387	8.275e-08	7.08223	7.08223	VAMP8	Nosig
6.85524e-10	0.196979	0.248	0.184	1.47394e-05	4.83152	4.83152	PYCARD	Nosig
1.73402e-15	0.196801	0.708	0.586	3.72831e-11	10.4285	10.4285	COX6B1	Nosig
6.84085e-18	0.196753	0.646	0.518	1.47085e-13	12.8324	12.8324	ARF1	Nosig
3.07877e-13	0.196344	0.397	0.307	6.61967e-09	8.17916	8.17916	TMED9	Nosig
6.44853e-21	0.195942	0.996	0.878	1.3865e-16	15.8581	15.8581	RPL6	Nosig
2.17577e-10	0.19592	0.404	0.329	4.67811e-06	5.32993	5.32993	TSPO	Nosig
8.82794e-15	0.195659	0.174	0.104	1.8981e-10	9.72168	9.72168	GLUL	Nosig
1.18857e-13	0.195461	0.498	0.407	2.55554e-09	8.59252	8.59252	ATP5MF	Nosig
5.88991e-13	0.195362	0.395	0.308	1.26639e-08	7.89743	7.89743	PSMB6	Nosig
1.26332e-15	0.19526	0.386	0.285	2.71626e-11	10.566	10.566	TBX21	Nosig
1.53631e-12	0.194876	0.485	0.388	3.30323e-08	7.48106	7.48106	SEC61G	Nosig
1.36326e-14	0.194778	0.196	0.123	2.93116e-10	9.53296	9.53296	GPR174	Nosig
3.12989e-11	0.193338	0.303	0.229	6.72957e-07	6.17201	6.17201	TALDO1	Nosig
6.35533e-15	0.193092	0.72	0.601	1.36646e-10	9.8644	9.8644	EIF3F	Nosig
1.27025e-11	0.19283	0.471	0.386	2.73116e-07	6.56365	6.56365	C4orf3	Nosig
1.64892e-18	0.192599	0.792	0.635	3.54535e-14	13.4503	13.4503	GZMM	Nosig
4.24126e-12	0.19227	0.372	0.29	9.11913e-08	7.04005	7.04005	PSMC5	Nosig
1.16446e-15	0.192194	0.736	0.612	2.50371e-11	10.6014	10.6014	UQCR11	Nosig
6.39719e-16	0.192084	0.594	0.473	1.37546e-11	10.8616	10.8616	ENO1	Nosig
8.67101e-14	0.191831	0.471	0.374	1.86435e-09	8.72947	8.72947	H2AFZ	Nosig
7.33786e-16	0.191742	0.107	0.05	1.57771e-11	10.802	10.802	AL133415.1	Nosig
1.40518e-12	0.191623	0.411	0.322	3.02128e-08	7.51981	7.51981	PYURF	Nosig
5.52816e-12	0.191441	0.436	0.352	1.18861e-07	6.92496	6.92496	ERH	Nosig
1.08932e-12	0.190785	0.321	0.239	2.34215e-08	7.63039	7.63039	SCAMP2	Nosig
2.41709e-08	0.190756	0.23	0.173	0.000519699	3.28425	3.28425	KLRC4	Nosig
1.61135e-16	0.190058	0.141	0.074	3.46457e-12	11.4604	11.4604	FAS	Nosig
7.14742e-16	0.189968	0.954	0.797	1.53677e-11	10.8134	10.8134	ATP5F1E	Nosig
1.58487e-13	0.189754	0.26	0.181	3.40763e-09	8.46755	8.46755	PLEKHF1	Nosig
4.55112e-13	0.189695	0.502	0.406	9.78537e-09	8.00942	8.00942	TMEM59	Nosig
5.83684e-08	0.189434	0.506	0.442	0.00125498	2.90136	2.90136	KLRK1	Nosig
1.83465e-17	0.189116	0.661	0.53	3.94468e-13	12.404	12.404	HSP90B1	Nosig
7.09569e-23	0.188944	0.309	0.193	1.52564e-18	17.8165	17.8165	SAMSN1	Nosig
2.06539e-12	0.188147	0.468	0.375	4.4408e-08	7.35254	7.35254	PEBP1	Nosig
2.08755e-11	0.188134	0.291	0.216	4.48844e-07	6.3479	6.3479	PIN1	Nosig
8.55287e-19	0.187734	0.606	0.479	1.83895e-14	13.7354	13.7354	CDC42SE1	Nosig
6.31263e-15	0.187622	0.738	0.616	1.35728e-10	9.86733	9.86733	CCNI	Nosig
1.02273e-07	0.187519	0.481	0.405	0.00219897	2.65778	2.65778	MT2A	Nosig
3.18761e-12	0.186897	0.432	0.347	6.85368e-08	7.16408	7.16408	GDI2	Nosig
8.1403e-30	0.18687	0.995	0.911	1.75025e-25	24.7569	24.7569	RPS3A	Nosig
1.15158e-14	0.186015	0.139	0.076	2.476e-10	9.60625	9.60625	TMEM43	Nosig
5.38716e-17	0.185837	0.417	0.302	1.15829e-12	11.9362	11.9362	S1PR5	Nosig
1.86732e-13	0.18567	0.998	0.858	4.01493e-09	8.39632	8.39632	RPS7	Nosig
2.38214e-11	0.185553	0.999	0.937	5.12185e-07	6.29057	6.29057	EEF1A1	Nosig
1.06115e-16	0.184993	0.639	0.522	2.28158e-12	11.6418	11.6418	CD53	Nosig
2.26847e-14	0.184714	0.469	0.366	4.87744e-10	9.31181	9.31181	COPE	Nosig
3.01293e-09	0.184119	0.362	0.293	6.4781e-05	4.18855	4.18855	CCT7	Nosig
3.50876e-11	0.183634	0.258	0.185	7.54419e-07	6.12239	6.12239	MCRIP1	Nosig
1.25038e-22	0.18351	0.102	0.037	2.68843e-18	17.5705	17.5705	LILRB1	Nosig
1.9187e-10	0.183411	0.206	0.144	4.12539e-06	5.38453	5.38453	SYNC	Nosig
1.78088e-11	0.183021	0.426	0.343	3.82906e-07	6.41691	6.41691	MAP1LC3B	Nosig
4.59015e-12	0.182183	0.345	0.264	9.86928e-08	7.00571	7.00571	ANAPC11	Nosig
9.69246e-13	0.181949	0.202	0.133	2.08397e-08	7.68111	7.68111	PSMC4	Nosig
2.34832e-11	0.181545	0.37	0.29	5.04911e-07	6.29678	6.29678	MEAF6	Nosig
8.71468e-11	0.181061	0.298	0.224	1.87374e-06	5.72729	5.72729	PDCD5	Nosig
1.47752e-14	0.180616	0.424	0.323	3.17682e-10	9.49801	9.49801	VSIR	Nosig
1.56481e-10	0.180613	0.348	0.272	3.3645e-06	5.47308	5.47308	M6PR	Nosig
5.89757e-10	0.180398	0.293	0.222	1.26804e-05	4.89687	4.89687	PTGER2	Nosig
1.56751e-27	0.180349	0.456	0.311	3.3703e-23	22.4723	22.4723	MYO1G	Nosig
1.01687e-14	0.179966	0.686	0.561	2.18637e-10	9.66028	9.66028	TRIR	Nosig
2.91822e-09	0.179192	0.317	0.252	6.27447e-05	4.20242	4.20242	DCTN3	Nosig
1.26114e-14	0.179118	0.984	0.807	2.71157e-10	9.56678	9.56678	FTL	Nosig
3.15345e-13	0.179063	0.778	0.647	6.78024e-09	8.16876	8.16876	PCBP1	Nosig
1.58783e-18	0.178408	0.788	0.639	3.41398e-14	13.4667	13.4667	C12orf57	Nosig
6.0747e-14	0.177961	0.519	0.414	1.30612e-09	8.88402	8.88402	NDUFB8	Nosig
9.93558e-15	0.177653	0.491	0.388	2.13625e-10	9.67035	9.67035	SH3BGRL	Nosig
1.00482e-09	0.177629	0.294	0.225	2.16045e-05	4.66546	4.66546	ARL5A	Nosig
1.86667e-14	0.177605	0.132	0.072	4.01353e-10	9.39647	9.39647	TUBA1C	Nosig
9.2783e-11	0.177472	0.592	0.498	1.99493e-06	5.70007	5.70007	UXT	Nosig
2.17195e-13	0.177086	0.478	0.382	4.6699e-09	8.33069	8.33069	TRAM1	Nosig
9.0166e-17	0.177018	0.851	0.726	1.93866e-12	11.7125	11.7125	RPL27A	Nosig
1.1573e-12	0.176985	0.442	0.349	2.48831e-08	7.6041	7.6041	CANX	Nosig
1.10751e-15	0.176801	0.936	0.784	2.38125e-11	10.6232	10.6232	COX4I1	Nosig
2.79473e-12	0.176584	0.307	0.228	6.00895e-08	7.2212	7.2212	MIEN1	Nosig
4.18181e-10	0.176574	0.219	0.156	8.99132e-06	5.04618	5.04618	GTF3C6	Nosig
2.16355e-09	0.176223	0.362	0.29	4.65186e-05	4.33237	4.33237	PSMA2	Nosig
4.56589e-16	0.175624	0.435	0.328	9.81711e-12	11.008	11.008	MED10	Nosig
2.39108e-10	0.175371	0.376	0.302	5.14106e-06	5.28895	5.28895	PSMD8	Nosig
2.95953e-08	0.175365	0.243	0.186	0.000636329	3.19632	3.19632	ITGB1BP1	Nosig
1.44363e-09	0.174902	0.34	0.272	3.10396e-05	4.50808	4.50808	HDAC1	Nosig
2.92639e-09	0.174763	0.337	0.27	6.29202e-05	4.20121	4.20121	HMGN4	Nosig
4.89637e-10	0.174136	0.324	0.25	1.05277e-05	4.97767	4.97767	SEC11C	Nosig
3.98059e-15	0.174052	0.753	0.636	8.55867e-11	10.0676	10.0676	LCK	Nosig
1.21244e-09	0.173791	0.378	0.307	2.60687e-05	4.58388	4.58388	PRDX2	Nosig
1.05716e-09	0.173658	0.265	0.201	2.27299e-05	4.6434	4.6434	COMMD7	Nosig
4.73316e-12	0.173617	0.462	0.371	1.01768e-07	6.99239	6.99239	CALM3	Nosig
1.08153e-10	0.173312	0.264	0.194	2.32539e-06	5.6335	5.6335	KDELR1	Nosig
7.62362e-14	0.173032	0.585	0.477	1.63915e-09	8.78538	8.78538	GTF3A	Nosig
1.13164e-10	0.172264	0.347	0.272	2.43314e-06	5.61383	5.61383	SSNA1	Nosig
1.26046e-08	0.172188	0.284	0.222	0.000271011	3.56701	3.56701	SDHC	Nosig
6.94207e-13	0.171868	0.435	0.341	1.49261e-08	7.82605	7.82605	MICOS10	Nosig
4.9685e-09	0.171537	0.356	0.288	0.000106828	3.97132	3.97132	CAPNS1	Nosig
1.01545e-14	0.170979	0.861	0.698	2.18332e-10	9.66088	9.66088	ATP5MG	Nosig
7.04262e-14	0.170608	0.573	0.465	1.51423e-09	8.81981	8.81981	HMGN2	Nosig
1.9554e-12	0.170589	0.817	0.678	4.2043e-08	7.37631	7.37631	COMMD6	Nosig
1.06302e-15	0.170476	0.936	0.808	2.2856e-11	10.641	10.641	RPL4	Nosig
1.97735e-11	0.170278	0.411	0.323	4.2515e-07	6.37146	6.37146	TUFM	Nosig
3.24377e-11	0.170243	0.243	0.177	6.97443e-07	6.15649	6.15649	VTI1B	Nosig
6.53203e-12	0.170202	0.562	0.458	1.40445e-07	6.85249	6.85249	SEC61B	Nosig
3.69015e-13	0.170149	0.48	0.376	7.93419e-09	8.1005	8.1005	RAC1	Nosig
3.64036e-11	0.170094	0.271	0.198	7.82715e-07	6.1064	6.1064	HACD4	Nosig
3.38054e-13	0.169981	0.523	0.414	7.26849e-09	8.13856	8.13856	SLC25A5	Nosig
1.56779e-17	0.169344	0.502	0.378	3.3709e-13	12.4723	12.4723	TAPBP	Nosig
6.83912e-12	0.169298	0.179	0.115	1.47048e-07	6.83254	6.83254	TIGIT	Nosig
6.50816e-11	0.169226	0.452	0.37	1.39932e-06	5.85408	5.85408	TBCA	Nosig
1.06177e-07	0.169014	0.214	0.164	0.0022829	2.64151	2.64151	IAH1	Nosig
2.29912e-13	0.168996	0.555	0.454	4.94334e-09	8.30598	8.30598	NDUFA11	Nosig
2.63621e-13	0.168298	0.66	0.555	5.6681e-09	8.24656	8.24656	COX5B	Nosig
1.16154e-16	0.168225	0.388	0.281	2.49742e-12	11.6025	11.6025	OPTN	Nosig
8.29137e-16	0.168098	0.49	0.377	1.78273e-11	10.7489	10.7489	SPCS2	Nosig
4.43711e-10	0.167957	0.29	0.22	9.54022e-06	5.02044	5.02044	UHMK1	Nosig
9.98186e-13	0.167266	0.434	0.338	2.1462e-08	7.66833	7.66833	RAD21	Nosig
1.5622e-10	0.167154	0.349	0.27	3.35888e-06	5.47381	5.47381	TMEM14B	Nosig
1.52211e-10	0.166798	0.411	0.331	3.27269e-06	5.4851	5.4851	SELENOF	Nosig
6.38802e-15	0.166744	0.118	0.06	1.37349e-10	9.86218	9.86218	SLAMF1	Nosig
1.39778e-08	0.166409	0.253	0.192	0.000300537	3.5221	3.5221	TEX264	Nosig
1.15349e-13	0.166345	0.343	0.253	2.48012e-09	8.60553	8.60553	PTBP3	Nosig
8.04509e-08	0.16629	0.213	0.161	0.00172978	2.76201	2.76201	LAMTOR2	Nosig
1.26292e-13	0.166244	0.72	0.591	2.7154e-09	8.56617	8.56617	RNASEK	Nosig
9.12731e-31	0.165964	0.158	0.063	1.96246e-26	25.7072	25.7072	PTPRM	Nosig
1.65298e-09	0.165922	0.249	0.184	3.55407e-05	4.44927	4.44927	RAB37	Nosig
4.82537e-09	0.165813	0.287	0.223	0.00010375	3.98401	3.98401	RNF181	Nosig
1.00337e-19	0.165651	0.178	0.096	2.15734e-15	14.6661	14.6661	HNRNPLL	Nosig
1.01318e-09	0.1655	0.314	0.244	2.17845e-05	4.66185	4.66185	TMEM219	Nosig
1.19047e-07	0.165326	0.183	0.134	0.00255962	2.59182	2.59182	CCDC115	Nosig
9.8273e-14	0.16512	0.145	0.082	2.11297e-09	8.67511	8.67511	AC243829.1	Nosig
1.70855e-14	0.165007	0.167	0.098	3.67355e-10	9.43491	9.43491	SYT11	Nosig
1.42028e-12	0.164807	0.997	0.889	3.05374e-08	7.51517	7.51517	RPL7A	Nosig
1.97114e-13	0.164768	0.998	0.918	4.23815e-09	8.37282	8.37282	RPS15A	Nosig
1.71602e-16	0.164643	0.709	0.585	3.68962e-12	11.433	11.433	HCLS1	Nosig
4.75973e-12	0.164532	0.998	0.882	1.02339e-07	6.98996	6.98996	FAU	Nosig
4.42897e-08	0.164511	0.281	0.221	0.000952273	3.02124	3.02124	POLR2J	Nosig
2.73358e-08	0.164484	0.252	0.193	0.000587746	3.23081	3.23081	CTSS	Nosig
1.50833e-10	0.164413	0.136	0.083	3.24307e-06	5.48904	5.48904	KLF10	Nosig
7.60507e-08	0.164247	0.354	0.294	0.00163517	2.78644	2.78644	NDUFA6	Nosig
1.10094e-12	0.164102	0.169	0.105	2.36713e-08	7.62578	7.62578	MYD88	Nosig
9.11085e-11	0.164049	0.58	0.484	1.95892e-06	5.70798	5.70798	TAF10	Nosig
2.69695e-10	0.163788	0.259	0.191	5.79871e-06	5.23667	5.23667	PDLIM2	Nosig
1.34071e-13	0.16375	0.71	0.599	2.88266e-09	8.54021	8.54021	ELOB	Nosig
3.36172e-11	0.163742	0.433	0.346	7.22803e-07	6.14098	6.14098	COX7B	Nosig
1.03961e-08	0.163525	0.42	0.35	0.000223526	3.65067	3.65067	BAX	Nosig
1.4775e-09	0.163154	0.235	0.172	3.17676e-05	4.49802	4.49802	VASP	Nosig
1.93208e-11	0.162875	0.153	0.095	4.15417e-07	6.38152	6.38152	TPP1	Nosig
1.28669e-10	0.162288	0.395	0.311	2.76652e-06	5.55807	5.55807	UBE2L6	Nosig
1.19657e-15	0.162155	0.998	0.9	2.57274e-11	10.5896	10.5896	RPS6	Nosig
3.21869e-09	0.162149	0.295	0.23	6.9205e-05	4.15986	4.15986	FUNDC2	Nosig
6.74846e-14	0.161759	0.194	0.122	1.45099e-09	8.83834	8.83834	TOB1	Nosig
8.34042e-11	0.161752	0.392	0.315	1.79327e-06	5.74635	5.74635	COPS9	Nosig
2.82229e-16	0.161589	0.993	0.882	6.0682e-12	11.2169	11.2169	RPL17	Nosig
5.50798e-14	0.161432	0.998	0.935	1.18427e-09	8.92655	8.92655	RPS3	Nosig
1.2726e-13	0.160413	0.705	0.586	2.73622e-09	8.56285	8.56285	GMFG	Nosig
3.54099e-11	0.160372	0.996	0.879	7.61348e-07	6.11842	6.11842	RPS4X	Nosig
1.72585e-11	0.160271	0.52	0.419	3.71075e-07	6.43054	6.43054	BCAP31	Nosig
1.41594e-10	0.160167	0.582	0.491	3.04441e-06	5.5165	5.5165	SOD1	Nosig
3.56957e-09	0.160033	0.194	0.138	7.67493e-05	4.11493	4.11493	CERS2	Nosig
9.54141e-10	0.159728	0.169	0.115	2.0515e-05	4.68793	4.68793	SQOR	Nosig
6.31849e-09	0.159631	0.296	0.233	0.000135854	3.86693	3.86693	PSMB2	Nosig
7.05598e-12	0.159423	0.367	0.282	1.51711e-07	6.81898	6.81898	MATR3.1	Nosig
8.1796e-10	0.159168	0.238	0.176	1.7587e-05	4.75481	4.75481	TMCO1	Nosig
3.86842e-10	0.158628	0.183	0.124	8.31749e-06	5.08001	5.08001	KXD1	Nosig
4.03304e-15	0.15837	0.375	0.275	8.67144e-11	10.0619	10.0619	CDC25B	Nosig
1.50526e-13	0.157818	0.996	0.899	3.23646e-09	8.48993	8.48993	RPL14	Nosig
2.43076e-09	0.157228	0.359	0.289	5.22638e-05	4.2818	4.2818	AURKAIP1	Nosig
1.24219e-15	0.157159	0.388	0.288	2.67084e-11	10.5734	10.5734	TM9SF2	Nosig
4.29153e-13	0.157155	0.527	0.428	9.22722e-09	8.03493	8.03493	LAMTOR4	Nosig
5.30463e-14	0.157145	0.427	0.326	1.14055e-09	8.94289	8.94289	ARPC5L	Nosig
4.28659e-12	0.157056	0.454	0.356	9.2166e-08	7.03543	7.03543	H2AFV	Nosig
4.97451e-12	0.156561	0.229	0.156	1.06957e-07	6.97079	6.97079	PRDM1	Nosig
1.23648e-09	0.156526	0.172	0.118	2.65856e-05	4.57535	4.57535	GPR108	Nosig
3.76564e-12	0.156361	0.73	0.613	8.0965e-08	7.0917	7.0917	PPDPF	Nosig
7.30848e-09	0.156197	0.999	0.923	0.00015714	3.80371	3.80371	RPL10	Nosig
3.9339e-10	0.156168	0.606	0.507	8.45827e-06	5.07272	5.07272	CNN2	Nosig
8.79355e-08	0.156161	0.26	0.204	0.0018907	2.72338	2.72338	SNRPC	Nosig
7.6212e-09	0.156064	0.293	0.229	0.000163863	3.78552	3.78552	STMP1	Nosig
4.58125e-12	0.156035	0.505	0.404	9.85014e-08	7.00656	7.00656	XRCC6	Nosig
3.85088e-12	0.155747	0.525	0.425	8.27977e-08	7.08198	7.08198	GNB2	Nosig
1.05728e-08	0.155586	0.355	0.285	0.000227325	3.64335	3.64335	S1PR4	Nosig
2.29893e-08	0.155556	0.298	0.236	0.000494293	3.30602	3.30602	MRPL41	Nosig
3.4661e-08	0.155268	0.245	0.189	0.000745247	3.1277	3.1277	PCMT1	Nosig
4.37075e-12	0.155133	0.569	0.469	9.39754e-08	7.02699	7.02699	ATP5PO	Nosig
5.94979e-12	0.154978	0.326	0.243	1.27926e-07	6.89304	6.89304	CASP1	Nosig
2.40635e-14	0.154931	0.802	0.671	5.17388e-10	9.28618	9.28618	HNRNPDL	Nosig
3.16367e-09	0.154838	0.319	0.249	6.80221e-05	4.16735	4.16735	UBE2L3	Nosig
1.61158e-08	0.154799	0.174	0.122	0.000346507	3.46029	3.46029	ETHE1	Nosig
9.77486e-09	0.15469	0.289	0.225	0.000210169	3.67743	3.67743	RNF187	Nosig
1.34911e-09	0.154473	0.248	0.183	2.90073e-05	4.53749	4.53749	IFI27L2	Nosig
7.04201e-08	0.154423	0.342	0.282	0.0015141	2.81984	2.81984	SF3B6	Nosig
1.0941e-11	0.154246	0.511	0.417	2.35242e-07	6.62848	6.62848	ATP6V0C	Nosig
1.57515e-13	0.154182	0.985	0.844	3.38673e-09	8.47022	8.47022	RACK1	Nosig
1.54303e-07	0.154173	0.2	0.151	0.00331766	2.47917	2.47917	IDH3G	Nosig
3.57503e-11	0.154133	0.48	0.387	7.68666e-07	6.11426	6.11426	PSMB1	Nosig
2.66555e-11	0.153774	0.437	0.35	5.73121e-07	6.24175	6.24175	SSU72	Nosig
1.83073e-10	0.153767	0.521	0.434	3.93626e-06	5.40492	5.40492	CSNK2B	Nosig
1.51691e-11	0.153487	0.598	0.496	3.26151e-07	6.48658	6.48658	SLC25A3	Nosig
4.08334e-14	0.153424	0.559	0.443	8.77959e-10	9.05653	9.05653	CSDE1	Nosig
2.6915e-09	0.153294	0.3	0.232	5.78699e-05	4.23755	4.23755	RER1	Nosig
1.03143e-11	0.153287	0.625	0.522	2.21768e-07	6.6541	6.6541	PSME2	Nosig
2.42986e-10	0.153096	0.279	0.21	5.22444e-06	5.28196	5.28196	SNRPA	Nosig
1.47518e-10	0.152801	0.368	0.287	3.17179e-06	5.4987	5.4987	NDUFV2	Nosig
2.84259e-06	0.152705	0.215	0.169	0.0611184	1.21383	1.21383	THAP11	Nosig
6.59218e-13	0.1527	0.911	0.802	1.41738e-08	7.84851	7.84851	TLE5	Nosig
7.46693e-09	0.152382	0.414	0.341	0.000160546	3.7944	3.7944	TMED10	Nosig
1.35662e-17	0.152341	0.253	0.16	2.91688e-13	12.5351	12.5351	MIR4435-2HG	Nosig
2.72366e-11	0.152099	0.495	0.399	5.85615e-07	6.23239	6.23239	P4HB	Nosig
3.76167e-10	0.151647	0.492	0.405	8.08797e-06	5.09216	5.09216	SRSF9	Nosig
1.15982e-09	0.151361	0.198	0.139	2.49373e-05	4.60315	4.60315	ELOVL1	Nosig
1.81636e-13	0.151188	0.746	0.613	3.90536e-09	8.40834	8.40834	PCED1B-AS1	Nosig
2.30613e-15	0.151041	0.699	0.569	4.95841e-11	10.3047	10.3047	GUK1	Nosig
3.59126e-13	0.150766	0.96	0.833	7.72157e-09	8.11229	8.11229	RPS16	Nosig
3.85067e-12	0.150691	0.404	0.316	8.27932e-08	7.08201	7.08201	REEP5	Nosig
1.35221e-10	0.150514	0.336	0.259	2.90738e-06	5.5365	5.5365	ATP6V0B	Nosig
2.32717e-13	0.150494	0.709	0.588	5.00365e-09	8.30071	8.30071	GPSM3	Nosig
1.65455e-09	0.150342	0.351	0.281	3.55746e-05	4.44886	4.44886	SERPINB1	Nosig
5.13531e-11	0.14996	0.93	0.795	1.10414e-06	5.95697	5.95697	HNRNPA1	Nosig
3.88769e-08	0.149807	0.413	0.347	0.000835893	3.07785	3.07785	ISCU	Nosig
1.02419e-12	0.149607	0.509	0.406	2.20211e-08	7.65716	7.65716	C9orf78	Nosig
2.18474e-10	0.149607	0.321	0.245	4.69741e-06	5.32814	5.32814	BNIP2	Nosig
3.24628e-09	0.149239	0.402	0.326	6.97983e-05	4.15616	4.15616	RPN1	Nosig
1.00144e-08	0.149117	0.252	0.189	0.000215319	3.66692	3.66692	CMTM6	Nosig
7.97813e-08	0.148962	0.285	0.224	0.00171538	2.76564	2.76564	MRPL10	Nosig
3.01001e-09	0.148801	0.341	0.269	6.47183e-05	4.18897	4.18897	CD63	Nosig
2.74152e-08	0.148684	0.271	0.21	0.000589454	3.22955	3.22955	VDAC3	Nosig
1.1319e-07	0.148344	0.296	0.238	0.0024337	2.61373	2.61373	MDH1	Nosig
6.96038e-09	0.14834	0.407	0.336	0.000149655	3.82491	3.82491	TBCB	Nosig
1.37277e-08	0.148073	0.602	0.524	0.00029516	3.52994	3.52994	CXCR4	Nosig
3.20265e-10	0.147867	0.456	0.37	6.88601e-06	5.16203	5.16203	EIF4G2	Nosig
3.62061e-11	0.14757	0.54	0.444	7.78468e-07	6.10876	6.10876	PSMB10	Nosig
4.25776e-11	0.147526	0.996	0.874	9.15462e-07	6.03836	6.03836	RPS24	Nosig
2.89237e-06	0.147454	1	0.922	0.0621889	1.20629	1.20629	RPL41	Nosig
3.14899e-12	0.147393	0.312	0.228	6.77065e-08	7.16937	7.16937	MAPK1IP1L	Nosig
1.20148e-11	0.147196	0.146	0.089	2.5833e-07	6.58783	6.58783	CD84	Nosig
2.63791e-07	0.147139	0.247	0.192	0.00567176	2.24628	2.24628	MEA1	Nosig
3.96276e-09	0.147099	0.204	0.146	8.52032e-05	4.06954	4.06954	POLE4	Nosig
7.17344e-09	0.146822	0.326	0.258	0.000154236	3.81181	3.81181	TMEM109	Nosig
5.50616e-07	0.146766	0.223	0.173	0.0118388	1.92669	1.92669	MPC2	Nosig
6.94177e-09	0.14648	0.126	0.08	0.000149255	3.82607	3.82607	CALHM2	Nosig
5.09504e-08	0.146475	0.382	0.315	0.00109548	2.96039	2.96039	HNRNPR	Nosig
6.33393e-10	0.146431	0.309	0.236	1.36186e-05	4.86587	4.86587	CMTM3	Nosig
7.86171e-12	0.146299	0.431	0.341	1.69035e-07	6.77202	6.77202	ATP5F1A	Nosig
7.58561e-10	0.146159	0.265	0.2	1.63098e-05	4.78755	4.78755	ACAA2	Nosig
1.11014e-09	0.145688	0.191	0.133	2.3869e-05	4.62217	4.62217	NDUFS3	Nosig
1.93395e-09	0.145655	0.196	0.139	4.15818e-05	4.3811	4.3811	AKIRIN2	Nosig
1.04982e-07	0.145521	0.202	0.151	0.00225722	2.64643	2.64643	GET3	Nosig
5.81423e-10	0.145517	0.432	0.349	1.25012e-05	4.90305	4.90305	PRELID1	Nosig
1.44812e-10	0.145454	0.559	0.463	3.11361e-06	5.50674	5.50674	LBH	Nosig
2.95805e-09	0.145402	0.385	0.308	6.36011e-05	4.19654	4.19654	CDKN2D	Nosig
7.68127e-15	0.145266	0.254	0.168	1.65155e-10	9.78211	9.78211	PTPN18	Nosig
9.82841e-08	0.145006	0.199	0.146	0.00211321	2.67506	2.67506	WBP2	Nosig
5.30254e-13	0.144941	0.143	0.083	1.1401e-08	7.94306	7.94306	ELF4	Nosig
5.6862e-08	0.144609	0.3	0.24	0.00122259	2.91272	2.91272	NUTF2	Nosig
2.8811e-11	0.144271	0.535	0.441	6.19465e-07	6.20798	6.20798	CIB1	Nosig
1.48288e-14	0.144211	0.44	0.335	3.18834e-10	9.49644	9.49644	TPST2	Nosig
7.663e-13	0.144155	0.257	0.18	1.64762e-08	7.78314	7.78314	UBL3	Nosig
9.36579e-07	0.143506	0.352	0.295	0.0201374	1.696	1.696	LAMTOR1	Nosig
8.80007e-09	0.143395	0.577	0.492	0.00018921	3.72306	3.72306	UQCRH	Nosig
1.58514e-11	0.143335	0.378	0.291	3.40821e-07	6.46747	6.46747	CCDC107	Nosig
7.98004e-10	0.143144	0.452	0.369	1.71579e-05	4.76554	4.76554	CTSD	Nosig
1.44073e-07	0.143074	0.309	0.248	0.00309772	2.50896	2.50896	ATRAID	Nosig
1.4461e-08	0.143048	0.276	0.213	0.000310925	3.50734	3.50734	PLEKHJ1	Nosig
2.51754e-07	0.142618	0.216	0.166	0.00541297	2.26656	2.26656	PPIH	Nosig
1.53898e-07	0.142556	0.132	0.09	0.00330896	2.48031	2.48031	CSRP1	Nosig
1.47025e-07	0.142496	0.326	0.263	0.00316119	2.50015	2.50015	AP2M1	Nosig
5.08495e-07	0.141826	0.219	0.17	0.0109331	1.96125	1.96125	ARL2BP	Nosig
6.00126e-07	0.141515	0.211	0.161	0.0129033	1.8893	1.8893	ARCN1	Nosig
1.65147e-07	0.14149	0.246	0.191	0.00355083	2.44967	2.44967	BUD31	Nosig
9.91798e-10	0.141291	0.573	0.476	2.13247e-05	4.67112	4.67112	C9orf16	Nosig
7.03466e-12	0.141195	0.196	0.128	1.51252e-07	6.8203	6.8203	GSR	Nosig
3.17077e-14	0.141029	0.984	0.883	6.81746e-10	9.16638	9.16638	RPL21	Nosig
6.69204e-11	0.140992	0.466	0.381	1.43886e-06	5.84198	5.84198	NDUFB7	Nosig
2.53402e-07	0.140925	0.323	0.267	0.0054484	2.26373	2.26373	NDUFAB1	Nosig
3.2798e-08	0.140827	0.319	0.253	0.000705189	3.15169	3.15169	POLR3GL	Nosig
1.88382e-08	0.140762	0.512	0.429	0.000405039	3.3925	3.3925	WDR83OS	Nosig
7.96182e-08	0.140721	0.34	0.274	0.00171187	2.76653	2.76653	POLR2E	Nosig
4.57211e-10	0.140436	0.57	0.479	9.83048e-06	5.00743	5.00743	ICAM3	Nosig
1.68748e-07	0.139963	0.339	0.277	0.00362825	2.4403	2.4403	MAGOH	Nosig
1.35259e-11	0.139963	0.994	0.85	2.90821e-07	6.53637	6.53637	RPL5	Nosig
1.12583e-12	0.139848	0.965	0.834	2.42065e-08	7.61607	7.61607	RPL10A	Nosig
3.43878e-09	0.139554	0.283	0.215	7.39371e-05	4.13114	4.13114	GLIPR2	Nosig
1.15871e-05	0.139448	0.197	0.155	0.249134	0.603568	0.603568	C15orf61	Nosig
1.8573e-11	0.139313	0.906	0.761	3.99338e-07	6.39866	6.39866	ITM2B	Nosig
1.67515e-07	0.139213	0.301	0.243	0.00360174	2.44349	2.44349	EMC4	Nosig
6.31689e-10	0.13892	0.442	0.364	1.35819e-05	4.86704	4.86704	ATP5PF	Nosig
2.34626e-12	0.138699	0.99	0.879	5.04469e-08	7.29717	7.29717	NACA	Nosig
1.33776e-07	0.13866	0.165	0.119	0.00287632	2.54116	2.54116	SMIM29	Nosig
1.00866e-08	0.138566	0.322	0.252	0.000216871	3.6638	3.6638	DOK2	Nosig
1.48837e-09	0.138326	0.376	0.3	3.20014e-05	4.49483	4.49483	TAP1	Nosig
1.60702e-06	0.138279	0.287	0.233	0.0345526	1.46152	1.46152	SSR3	Nosig
1.0824e-09	0.138269	0.801	0.68	2.32726e-05	4.63316	4.63316	HSP90AB1	Nosig
1.68386e-08	0.138198	0.327	0.259	0.000362046	3.44124	3.44124	TWF2	Nosig
4.04023e-08	0.138182	0.208	0.153	0.00086869	3.06114	3.06114	THOC7	Nosig
1.9552e-08	0.137836	0.29	0.226	0.000420388	3.37635	3.37635	POLR2G	Nosig
9.85521e-09	0.137677	0.3	0.234	0.000211897	3.67388	3.67388	TMEM179B	Nosig
5.21025e-06	0.137502	0.199	0.158	0.112026	0.950683	0.950683	AP3S1	Nosig
3.57004e-08	0.13736	0.233	0.176	0.000767594	3.11487	3.11487	RAB8A	Nosig
1.44021e-06	0.137309	0.2	0.155	0.030966	1.50912	1.50912	PSMA4	Nosig
6.49419e-08	0.13701	0.224	0.169	0.00139631	2.85502	2.85502	LYPLA2	Nosig
1.30421e-07	0.136908	0.411	0.339	0.00280418	2.55219	2.55219	SNRPB	Nosig
1.03464e-06	0.136777	0.213	0.164	0.0222458	1.65275	1.65275	DPM3	Nosig
3.59715e-07	0.136528	0.322	0.262	0.00773423	2.11158	2.11158	TMED2	Nosig
2.46309e-06	0.136415	0.247	0.196	0.0529588	1.27606	1.27606	LINC01871	Nosig
1.19738e-06	0.136165	0.26	0.208	0.0257448	1.58931	1.58931	TKT	Nosig
5.88521e-07	0.136084	0.254	0.199	0.0126538	1.89778	1.89778	AKR1B1	Nosig
1.35566e-07	0.136052	0.308	0.249	0.0029148	2.53539	2.53539	AP2S1	Nosig
1.60712e-09	0.135249	0.544	0.458	3.45546e-05	4.46149	4.46149	EIF3L	Nosig
1.55091e-06	0.135179	0.209	0.161	0.0333461	1.47695	1.47695	PPT1	Nosig
4.70856e-11	0.135072	0.648	0.537	1.01239e-06	5.99465	5.99465	ATP5F1D	Nosig
3.26278e-06	0.13503	0.344	0.29	0.0701531	1.15395	1.15395	SNRPF	Nosig
6.43866e-08	0.134916	0.271	0.21	0.00138438	2.85875	2.85875	DANCR	Nosig
1.90115e-07	0.134693	0.22	0.165	0.00408767	2.38852	2.38852	NUDT21	Nosig
9.38004e-10	0.134621	0.239	0.172	2.0168e-05	4.69534	4.69534	ORMDL3	Nosig
1.91689e-09	0.134621	0.423	0.345	4.12151e-05	4.38494	4.38494	CD164	Nosig
1.65223e-06	0.134557	0.176	0.132	0.0355247	1.44947	1.44947	MPC1	Nosig
5.25368e-07	0.134521	0.386	0.324	0.0112959	1.94708	1.94708	ATP5F1C	Nosig
1.10859e-13	0.134192	0.976	0.897	2.38357e-09	8.62277	8.62277	DDX5	Nosig
9.89675e-07	0.134099	0.23	0.181	0.021279	1.67205	1.67205	POLR2K	Nosig
2.9104e-08	0.133997	0.411	0.343	0.000625765	3.20359	3.20359	FIS1	Nosig
5.24262e-11	0.133742	0.202	0.137	1.12722e-06	5.94799	5.94799	SLAMF6	Nosig
7.02516e-12	0.133631	0.745	0.622	1.51048e-07	6.82089	6.82089	SEPTIN7	Nosig
1.4569e-09	0.133582	0.814	0.679	3.13247e-05	4.50411	4.50411	HINT1	Nosig
5.23135e-08	0.132981	0.184	0.133	0.00112479	2.94893	2.94893	G6PD	Nosig
2.88012e-07	0.132835	0.212	0.159	0.00619255	2.20813	2.20813	TMX1	Nosig
9.73105e-08	0.132694	0.477	0.406	0.00209227	2.67938	2.67938	KRT10	Nosig
2.51119e-06	0.131973	0.19	0.145	0.0539931	1.26766	1.26766	MANF	Nosig
1.6473e-09	0.131935	0.553	0.459	3.54185e-05	4.45077	4.45077	TMEM258	Nosig
7.68464e-08	0.131896	0.244	0.188	0.00165227	2.78192	2.78192	RPS6KA1	Nosig
1.42247e-09	0.131881	0.584	0.486	3.05846e-05	4.5145	4.5145	PTGES3	Nosig
9.47524e-08	0.131659	0.153	0.106	0.00203727	2.69095	2.69095	AIDA	Nosig
1.5826e-07	0.13145	0.275	0.218	0.00340275	2.46817	2.46817	TNFSF12	Nosig
5.18815e-11	0.131213	0.14	0.086	1.1155e-06	5.95253	5.95253	APLP2	Nosig
5.40067e-09	0.131065	0.598	0.504	0.00011612	3.93509	3.93509	PGK1	Nosig
1.71863e-10	0.131007	0.965	0.833	3.69522e-06	5.43236	5.43236	RPL27	Nosig
1.40808e-07	0.130975	0.123	0.082	0.00302752	2.51891	2.51891	TMEM120A	Nosig
1.77379e-07	0.130697	0.301	0.24	0.00381383	2.41864	2.41864	SYNGR2	Nosig
8.44702e-10	0.13029	0.238	0.172	1.81619e-05	4.74084	4.74084	DERL1	Nosig
7.17091e-09	0.130078	0.656	0.557	0.000154182	3.81197	3.81197	EIF4B	Nosig
1.1897e-06	0.130057	0.342	0.291	0.0255798	1.5921	1.5921	ACP1	Nosig
1.04955e-06	0.129919	0.138	0.098	0.0225664	1.64654	1.64654	UTS2	Nosig
6.81143e-07	0.129883	0.211	0.162	0.0146452	1.8343	1.8343	HSPB11	Nosig
3.94595e-09	0.129776	0.381	0.308	8.48418e-05	4.07139	4.07139	TNFRSF14	Nosig
2.64083e-08	0.129678	0.198	0.144	0.000567806	3.2458	3.2458	DAXX	Nosig
1.63469e-11	0.12949	0.43	0.34	3.51475e-07	6.45411	6.45411	THRAP3	Nosig
2.08561e-08	0.129483	0.461	0.383	0.000448427	3.34831	3.34831	CSK	Nosig
3.78452e-07	0.129431	0.272	0.217	0.0081371	2.08953	2.08953	MRFAP1L1	Nosig
7.79018e-09	0.129392	0.461	0.387	0.000167497	3.77599	3.77599	BIN1	Nosig
4.67117e-11	0.129377	0.945	0.815	1.00435e-06	5.99812	5.99812	EEF2	Nosig
3.59494e-08	0.129373	0.406	0.335	0.000772949	3.11185	3.11185	UQCRFS1	Nosig
7.79068e-05	0.129347	0.243	0.202	1	0	0	COPZ1	Nosig
1.49956e-06	0.129115	0.103	0.069	0.032242	1.49158	1.49158	HMGA1	Nosig
7.84098e-06	0.128818	0.19	0.147	0.168589	0.773171	0.773171	KDELR2	Nosig
3.54299e-09	0.128729	0.394	0.315	7.61778e-05	4.11817	4.11817	SSBP1	Nosig
1.16739e-06	0.128577	0.217	0.169	0.0251	1.60033	1.60033	POLR2F	Nosig
2.30616e-10	0.128324	0.864	0.708	4.95847e-06	5.30465	5.30465	COX7C	Nosig
2.14766e-06	0.12813	0.303	0.247	0.0461769	1.33558	1.33558	C17orf49	Nosig
8.14592e-07	0.12782	0.17	0.126	0.0175145	1.7566	1.7566	CAT	Nosig
5.9057e-07	0.127728	0.17	0.124	0.0126979	1.89627	1.89627	YWHAH	Nosig
4.82541e-08	0.127715	0.296	0.235	0.00103751	2.98401	2.98401	UBE2N	Nosig
2.26065e-09	0.127281	0.386	0.311	4.86062e-05	4.31331	4.31331	POMP	Nosig
8.3048e-12	0.127257	0.317	0.236	1.78561e-07	6.74821	6.74821	CAPZA1	Nosig
2.77694e-09	0.127143	0.56	0.467	5.9707e-05	4.22398	4.22398	NDUFB11	Nosig
1.25658e-08	0.127135	0.662	0.557	0.000270178	3.56835	3.56835	APRT	Nosig
8.25052e-14	0.127028	0.809	0.662	1.77394e-09	8.75106	8.75106	IFITM2	Nosig
7.22455e-10	0.127004	0.192	0.133	1.55335e-05	4.80873	4.80873	CAPN1	Nosig
1.04918e-08	0.126909	0.683	0.572	0.000225584	3.64669	3.64669	MZT2B	Nosig
1.72088e-08	0.126876	0.43	0.359	0.000370006	3.43179	3.43179	CMPK1	Nosig
1.5176e-11	0.126777	0.287	0.209	3.26299e-07	6.48638	6.48638	SF3A1	Nosig
2.82476e-07	0.126771	0.359	0.296	0.00607351	2.21656	2.21656	TOMM5	Nosig
1.02584e-11	0.126747	0.993	0.872	2.20566e-07	6.65646	6.65646	RPLP2	Nosig
1.41199e-14	0.126504	0.771	0.619	3.03592e-10	9.51771	9.51771	SRGN	Nosig
4.13776e-06	0.126499	0.158	0.118	0.0889659	1.05078	1.05078	COA3	Nosig
5.15837e-19	0.126429	0.75	0.621	1.1091e-14	13.955	13.955	FLNA	Nosig
4.36776e-09	0.126037	0.257	0.193	9.39112e-05	4.02728	4.02728	GOLPH3	Nosig
2.7836e-05	0.125975	0.169	0.132	0.598502	0.222934	0.222934	TMEM203	Nosig
2.14614e-05	0.125972	0.183	0.144	0.461441	0.335884	0.335884	UBLCP1	Nosig
3.17969e-08	0.125658	0.475	0.4	0.000683664	3.16516	3.16516	UFC1	Nosig
1.34127e-06	0.125563	0.239	0.188	0.0288386	1.54003	1.54003	PSMD6	Nosig
2.04951e-06	0.125443	0.186	0.142	0.0440665	1.35589	1.35589	FDX1	Nosig
4.81878e-15	0.125352	0.544	0.43	1.03609e-10	9.9846	9.9846	LCP2	Nosig
4.65609e-09	0.125026	0.321	0.248	0.000100111	3.99952	3.99952	DYNLL1	Nosig
1.16445e-08	0.124984	0.351	0.282	0.000250368	3.60142	3.60142	PPP4C	Nosig
1.90322e-07	0.12457	0.197	0.146	0.00409212	2.38805	2.38805	STOML2	Nosig
3.24559e-09	0.124535	0.987	0.845	6.97835e-05	4.15625	4.15625	RPL9	Nosig
2.20857e-08	0.124363	0.289	0.225	0.000474864	3.32343	3.32343	ANXA7	Nosig
2.38609e-11	0.124276	0.328	0.247	5.13033e-07	6.28985	6.28985	ARIH2	Nosig
6.59106e-10	0.124275	0.122	0.074	1.41714e-05	4.84859	4.84859	CPB2-AS1	Nosig
9.25911e-06	0.124068	0.292	0.242	0.19908	0.700972	0.700972	RPS19BP1	Nosig
1.41894e-08	0.124015	0.299	0.234	0.000305086	3.51558	3.51558	PSMF1	Nosig
1.13382e-06	0.123852	0.356	0.297	0.0243783	1.613	1.613	CTDSP1	Nosig
3.32517e-07	0.123804	0.348	0.286	0.00714945	2.14573	2.14573	ORAI1	Nosig
4.64778e-09	0.123797	0.509	0.427	9.9932e-05	4.0003	4.0003	PAIP2	Nosig
9.00359e-10	0.123582	0.392	0.314	1.93586e-05	4.71313	4.71313	RWDD1	Nosig
1.57754e-05	0.123452	0.174	0.135	0.339186	0.469562	0.469562	PRELID3B	Nosig
7.05444e-07	0.123416	0.33	0.272	0.0151678	1.81908	1.81908	FKBP1A	Nosig
8.21967e-08	0.123323	0.372	0.306	0.00176731	2.75269	2.75269	MTPN	Nosig
5.2531e-08	0.123265	0.266	0.207	0.00112947	2.94713	2.94713	GRSF1	Nosig
6.16249e-10	0.123232	0.103	0.059	1.325e-05	4.87779	4.87779	TESC	Nosig
1.40945e-07	0.123185	0.344	0.281	0.00303046	2.51849	2.51849	NDUFA2	Nosig
6.27094e-07	0.123156	0.163	0.119	0.0134831	1.87021	1.87021	CHCHD5	Nosig
5.15393e-07	0.123151	0.426	0.366	0.0110815	1.9554	1.9554	BUB3	Nosig
4.48332e-06	0.122775	0.209	0.163	0.0963958	1.01594	1.01594	LSM10	Nosig
6.57805e-05	0.122203	0.172	0.136	1	0	0	PIGC	Nosig
4.69866e-05	0.122155	0.214	0.176	1	0	0	PPP1R7	Nosig
3.50631e-08	0.122016	0.998	0.911	0.000753892	3.12269	3.12269	RPL18A	Nosig
1.3934e-05	0.121709	0.242	0.197	0.299595	0.523465	0.523465	NDUFB3	Nosig
7.88223e-10	0.121573	0.413	0.328	1.69476e-05	4.77089	4.77089	TXNL4A	Nosig
8.96159e-07	0.121445	0.145	0.103	0.0192683	1.71516	1.71516	BMI1	Nosig
3.16536e-09	0.121429	0.254	0.189	6.80584e-05	4.16712	4.16712	CNPPD1	Nosig
4.26595e-06	0.121205	0.291	0.239	0.0917223	1.03753	1.03753	VPS29	Nosig
9.24253e-05	0.12101	0.135	0.103	1	0	0	YIF1A	Nosig
2.34342e-09	0.120956	0.372	0.293	5.03859e-05	4.29769	4.29769	RBBP4	Nosig
1.41165e-06	0.120836	0.129	0.09	0.0303519	1.51781	1.51781	EOMES	Nosig
7.57251e-13	0.12068	0.999	0.954	1.62817e-08	7.7883	7.7883	RPS18	Nosig
5.37805e-06	0.120678	0.405	0.345	0.115634	0.936916	0.936916	ABRACL	Nosig
1.41135e-08	0.120613	0.199	0.143	0.000303454	3.51791	3.51791	UBE2A	Nosig
2.22131e-08	0.120441	0.991	0.894	0.000477603	3.32093	3.32093	RPL35	Nosig
1.09964e-08	0.120409	0.373	0.3	0.000236433	3.62629	3.62629	PPP2R1A	Nosig
2.23053e-06	0.120291	0.272	0.221	0.0479586	1.31913	1.31913	MLF2	Nosig
2.33644e-07	0.120253	0.484	0.41	0.00502359	2.29899	2.29899	C19orf53	Nosig
5.80159e-09	0.120162	0.242	0.18	0.00012474	3.90399	3.90399	TMBIM1	Nosig
3.46115e-07	0.119725	0.215	0.164	0.00744181	2.12832	2.12832	PHPT1	Nosig
4.76815e-09	0.119675	0.111	0.067	0.00010252	3.98919	3.98919	AL139246.5	Nosig
1.292e-08	0.119634	0.292	0.226	0.000277792	3.55628	3.55628	RNH1	Nosig
1.28632e-06	0.119575	0.308	0.254	0.0276572	1.55819	1.55819	EIF3I	Nosig
1.14769e-08	0.119537	0.521	0.441	0.000246765	3.60772	3.60772	HNRNPA0	Nosig
2.48168e-06	0.11949	0.241	0.192	0.0533586	1.2728	1.2728	VDAC1	Nosig
0.000417788	0.119412	0.26	0.226	1	0	0	UFM1	Nosig
1.25883e-07	0.118821	0.222	0.167	0.0027066	2.56758	2.56758	MAGED2	Nosig
1.83732e-08	0.11881	0.326	0.261	0.000395041	3.40336	3.40336	NDUFS6	Nosig
2.18682e-08	0.1186	0.306	0.239	0.000470188	3.32773	3.32773	RAB5IF	Nosig
4.79647e-06	0.118597	0.316	0.261	0.103129	0.98662	0.98662	NAA38	Nosig
2.09469e-11	0.118572	0.157	0.097	4.50379e-07	6.34642	6.34642	ARHGAP1	Nosig
5.04131e-06	0.118567	0.163	0.122	0.108393	0.964998	0.964998	SMIM12	Nosig
4.67753e-06	0.118543	0.274	0.223	0.100572	0.997525	0.997525	SDHAF2	Nosig
3.77529e-05	0.11854	0.106	0.076	0.811724	0.0905915	0.0905915	MT1E	Nosig
1.86933e-11	0.118396	0.279	0.201	4.01924e-07	6.39586	6.39586	ABI3	Nosig
6.80202e-07	0.118313	0.218	0.168	0.014625	1.8349	1.8349	SH3BP1	Nosig
1.36834e-05	0.118298	0.122	0.088	0.294207	0.531347	0.531347	TRIM69	Nosig
3.09998e-05	0.118283	0.227	0.185	0.666526	0.176183	0.176183	MMADHC	Nosig
3.20334e-06	0.118026	0.304	0.252	0.0688751	1.16194	1.16194	FDFT1	Nosig
6.1027e-08	0.117989	0.202	0.148	0.00131214	2.88202	2.88202	ATP1B3	Nosig
4.02435e-09	0.117856	0.36	0.286	8.65276e-05	4.06285	4.06285	HNRNPH3	Nosig
1.8415e-06	0.117794	0.209	0.163	0.0395941	1.40237	1.40237	ZBTB8OS	Nosig
1.87716e-07	0.117741	0.198	0.145	0.00403608	2.39404	2.39404	KCNA3	Nosig
2.39783e-11	0.117568	0.534	0.431	5.15558e-07	6.28772	6.28772	APMAP	Nosig
8.74338e-06	0.117494	0.357	0.302	0.187991	0.725862	0.725862	COX7A2L	Nosig
2.68659e-07	0.117057	0.258	0.201	0.00577643	2.23834	2.23834	PDAP1	Nosig
6.16413e-09	0.116985	0.286	0.219	0.000132535	3.87767	3.87767	SURF4	Nosig
1.91424e-05	0.116896	0.145	0.109	0.41158	0.385545	0.385545	DPM2	Nosig
3.54604e-05	0.116852	0.133	0.1	0.762434	0.117798	0.117798	2023-03-02	Nosig
8.75197e-07	0.116844	0.212	0.162	0.0188176	1.72544	1.72544	TXNDC12	Nosig
6.00473e-06	0.116698	0.395	0.338	0.129108	0.889048	0.889048	ATP5PD	Nosig
6.48837e-08	0.116606	0.998	0.956	0.00139506	2.85541	2.85541	RPS27	Nosig
1.96821e-06	0.116554	0.263	0.211	0.0423184	1.37347	1.37347	FAM174C	Nosig
1.9434e-18	0.116371	0.45	0.326	4.17849e-14	13.379	13.379	CCNH	Nosig
3.65304e-07	0.116306	0.142	0.099	0.00785441	2.10489	2.10489	CRTAP	Nosig
1.36127e-09	0.115895	0.626	0.52	2.92687e-05	4.5336	4.5336	NDUFA13	Nosig
9.37512e-05	0.115888	0.277	0.234	1	0	0	PGLS	Nosig
1.99478e-06	0.115718	0.29	0.236	0.0428897	1.36765	1.36765	RBCK1	Nosig
1.44175e-07	0.115666	0.164	0.116	0.00309991	2.50865	2.50865	UBA1	Nosig
3.14209e-06	0.11556	0.133	0.095	0.0675581	1.17032	1.17032	NUDT1	Nosig
2.46451e-07	0.115456	0.329	0.264	0.00529895	2.27581	2.27581	DNAJC8	Nosig
1.98628e-06	0.115301	0.331	0.274	0.0427071	1.3695	1.3695	ZNF428	Nosig
2.15098e-06	0.11523	0.281	0.227	0.0462481	1.33491	1.33491	IGBP1	Nosig
3.98605e-06	0.114874	0.168	0.124	0.0857041	1.067	1.067	MMGT1	Nosig
2.97192e-09	0.114643	0.828	0.704	6.38993e-05	4.1945	4.1945	FXYD5	Nosig
1.46523e-09	0.114364	0.252	0.186	3.15039e-05	4.50164	4.50164	MVP	Nosig
3.97939e-06	0.114346	0.288	0.237	0.0855608	1.06773	1.06773	GTF2A2	Nosig
2.40735e-06	0.114145	0.22	0.17	0.0517604	1.286	1.286	CYB561D2	Nosig
6.55866e-05	0.114075	0.207	0.169	1	0	0	ATP6AP1	Nosig
1.28195e-08	0.113983	0.399	0.325	0.000275632	3.55967	3.55967	OTUB1	Nosig
5.67441e-05	0.113736	0.227	0.186	1	0	0	LSM3	Nosig
2.17888e-06	0.113607	0.346	0.288	0.0468482	1.32931	1.32931	ATP6AP2	Nosig
1.7369e-07	0.113504	0.544	0.464	0.00373452	2.42777	2.42777	ATP5IF1	Nosig
2.8348e-08	0.113172	0.14	0.093	0.00060951	3.21502	3.21502	FUT11	Nosig
1.07792e-06	0.11309	0.277	0.224	0.0231763	1.63496	1.63496	ELOC	Nosig
4.21341e-05	0.113077	0.261	0.218	0.905926	0.0429075	0.0429075	NDUFB6	Nosig
8.2196e-06	0.112877	0.169	0.13	0.17673	0.752691	0.752691	PCID2	Nosig
4.56069e-06	0.112667	0.248	0.198	0.0980593	1.00851	1.00851	NAXE	Nosig
2.71245e-07	0.112496	0.151	0.107	0.00583204	2.23418	2.23418	PSMD14	Nosig
5.35375e-08	0.112032	0.328	0.262	0.00115111	2.93888	2.93888	ZNF706	Nosig
3.60117e-08	0.112027	0.35	0.279	0.000774287	3.1111	3.1111	SERINC1	Nosig
9.85337e-07	0.111891	0.424	0.359	0.0211857	1.67396	1.67396	SNX3	Nosig
4.67333e-07	0.111873	0.193	0.143	0.0100481	1.99791	1.99791	LSM12	Nosig
0.00013145	0.111573	0.241	0.203	1	0	0	RPA2	Nosig
1.52015e-06	0.111486	0.307	0.247	0.0326848	1.48565	1.48565	MRPL54	Nosig
1.74444e-05	0.111447	0.127	0.093	0.375071	0.425886	0.425886	NTAN1	Nosig
4.34016e-11	0.111224	0.46	0.371	9.33177e-07	6.03004	6.03004	IDS	Nosig
4.91992e-06	0.111148	0.121	0.085	0.105783	0.975583	0.975583	AGA	Nosig
4.8136e-05	0.111137	0.358	0.311	1	0	0	RTRAF	Nosig
2.75028e-06	0.111135	0.138	0.098	0.0591337	1.22816	1.22816	PYM1	Nosig
0.000100574	0.110992	0.105	0.077	1	0	0	SHMT2	Nosig
1.24351e-05	0.110906	0.14	0.104	0.267366	0.572893	0.572893	JOSD2	Nosig
4.12536e-06	0.110818	0.342	0.287	0.0886994	1.05208	1.05208	SSB	Nosig
5.87009e-10	0.110661	0.824	0.685	1.26213e-05	4.8989	4.8989	UBB	Nosig
2.84509e-06	0.110618	0.254	0.202	0.0611722	1.21345	1.21345	CISD3	Nosig
7.29889e-06	0.110582	0.283	0.234	0.156933	0.804285	0.804285	SS18L2	Nosig
2.17141e-06	0.110275	0.308	0.254	0.0466875	1.3308	1.3308	MFNG	Nosig
1.11069e-07	0.110275	0.212	0.158	0.0023881	2.62195	2.62195	NPTN	Nosig
2.97012e-06	0.110271	0.158	0.116	0.0638605	1.19477	1.19477	CTSB	Nosig
1.84812e-05	0.110179	0.307	0.257	0.397365	0.400811	0.400811	PSMD4	Nosig
1.09456e-07	0.110116	0.275	0.216	0.00235342	2.6283	2.6283	CCT5	Nosig
0.000193134	0.110062	0.134	0.104	1	0	0	B4GALT3	Nosig
3.34766e-05	0.11004	0.262	0.22	0.719781	0.1428	0.1428	DBNL	Nosig
3.69463e-08	0.110026	0.55	0.462	0.000794382	3.09997	3.09997	NDUFB2	Nosig
0.000442944	0.109583	0.199	0.167	1	0	0	VKORC1	Nosig
1.32398e-09	0.109575	0.798	0.658	2.84669e-05	4.54566	4.54566	EIF3K	Nosig
6.4649e-05	0.109403	0.223	0.183	1	0	0	CLPP	Nosig
5.68701e-07	0.109109	0.497	0.423	0.0122276	1.91266	1.91266	SRP9	Nosig
0.000303838	0.109077	0.238	0.201	1	0	0	LSM6	Nosig
1.08531e-05	0.108894	0.217	0.174	0.233352	0.631989	0.631989	TIMM17B	Nosig
8.53317e-06	0.108805	0.339	0.286	0.183472	0.736431	0.736431	APH1A	Nosig
2.1541e-08	0.108568	0.316	0.248	0.000463153	3.33428	3.33428	CCNDBP1	Nosig
2.88402e-08	0.108531	0.225	0.167	0.000620093	3.20754	3.20754	PWP1	Nosig
6.92887e-10	0.108355	0.594	0.488	1.48978e-05	4.82688	4.82688	UBXN1	Nosig
1.08373e-09	0.108195	0.195	0.135	2.33013e-05	4.63262	4.63262	TGFBR1	Nosig
5.17747e-05	0.108122	0.237	0.195	1	0	0	NDUFA5	Nosig
0.000109409	0.107962	0.178	0.143	1	0	0	LSM1	Nosig
6.73669e-10	0.107835	0.329	0.251	1.44846e-05	4.83909	4.83909	CHST12	Nosig
3.09154e-05	0.107745	0.178	0.14	0.664713	0.177366	0.177366	BOLA3	Nosig
3.60911e-07	0.1077	0.353	0.29	0.00775995	2.11014	2.11014	SEM1	Nosig
4.92358e-08	0.107491	0.273	0.211	0.00105862	2.97526	2.97526	KRAS	Nosig
5.42402e-06	0.107489	0.204	0.159	0.116622	0.93322	0.93322	MPG	Nosig
4.40298e-07	0.107213	0.237	0.184	0.00946685	2.02379	2.02379	PDIA4	Nosig
2.89109e-06	0.106807	0.332	0.278	0.0621613	1.20648	1.20648	PPP1CC	Nosig
0.000368937	0.106789	0.179	0.146	1	0	0	ABHD14A	Nosig
1.4358e-05	0.106746	0.151	0.114	0.308711	0.510448	0.510448	RILPL2	Nosig
8.56296e-05	0.106689	0.375	0.329	1	0	0	ATP5MPL	Nosig
1.06764e-05	0.106607	0.19	0.147	0.229554	0.639116	0.639116	HDDC2	Nosig
2.49849e-06	0.106527	0.222	0.173	0.05372	1.26986	1.26986	ACTR10	Nosig
8.22129e-07	0.10644	0.993	0.887	0.0176766	1.7526	1.7526	RPL35A	Nosig
4.941e-07	0.106054	0.188	0.138	0.0106236	1.97373	1.97373	RIC8A	Nosig
9.36727e-07	0.106008	0.202	0.154	0.0201406	1.69593	1.69593	ETFA	Nosig
5.03751e-05	0.105974	0.147	0.111	1	0	0	SLC10A3	Nosig
3.02311e-06	0.105719	0.138	0.099	0.0649999	1.18709	1.18709	SLC25A20	Nosig
2.20076e-10	0.105708	0.643	0.534	4.73186e-06	5.32497	5.32497	BIN2	Nosig
1.27307e-07	0.105619	0.703	0.606	0.00273723	2.56269	2.56269	SSR4	Nosig
8.21653e-08	0.105614	0.574	0.491	0.00176664	2.75285	2.75285	NDUFA1	Nosig
1.48848e-06	0.105599	0.362	0.302	0.0320038	1.4948	1.4948	PRDX6	Nosig
6.29656e-06	0.105282	0.998	0.853	0.135382	0.868438	0.868438	RPL39	Nosig
4.97896e-08	0.105115	0.571	0.483	0.00107053	2.9704	2.9704	TPI1	Nosig
1.02054e-07	0.104933	0.282	0.22	0.00219427	2.65871	2.65871	ADRM1	Nosig
7.66171e-12	0.104691	0.997	0.935	1.64734e-07	6.78322	6.78322	TPT1	Nosig
0.000814292	0.104655	0.195	0.165	1	0	0	CIAO2A	Nosig
2.05311e-05	0.104584	0.32	0.272	0.44144	0.355129	0.355129	SDHD	Nosig
1.04857e-07	0.104462	0.196	0.143	0.00225453	2.64694	2.64694	ACTR1A	Nosig
1.35996e-06	0.104318	0.264	0.209	0.0292404	1.53402	1.53402	PRKAR1A	Nosig
0.000186873	0.10428	0.222	0.183	1	0	0	CPNE3	Nosig
3.20498e-05	0.10418	0.147	0.111	0.689103	0.161716	0.161716	AP1S2	Nosig
4.6595e-06	0.104156	0.28	0.228	0.100184	0.999202	0.999202	CACYBP	Nosig
1.75537e-05	0.103845	0.204	0.162	0.377423	0.423172	0.423172	THAP12	Nosig
1.1064e-06	0.103769	0.199	0.151	0.0237888	1.62363	1.62363	TOX4	Nosig
0.000660786	0.103577	0.188	0.158	1	0	0	NDUFB5	Nosig
1.59158e-05	0.103463	0.219	0.175	0.342205	0.465714	0.465714	PNKD	Nosig
1.44204e-05	0.103431	0.343	0.29	0.310054	0.508563	0.508563	MICOS13	Nosig
2.16121e-07	0.103273	0.141	0.096	0.00464683	2.33284	2.33284	ATL3	Nosig
0.000307307	0.103205	0.127	0.098	1	0	0	POP4	Nosig
6.12421e-05	0.103167	0.387	0.336	1	0	0	LMAN2	Nosig
0.00657916	0.103152	0.187	0.162	1	0	0	PTMS	Nosig
2.7264e-05	0.103008	0.225	0.182	0.586204	0.231951	0.231951	SDF2L1	Nosig
3.01111e-07	0.102991	0.647	0.547	0.00647418	2.18881	2.18881	NME2	Nosig
2.29844e-05	0.102723	0.186	0.146	0.494188	0.306108	0.306108	MED30	Nosig
4.22631e-05	0.102672	0.184	0.146	0.908699	0.0415801	0.0415801	MRPS36	Nosig
3.00324e-09	0.102567	0.881	0.757	6.45728e-05	4.18995	4.18995	RPL38	Nosig
6.87359e-05	0.102558	0.129	0.097	1	0	0	CHTF8	Nosig
4.59212e-05	0.102422	0.248	0.205	0.987351	0.00552852	0.00552852	DNAJC19	Nosig
2.33423e-06	0.102402	0.41	0.352	0.0501884	1.2994	1.2994	RPN2	Nosig
2.95614e-07	0.102287	0.294	0.233	0.006356	2.19682	2.19682	FLOT2	Nosig
0.0121634	0.102228	0.162	0.141	1	0	0	FAM89B	Nosig
5.36827e-06	0.102154	0.387	0.327	0.115423	0.937707	0.937707	BST2	Nosig
3.96835e-08	0.101976	0.456	0.377	0.000853235	3.06893	3.06893	TOMM20	Nosig
7.0674e-05	0.101907	0.197	0.158	1	0	0	GSTO1	Nosig
3.98783e-08	0.101824	0.245	0.185	0.000857423	3.0668	3.0668	TMEM30A	Nosig
8.29624e-05	0.101738	0.171	0.134	1	0	0	APEH	Nosig
5.8997e-05	0.101672	0.289	0.241	1	0	0	PHB	Nosig
1.33471e-10	0.101583	0.53	0.432	2.86975e-06	5.54216	5.54216	ACTR2	Nosig
5.85488e-17	0.101407	0.663	0.536	1.25886e-12	11.9	11.9	SEPTIN9	Nosig
1.00141e-05	0.101023	0.216	0.171	0.215314	0.666928	0.666928	SNF8	Nosig
9.67311e-05	0.100885	0.166	0.131	1	0	0	HDGF	Nosig
6.29639e-06	0.100789	0.187	0.143	0.135379	0.86845	0.86845	IDH3B	Nosig
3.43098e-05	0.100772	0.266	0.219	0.737694	0.132124	0.132124	C18orf32	Nosig
2.49049e-05	0.100705	0.329	0.278	0.53548	0.271256	0.271256	ROMO1	Nosig
8.66179e-05	0.10025	0.25	0.208	1	0	0	LSM4	Nosig
6.06822e-06	0.100162	0.999	0.952	0.130473	0.88448	0.88448	RPS19	Nosig
8.92695e-09	0.100078	0.164	0.112	0.000191938	3.71684	3.71684	ACSL5	Nosig
0.000151023	0.0998095	0.247	0.206	1	0	0	EMC7	Nosig
0.000164001	0.09974	0.136	0.104	1	0	0	ALG5	Nosig
5.32844e-09	0.0996726	0.396	0.319	0.000114567	3.94094	3.94094	RHOF	Nosig
1.10326e-07	0.0996579	0.269	0.209	0.00237211	2.62487	2.62487	SF3A2	Nosig
1.04453e-05	0.0996579	0.186	0.143	0.224585	0.648619	0.648619	STX10	Nosig
9.63284e-05	0.099564	0.129	0.097	1	0	0	ZCRB1	Nosig
4.21423e-05	0.0993251	0.122	0.09	0.906103	0.0428226	0.0428226	UBL4A	Nosig
6.39235e-05	0.099255	0.343	0.298	1	0	0	RNF7	Nosig
3.86595e-09	0.0990978	0.337	0.264	8.31219e-05	4.08028	4.08028	HMGB2	Nosig
2.00003e-07	0.0989552	0.382	0.316	0.00430027	2.3665	2.3665	VAPA	Nosig
1.47565e-07	0.0987471	0.195	0.142	0.00317279	2.49856	2.49856	RAP2B	Nosig
7.62979e-06	0.0987284	0.179	0.137	0.164048	0.785029	0.785029	MIF4GD	Nosig
3.40569e-05	0.098644	0.132	0.098	0.732258	0.135336	0.135336	EBP	Nosig
4.45807e-05	0.098626	0.229	0.186	0.95853	0.0183941	0.0183941	RAB9A	Nosig
5.7715e-07	0.0984308	0.138	0.097	0.0124093	1.90625	1.90625	BCAP29	Nosig
0.00015385	0.098257	0.11	0.081	1	0	0	NIP7	Nosig
0.000212584	0.098199	0.12	0.091	1	0	0	MRPL47	Nosig
0.000451147	0.0981884	0.293	0.255	1	0	0	TOMM22	Nosig
4.74453e-05	0.0981626	0.119	0.088	1	0	0	TFDP1	Nosig
1.31374e-06	0.0980729	0.29	0.235	0.0282467	1.54903	1.54903	SSR1	Nosig
2.08152e-10	0.0977993	0.265	0.192	4.47548e-06	5.34916	5.34916	BHLHE40	Nosig
2.31566e-05	0.0977781	0.324	0.271	0.497891	0.302866	0.302866	BANF1	Nosig
0.00208546	0.0976127	0.137	0.113	1	0	0	MRPL36	Nosig
2.50986e-06	0.0975883	0.354	0.294	0.0539645	1.26789	1.26789	SEC11A	Nosig
6.68749e-14	0.0975788	0.46	0.35	1.43788e-09	8.84228	8.84228	RAP1A	Nosig
5.70556e-12	0.0974484	0.157	0.096	1.22675e-07	6.91124	6.91124	PRR5L	Nosig
0.000359216	0.0967075	0.213	0.176	1	0	0	TIMP1	Nosig
6.74925e-06	0.0965329	0.214	0.167	0.145116	0.838286	0.838286	SELENOS	Nosig
7.20464e-05	0.0964938	0.219	0.179	1	0	0	TXNL1	Nosig
0.000330615	0.0964826	0.132	0.103	1	0	0	MRPL40	Nosig
0.000108434	0.0962504	0.222	0.184	1	0	0	PSMD9	Nosig
1.53583e-06	0.0962325	0.374	0.312	0.033022	1.4812	1.4812	DYNLT1	Nosig
0.000251698	0.0961743	0.197	0.162	1	0	0	METTL5	Nosig
3.23365e-07	0.0959775	0.166	0.118	0.00695266	2.15785	2.15785	COMMD3	Nosig
9.59019e-06	0.0958829	0.262	0.213	0.206199	0.685714	0.685714	RAB14	Nosig
0.000106229	0.0958314	0.118	0.088	1	0	0	SDHAF3	Nosig
2.18848e-07	0.0956557	0.124	0.082	0.00470545	2.3274	2.3274	PIK3CG	Nosig
0.000654272	0.0955913	0.233	0.199	1	0	0	IER3IP1	Nosig
4.42324e-07	0.0954224	0.196	0.146	0.00951041	2.0218	2.0218	EMC3	Nosig
7.31332e-05	0.0953806	0.122	0.091	1	0	0	GCLM	Nosig
0.000522604	0.0953346	0.228	0.192	1	0	0	ISG15	Nosig
0.000135792	0.0952669	0.125	0.095	1	0	0	HCFC1R1	Nosig
3.01521e-09	0.0949722	0.383	0.305	6.483e-05	4.18822	4.18822	ENSA	Nosig
9.67664e-06	0.0948821	0.965	0.827	0.208057	0.681817	0.681817	PFDN5	Nosig
0.000219438	0.0948272	0.142	0.11	1	0	0	DYNLT3	Nosig
0.000326597	0.0947695	0.146	0.115	1	0	0	NOLC1	Nosig
0.00297822	0.0947624	0.142	0.118	1	0	0	ERG28	Nosig
0.00117534	0.0947454	0.167	0.137	1	0	0	AKR1A1	Nosig
2.20002e-08	0.0945425	0.296	0.227	0.000473026	3.32512	3.32512	RAB6A	Nosig
3.34509e-05	0.0942378	0.271	0.226	0.719228	0.143133	0.143133	ZNHIT1	Nosig
8.25657e-07	0.0942123	0.137	0.096	0.0177525	1.75074	1.75074	STIP1	Nosig
2.84598e-05	0.0939767	0.137	0.103	0.611915	0.213309	0.213309	SLC25A1	Nosig
0.000116127	0.093825	0.258	0.219	1	0	0	MRPL34	Nosig
6.0572e-05	0.0936719	0.247	0.204	1	0	0	C4orf48	Nosig
0.000313016	0.0936025	0.175	0.141	1	0	0	LIX1L	Nosig
0.00320908	0.0935953	0.184	0.157	1	0	0	PPA1	Nosig
0.000921416	0.093354	0.216	0.183	1	0	0	EIF6	Nosig
2.17941e-06	0.0932963	0.135	0.095	0.0468595	1.3292	1.3292	COMMD9	Nosig
1.22751e-05	0.0932203	0.164	0.124	0.263926	0.578518	0.578518	UBE2J2	Nosig
3.95252e-05	0.0929563	0.992	0.887	0.849832	0.070667	0.070667	RPS9	Nosig
7.73478e-08	0.0928979	0.821	0.698	0.00166306	2.77909	2.77909	SNRPD2	Nosig
4.49844e-05	0.0928391	0.412	0.356	0.967209	0.0144794	0.0144794	PHB2	Nosig
0.00174332	0.092671	0.241	0.209	1	0	0	MRPS24	Nosig
1.84016e-05	0.0926009	0.203	0.16	0.395652	0.402687	0.402687	BECN1	Nosig
1.27795e-05	0.0925817	0.993	0.907	0.274772	0.561028	0.561028	PTMA	Nosig
0.000150145	0.0925711	0.314	0.275	1	0	0	LSM8	Nosig
1.09296e-05	0.0922241	0.204	0.16	0.234996	0.628939	0.628939	GPAA1	Nosig
1.56448e-06	0.0921634	0.321	0.262	0.0336379	1.47317	1.47317	TSC22D4	Nosig
0.000291094	0.0920294	0.199	0.164	1	0	0	SLC25A39	Nosig
4.44177e-10	0.091974	0.156	0.1	9.55025e-06	5.01999	5.01999	MXRA7	Nosig
8.46434e-05	0.0919293	0.35	0.303	1	0	0	EIF2S3	Nosig
2.58018e-07	0.0917981	0.293	0.231	0.00554765	2.25589	2.25589	TRAPPC5	Nosig
1.63867e-05	0.091717	0.376	0.322	0.35233	0.45305	0.45305	POLD4	Nosig
0.00244456	0.0917146	0.124	0.1	1	0	0	C11orf98	Nosig
0.000170004	0.0916868	0.14	0.108	1	0	0	CHRAC1	Nosig
4.4276e-05	0.0915646	0.996	0.882	0.951979	0.0213728	0.0213728	RPLP0	Nosig
3.46518e-05	0.0914811	0.936	0.823	0.745049	0.127815	0.127815	PNRC1	Nosig
7.85187e-05	0.0914236	0.145	0.111	1	0	0	PPID	Nosig
0.00135627	0.0913766	0.341	0.305	1	0	0	IMP3	Nosig
4.14964e-07	0.0913656	0.164	0.117	0.00892215	2.04953	2.04953	RELA	Nosig
0.000992913	0.0910292	0.119	0.094	1	0	0	TXNDC17	Nosig
0.000224391	0.0910176	0.134	0.103	1	0	0	POLDIP2	Nosig
7.21713e-06	0.0909562	0.287	0.237	0.155176	0.809177	0.809177	ANP32E	Nosig
2.33761e-06	0.0907964	0.435	0.369	0.0502609	1.29877	1.29877	CDKN1B	Nosig
0.00125652	0.0906378	0.153	0.124	1	0	0	ANAPC15	Nosig
9.20118e-08	0.0906373	0.107	0.067	0.00197835	2.7037	2.7037	MAF	Nosig
0.00124155	0.090489	0.2	0.169	1	0	0	C7orf50	Nosig
1.72979e-06	0.0904274	0.108	0.072	0.0371922	1.42955	1.42955	FAM199X	Nosig
0.00148678	0.090403	0.125	0.1	1	0	0	C1orf174	Nosig
0.00458355	0.0903764	0.103	0.082	1	0	0	MT1F	Nosig
3.49002e-05	0.0902781	0.407	0.354	0.750389	0.124714	0.124714	MAT2B	Nosig
0.0041639	0.0901168	0.13	0.108	1	0	0	RAMAC	Nosig
0.000659594	0.0899418	0.133	0.105	1	0	0	VBP1	Nosig
6.39638e-09	0.0896059	0.713	0.599	0.000137528	3.86161	3.86161	EDF1	Nosig
0.000291693	0.0895329	0.216	0.181	1	0	0	TSR3	Nosig
6.62813e-05	0.0894979	0.271	0.224	1	0	0	EIF1B	Nosig
9.18185e-06	0.0894255	0.17	0.129	0.197419	0.704611	0.704611	USP1	Nosig
1.96416e-05	0.0892755	0.118	0.085	0.422315	0.374364	0.374364	ENPP4	Nosig
0.000434423	0.0891982	0.137	0.108	1	0	0	NDUFA8	Nosig
1.454e-06	0.089194	0.509	0.438	0.0312626	1.50498	1.50498	DRAP1	Nosig
3.33229e-06	0.0891606	0.109	0.074	0.0716476	1.1448	1.1448	YBX3	Nosig
6.63014e-06	0.0891176	0.105	0.072	0.142555	0.846018	0.846018	EBNA1BP2	Nosig
0.00220497	0.0890717	0.303	0.264	1	0	0	CMC1	Nosig
5.3474e-10	0.0889202	0.519	0.412	1.14974e-05	4.9394	4.9394	IQGAP1	Nosig
0.00108333	0.0888201	0.126	0.101	1	0	0	FAM104A	Nosig
1.38866e-05	0.0887931	0.402	0.34	0.298575	0.524946	0.524946	UQCRQ	Nosig
3.5214e-05	0.0887781	0.201	0.159	0.757136	0.120826	0.120826	STARD7	Nosig
0.000149554	0.0884224	0.289	0.247	1	0	0	MYDGF	Nosig
3.46876e-05	0.0883782	0.371	0.319	0.745819	0.127366	0.127366	PDCD6	Nosig
1.37148e-06	0.0883607	0.149	0.105	0.0294882	1.53035	1.53035	MYADM	Nosig
1.33957e-05	0.0883022	0.122	0.088	0.288022	0.540575	0.540575	KIAA0040	Nosig
1.06039e-05	0.0881125	0.229	0.181	0.227995	0.642074	0.642074	TTC38	Nosig
0.000173084	0.0878506	0.19	0.155	1	0	0	PSMC3	Nosig
0.00179779	0.0878272	0.116	0.092	1	0	0	DDA1	Nosig
1.21074e-06	0.0877073	0.272	0.216	0.026032	1.58449	1.58449	SHKBP1	Nosig
4.73423e-09	0.0875628	0.26	0.194	0.000101791	3.99229	3.99229	PRR5	Nosig
6.50139e-05	0.0873246	0.169	0.132	1	0	0	NAA20	Nosig
0.000406857	0.0872557	0.17	0.14	1	0	0	NUDT22	Nosig
5.09477e-06	0.0872462	0.142	0.102	0.109543	0.960417	0.960417	CS	Nosig
1.05919e-07	0.0870935	0.117	0.076	0.00227736	2.64257	2.64257	VPS33A	Nosig
2.86237e-07	0.0869886	0.275	0.215	0.00615437	2.21082	2.21082	CYBC1	Nosig
1.82737e-06	0.0869303	0.296	0.24	0.0392904	1.40571	1.40571	GADD45GIP1	Nosig
2.58239e-09	0.0868398	0.676	0.566	5.55239e-05	4.25552	4.25552	CALM2	Nosig
5.68627e-05	0.0867402	0.317	0.269	1	0	0	PIM1	Nosig
9.18393e-07	0.0867242	0.11	0.073	0.0197464	1.70451	1.70451	TMUB2	Nosig
1.05603e-05	0.0867142	0.347	0.29	0.227057	0.643865	0.643865	NDUFS7	Nosig
0.00162952	0.0866853	0.15	0.122	1	0	0	RNF5	Nosig
4.50459e-05	0.0865368	0.179	0.139	0.968532	0.0138859	0.0138859	CHMP2A	Nosig
5.48165e-06	0.0865129	0.27	0.217	0.117861	0.92863	0.92863	PCNP	Nosig
3.718e-07	0.0864933	0.555	0.474	0.00799407	2.09723	2.09723	ANAPC16	Nosig
0.000458647	0.0861941	0.167	0.136	1	0	0	NELFE	Nosig
0.00175575	0.0860334	0.114	0.09	1	0	0	HLA-DQB1	Nosig
2.41484e-07	0.0860171	0.313	0.25	0.00519214	2.28465	2.28465	TAF7	Nosig
0.00744251	0.0859749	0.13	0.11	1	0	0	ISCA2	Nosig
1.64777e-05	0.0858364	0.137	0.1	0.354286	0.450646	0.450646	MRPL44	Nosig
9.29017e-08	0.0858243	0.297	0.233	0.00199748	2.69952	2.69952	BTN3A2	Nosig
1.70649e-09	0.0857703	0.362	0.281	3.66911e-05	4.43544	4.43544	SPON2	Nosig
0.000658369	0.0855483	0.193	0.161	1	0	0	SF3A3	Nosig
8.45265e-06	0.0855435	0.215	0.169	0.181741	0.740548	0.740548	CAPZA2	Nosig
0.00338969	0.0855189	0.171	0.146	1	0	0	ITPA	Nosig
0.00136436	0.0853948	0.138	0.111	1	0	0	TPRG1L	Nosig
0.00173745	0.0851713	0.151	0.124	1	0	0	OVCA2	Nosig
0.000320349	0.0849532	0.283	0.242	1	0	0	CYCS	Nosig
0.000604431	0.0849436	0.299	0.259	1	0	0	HSPB1	Nosig
4.82365e-05	0.0848684	0.159	0.122	1	0	0	VEZF1	Nosig
8.88458e-05	0.0848671	0.404	0.354	1	0	0	STUB1	Nosig
0.000588655	0.0845474	0.149	0.119	1	0	0	OSTM1	Nosig
4.73156e-08	0.0845206	0.555	0.469	0.00101733	2.99254	2.99254	SEPTIN1	Nosig
1.7628e-08	0.084399	0.404	0.325	0.00037902	3.42134	3.42134	TRG-AS1	Nosig
0.000121916	0.0843509	0.28	0.238	1	0	0	PSMB8-AS1	Nosig
4.63537e-07	0.0842688	0.551	0.465	0.00996651	2.00146	2.00146	HNRNPF	Nosig
5.87396e-05	0.0840594	0.174	0.136	1	0	0	SPG21	Nosig
4.22719e-06	0.0840359	0.225	0.177	0.0908888	1.04149	1.04149	FAM204A	Nosig
5.10068e-07	0.0840242	0.288	0.23	0.010967	1.95991	1.95991	SERINC3	Nosig
0.00016935	0.0838556	0.268	0.227	1	0	0	MRPL43	Nosig
0.00425837	0.0838409	0.141	0.117	1	0	0	MRPL24	Nosig
5.13558e-05	0.0838243	0.394	0.344	1	0	0	TMBIM4	Nosig
5.77181e-05	0.0838204	0.215	0.174	1	0	0	UFD1	Nosig
0.000667159	0.0838191	0.167	0.135	1	0	0	NPC2	Nosig
0.000126736	0.0836774	0.265	0.224	1	0	0	ERGIC3	Nosig
0.00091554	0.0836203	0.229	0.195	1	0	0	SUMO3	Nosig
0.00908262	0.0835265	0.243	0.218	1	0	0	NDUFA7	Nosig
1.98715e-05	0.083161	0.199	0.156	0.427257	0.369311	0.369311	DDB1	Nosig
1.88871e-08	0.0831452	0.531	0.43	0.000406092	3.39138	3.39138	KLRG1	Nosig
0.00161428	0.0831111	0.118	0.093	1	0	0	GBP1	Nosig
0.00450163	0.0830312	0.207	0.179	1	0	0	PTRHD1	Nosig
0.000151006	0.0829929	0.13	0.098	1	0	0	LZIC	Nosig
0.000287451	0.0829888	0.1	0.073	1	0	0	ZMAT5	Nosig
2.58637e-05	0.0827542	0.154	0.118	0.556095	0.254851	0.254851	ANXA4	Nosig
0.00030512	0.082739	0.244	0.207	1	0	0	PPCS	Nosig
0.000168601	0.0826326	0.177	0.141	1	0	0	RASSF7	Nosig
0.00134886	0.0826197	0.163	0.135	1	0	0	DCTD	Nosig
2.16081e-06	0.0826054	0.331	0.274	0.0464596	1.33292	1.33292	REST	Nosig
0.00102026	0.0824382	0.996	0.867	1	0	0	RPL18	Nosig
5.71823e-06	0.0823918	0.865	0.767	0.122948	0.91028	0.91028	HNRNPA2B1	Nosig
0.00106563	0.0822333	0.103	0.079	1	0	0	HSPA1A	Nosig
0.000178482	0.0821996	0.325	0.28	1	0	0	SPCS3	Nosig
0.000164388	0.0821744	0.214	0.177	1	0	0	NCOA4	Nosig
0.00024471	0.0820984	0.325	0.283	1	0	0	CARD16	Nosig
8.69475e-06	0.082011	0.208	0.163	0.186946	0.728284	0.728284	EPRS	Nosig
0.000932428	0.0819876	0.189	0.159	1	0	0	RBM42	Nosig
0.00870469	0.0819185	0.147	0.125	1	0	0	DYNLRB1	Nosig
0.000101246	0.0817871	0.996	0.91	1	0	0	RPL29	Nosig
1.02339e-06	0.0817548	0.304	0.245	0.022004	1.6575	1.6575	PUF60	Nosig
4.16026e-05	0.0817419	0.177	0.138	0.894498	0.0484204	0.0484204	BTN3A3	Nosig
0.000438069	0.0817252	0.104	0.078	1	0	0	GEMIN7	Nosig
0.000868412	0.0816441	0.119	0.093	1	0	0	ZNF524	Nosig
0.000232535	0.0816393	0.2	0.165	1	0	0	TRAPPC3	Nosig
0.00212181	0.0814555	0.146	0.12	1	0	0	TSTA3	Nosig
8.90837e-06	0.0814468	0.111	0.077	0.191539	0.717743	0.717743	LPCAT4	Nosig
0.00372357	0.0814409	0.127	0.104	1	0	0	MRPS16	Nosig
2.27696e-06	0.0813218	0.61	0.53	0.0489569	1.31019	1.31019	ATP6V1G1	Nosig
0.000744148	0.0812406	0.102	0.077	1	0	0	GPN1	Nosig
0.000829198	0.0812104	0.129	0.102	1	0	0	ACD	Nosig
0.000948672	0.0809433	0.183	0.151	1	0	0	TMEM147	Nosig
6.35563e-08	0.0809155	0.897	0.757	0.00136652	2.86438	2.86438	EEF1G	Nosig
1.78959e-07	0.0808991	0.663	0.549	0.0038478	2.41479	2.41479	GIMAP7	Nosig
0.00023424	0.0808877	0.983	0.857	1	0	0	RPL24	Nosig
1.74338e-09	0.0808714	0.674	0.576	3.74844e-05	4.42615	4.42615	SUN2	Nosig
1.08642e-06	0.0807961	0.174	0.128	0.0233591	1.63154	1.63154	SCAMP3	Nosig
0.000108008	0.0806105	0.197	0.16	1	0	0	TINF2	Nosig
8.51551e-14	0.0805735	0.959	0.883	1.83092e-09	8.73733	8.73733	PTPRC	Nosig
0.00025188	0.0804169	0.186	0.153	1	0	0	SUGT1	Nosig
0.000386435	0.0804042	0.168	0.135	1	0	0	EIF2B1	Nosig
2.63816e-05	0.0803049	0.106	0.074	0.567231	0.24624	0.24624	SP2	Nosig
0.000432155	0.079979	0.165	0.133	1	0	0	COPS8	Nosig
7.19708e-05	0.0798936	0.227	0.185	1	0	0	AP1M1	Nosig
0.00171408	0.0798278	0.305	0.269	1	0	0	DDT	Nosig
7.40911e-05	0.079718	0.197	0.158	1	0	0	MAPRE1	Nosig
0.00263709	0.0794728	0.236	0.205	1	0	0	PYCR2	Nosig
5.49574e-07	0.0793807	0.34	0.278	0.0118164	1.92752	1.92752	FBXW5	Nosig
0.000102171	0.0792344	0.431	0.379	1	0	0	LSM7	Nosig
1.72778e-09	0.0789667	0.126	0.077	3.7149e-05	4.43005	4.43005	LTBP4	Nosig
5.38485e-05	0.0785947	0.225	0.182	1	0	0	UPF3A	Nosig
0.0078088	0.0785611	0.197	0.172	1	0	0	CDC26	Nosig
2.2413e-08	0.07854	0.78	0.659	0.000481902	3.31704	3.31704	RPL7	Nosig
0.00107179	0.0784309	0.101	0.077	1	0	0	TMEM106C	Nosig
1.66732e-06	0.0784118	0.209	0.159	0.035849	1.44552	1.44552	SAP30BP	Nosig
0.000158285	0.0783249	0.114	0.085	1	0	0	MRPL48	Nosig
4.73988e-07	0.0782649	0.575	0.492	0.0101912	1.99177	1.99177	HNRNPA3	Nosig
4.18086e-05	0.0782169	0.165	0.128	0.898928	0.0462752	0.0462752	HARS	Nosig
0.00281657	0.0781284	0.174	0.146	1	0	0	PSENEN	Nosig
7.13813e-13	0.0780887	0.374	0.275	1.53477e-08	7.81396	7.81396	ACTN4	Nosig
0.00618313	0.0778163	0.116	0.095	1	0	0	AL135905.2	Nosig
0.00176022	0.077787	0.164	0.136	1	0	0	GLO1	Nosig
7.14836e-14	0.0777713	0.42	0.317	1.53697e-09	8.81334	8.81334	IKZF3	Nosig
3.52364e-35	0.0777539	0.553	0.362	7.57618e-31	30.1205	30.1205	ZEB2	Nosig
0.00150354	0.0776973	0.206	0.175	1	0	0	MRPS15	Nosig
4.36293e-06	0.0776689	0.24	0.191	0.0938074	1.02776	1.02776	CWC15	Nosig
0.000157802	0.0776572	0.346	0.301	1	0	0	PSMA5	Nosig
2.67035e-08	0.0775675	0.193	0.137	0.000574151	3.24097	3.24097	VPS26A	Nosig
2.00692e-06	0.0775312	0.105	0.069	0.0431507	1.36501	1.36501	TMEM120B	Nosig
1.72186e-05	0.077497	0.339	0.285	0.370216	0.431545	0.431545	ECH1	Nosig
0.000433904	0.077449	0.146	0.115	1	0	0	RTCB	Nosig
0.000804135	0.0774262	0.127	0.1	1	0	0	NIPSNAP1	Nosig
0.000524865	0.0770814	0.19	0.156	1	0	0	SUCLG1	Nosig
1.36315e-13	0.0770792	0.511	0.399	2.93091e-09	8.533	8.533	RESF1	Nosig
0.0036126	0.0770661	0.201	0.174	1	0	0	C1D	Nosig
6.49406e-07	0.0770166	0.227	0.173	0.0139629	1.85502	1.85502	ADIPOR1	Nosig
0.00288527	0.0770141	0.199	0.17	1	0	0	CNOT7	Nosig
0.000100282	0.0769803	0.112	0.082	1	0	0	WDR77	Nosig
0.00058641	0.0767324	0.217	0.181	1	0	0	COPS5	Nosig
1.44127e-07	0.076461	0.622	0.525	0.00309888	2.5088	2.5088	EIF3H	Nosig
7.95624e-06	0.0764028	0.174	0.13	0.171067	0.766833	0.766833	PIGT	Nosig
0.000106379	0.0763974	0.473	0.411	1	0	0	EIF5A	Nosig
0.000122429	0.0762837	0.366	0.32	1	0	0	EMD	Nosig
0.000109476	0.0761245	0.305	0.259	1	0	0	CCT6A	Nosig
7.86843e-05	0.0760881	0.257	0.215	1	0	0	DNAJA2	Nosig
0.000149171	0.0757259	0.18	0.143	1	0	0	NUDT16L1	Nosig
3.23926e-12	0.0756158	0.499	0.382	6.96472e-08	7.1571	7.1571	CCL4	Nosig
2.87666e-05	0.0755018	0.36	0.307	0.618512	0.208652	0.208652	POLR1D	Nosig
0.000300986	0.0754591	0.287	0.244	1	0	0	COX14	Nosig
6.87922e-05	0.0754263	0.129	0.096	1	0	0	RDH11	Nosig
0.00135537	0.0753292	0.999	0.927	1	0	0	RPL30	Nosig
0.00305451	0.0752945	0.266	0.236	1	0	0	SNRPN	Nosig
8.60274e-06	0.075255	0.157	0.117	0.184968	0.732905	0.732905	TNFRSF1A	Nosig
4.16751e-05	0.0752518	0.998	0.938	0.896056	0.0476649	0.0476649	RPS15	Nosig
0.000134681	0.0751727	0.125	0.093	1	0	0	SIGMAR1	Nosig
0.00576952	0.075149	0.171	0.146	1	0	0	MRPS12	Nosig
0.00427436	0.0750459	0.151	0.126	1	0	0	NUDT5	Nosig
0.0034309	0.0748139	0.122	0.099	1	0	0	PFDN4	Nosig
9.82849e-07	0.0747723	0.381	0.317	0.0211322	1.67505	1.67505	RAD23A	Nosig
0.000319391	0.0747051	0.141	0.11	1	0	0	RNF139	Nosig
7.25993e-10	0.0746983	0.318	0.242	1.56096e-05	4.80661	4.80661	TMX4	Nosig
4.07482e-08	0.0746951	0.146	0.097	0.000876128	3.05743	3.05743	FAM160B1	Nosig
0.000424812	0.0745446	0.255	0.218	1	0	0	UQCRC1	Nosig
1.39025e-07	0.0744167	0.6	0.515	0.00298919	2.52445	2.52445	UBE2D3	Nosig
1.94448e-05	0.0743225	0.127	0.092	0.418082	0.378738	0.378738	R3HCC1	Nosig
4.50724e-05	0.0742716	0.244	0.198	0.969101	0.0136311	0.0136311	CLTB	Nosig
0.0926735	0.0740675	0.998	0.921	1	0	0	RPS27A	Nosig
2.96125e-12	0.0740529	0.297	0.212	6.36699e-08	7.19607	7.19607	TNFRSF1B	Nosig
0.000100047	0.0740004	0.991	0.907	1	0	0	RPS2	Nosig
0.00152827	0.0737918	0.161	0.133	1	0	0	TBPL1	Nosig
0.00012231	0.0737601	0.172	0.136	1	0	0	ACTR1B	Nosig
1.45966e-06	0.0735606	0.756	0.661	0.0313841	1.50329	1.50329	CIRBP	Nosig
0.0018971	0.073527	0.197	0.168	1	0	0	BCL7B	Nosig
0.00441957	0.0734854	0.216	0.188	1	0	0	RTF2	Nosig
2.5377e-07	0.0734615	0.126	0.084	0.0054563	2.2631	2.2631	PLEKHG3	Nosig
9.48524e-05	0.0733608	0.124	0.092	1	0	0	ACLY	Nosig
0.000140739	0.0730474	0.131	0.1	1	0	0	C19orf12	Nosig
6.07997e-07	0.0728755	0.238	0.184	0.0130725	1.88364	1.88364	RSU1	Nosig
7.18196e-05	0.072591	0.326	0.276	1	0	0	SRPRA	Nosig
0.000378524	0.0725824	0.253	0.214	1	0	0	CASP4	Nosig
0.000590365	0.0725251	0.107	0.081	1	0	0	C6orf226	Nosig
0.000161729	0.072443	0.161	0.127	1	0	0	ARL8A	Nosig
0.00243828	0.072392	0.16	0.133	1	0	0	HTATIP2	Nosig
0.000405349	0.0723464	0.238	0.201	1	0	0	MFF	Nosig
0.00190658	0.0723185	0.242	0.208	1	0	0	MRPL52	Nosig
0.0161913	0.0722781	0.114	0.095	1	0	0	DHRS4	Nosig
0.000411841	0.072205	0.923	0.801	1	0	0	RPS29	Nosig
0.000779252	0.072199	0.133	0.105	1	0	0	ATPAF1	Nosig
0.00116415	0.0721796	0.263	0.228	1	0	0	PSMD13	Nosig
1.42671e-07	0.0720905	0.282	0.218	0.00306757	2.51321	2.51321	RAB27A	Nosig
1.17987e-05	0.0720243	0.186	0.143	0.253685	0.595706	0.595706	CMC2	Nosig
8.08491e-08	0.0719483	0.392	0.317	0.00173834	2.75987	2.75987	RAB7A	Nosig
1.21878e-07	0.0717802	0.183	0.131	0.00262051	2.58161	2.58161	PATL2	Nosig
0.00272877	0.0717333	0.309	0.277	1	0	0	NDUFC1	Nosig
0.00184431	0.0717288	0.172	0.143	1	0	0	REXO2	Nosig
0.000474675	0.0715877	0.323	0.281	1	0	0	SMIM26	Nosig
0.0218229	0.0712945	0.264	0.242	1	0	0	VAMP5	Nosig
8.33935e-05	0.0712323	0.178	0.142	1	0	0	TSEN15	Nosig
0.000978897	0.0711922	0.163	0.134	1	0	0	BRMS1	Nosig
1.19539e-05	0.0711369	0.313	0.259	0.257021	0.590031	0.590031	MRPS34	Nosig
0.00471409	0.0711332	0.139	0.116	1	0	0	GMPR2	Nosig
2.98387e-08	0.071105	0.208	0.15	0.000641562	3.19276	3.19276	WASHC1	Nosig
0.001257	0.071059	0.287	0.251	1	0	0	NHP2	Nosig
5.88151e-05	0.0709334	0.404	0.35	1	0	0	CHURC1	Nosig
0.00541845	0.0707654	0.195	0.17	1	0	0	THYN1	Nosig
0.0066246	0.0707642	0.101	0.081	1	0	0	PRDX4	Nosig
0.000193463	0.0705971	0.258	0.216	1	0	0	SBDS	Nosig
0.00270661	0.0705967	0.159	0.133	1	0	0	COMMD8	Nosig
1.41999e-05	0.070562	0.661	0.572	0.305311	0.515257	0.515257	SET	Nosig
0.000190089	0.0705363	0.197	0.159	1	0	0	SLAMF7	Nosig
8.91268e-06	0.0704506	0.382	0.322	0.191632	0.717533	0.717533	IK	Nosig
0.0032784	0.0704024	0.215	0.185	1	0	0	EMC6	Nosig
6.21168e-05	0.0703694	0.326	0.274	1	0	0	HADHA	Nosig
0.000692333	0.070331	0.101	0.076	1	0	0	FBXO6	Nosig
0.000186732	0.070316	0.205	0.167	1	0	0	ILK	Nosig
0.00248312	0.0702179	0.14	0.114	1	0	0	FAM200B	Nosig
0.000218452	0.0701933	0.154	0.121	1	0	0	NOB1	Nosig
2.57332e-09	0.0701114	0.404	0.322	5.5329e-05	4.25705	4.25705	GPS2	Nosig
0.00149914	0.0699174	0.376	0.335	1	0	0	RSL24D1	Nosig
9.20961e-08	0.0699105	0.55	0.466	0.00198016	2.7033	2.7033	MORF4L1	Nosig
0.000141259	0.0698932	0.272	0.228	1	0	0	GOLGA7	Nosig
0.00190904	0.0698535	0.119	0.095	1	0	0	PLRG1	Nosig
0.000178128	0.0698457	0.176	0.141	1	0	0	PSMD11	Nosig
1.05246e-13	0.0697866	0.68	0.567	2.26289e-09	8.64534	8.64534	ITGA4	Nosig
0.000308222	0.069784	0.103	0.076	1	0	0	RTL8C	Nosig
5.40584e-05	0.0697005	0.165	0.126	1	0	0	RHBDD2	Nosig
0.00276941	0.0696811	0.156	0.131	1	0	0	PRDX3	Nosig
0.00275818	0.0695825	0.167	0.138	1	0	0	HIKESHI	Nosig
8.15968e-07	0.0693949	0.3	0.241	0.0175441	1.75587	1.75587	DUT	Nosig
1.37498e-06	0.0693275	0.205	0.155	0.0295634	1.52925	1.52925	DTD1	Nosig
0.0912237	0.0693082	0.102	0.09	1	0	0	MRPS23	Nosig
4.02853e-10	0.0692678	0.493	0.402	8.66174e-06	5.06239	5.06239	TAGAP	Nosig
0.000879723	0.0692008	0.162	0.131	1	0	0	PIN4	Nosig
2.65042e-05	0.0692004	0.803	0.698	0.569866	0.244227	0.244227	KLF2	Nosig
0.0522598	0.0689323	0.175	0.158	1	0	0	MT1X	Nosig
6.21954e-09	0.06887	0.197	0.139	0.000133726	3.87378	3.87378	VCL	Nosig
2.15179e-05	0.0687476	0.194	0.152	0.462657	0.334741	0.334741	NDUFA9	Nosig
5.03495e-08	0.0687354	0.485	0.406	0.00108256	2.96555	2.96555	RALY	Nosig
0.00245785	0.0686193	0.115	0.091	1	0	0	ORMDL2	Nosig
0.00390803	0.0686116	0.173	0.146	1	0	0	EIF2AK1	Nosig
0.00116643	0.0685904	0.169	0.141	1	0	0	MLEC	Nosig
5.98752e-06	0.0685424	0.236	0.188	0.128738	0.890294	0.890294	PHF11	Nosig
1.80637e-06	0.068269	0.128	0.088	0.0388388	1.41073	1.41073	STT3A	Nosig
0.00677188	0.0682462	0.102	0.082	1	0	0	DEXI	Nosig
0.00115463	0.0681919	0.126	0.099	1	0	0	PMF1	Nosig
0.000193807	0.0681391	0.328	0.284	1	0	0	NOL7	Nosig
0.000992482	0.0681239	0.323	0.284	1	0	0	DGUOK	Nosig
0.000155945	0.0679439	0.181	0.144	1	0	0	DERL2	Nosig
2.89954e-06	0.067913	0.242	0.189	0.062343	1.20521	1.20521	GBP2	Nosig
0.00067598	0.0678266	0.291	0.251	1	0	0	ADH5	Nosig
9.6008e-06	0.0678166	0.268	0.216	0.206427	0.685234	0.685234	SMARCE1	Nosig
0.000634562	0.0677855	0.234	0.197	1	0	0	ZMAT2	Nosig
0.000440616	0.0677829	0.498	0.438	1	0	0	DAD1	Nosig
4.16061e-09	0.0677781	0.537	0.442	8.94574e-05	4.04838	4.04838	DNAJB1	Nosig
0.00560586	0.0676103	0.124	0.101	1	0	0	CHMP2B	Nosig
0.000377419	0.067517	0.318	0.277	1	0	0	PNRC2	Nosig
2.66145e-06	0.0673879	0.485	0.413	0.0572239	1.24242	1.24242	SNHG6	Nosig
1.61033e-05	0.0672723	0.296	0.245	0.346238	0.460626	0.460626	MMP24OS	Nosig
0.000890651	0.0670854	0.157	0.128	1	0	0	CCDC167	Nosig
0.00218274	0.0670491	0.133	0.107	1	0	0	HENMT1	Nosig
0.00749402	0.0669859	0.162	0.139	1	0	0	PRPF31	Nosig
0.00371521	0.0668836	0.111	0.088	1	0	0	TIMMDC1	Nosig
3.9992e-05	0.0668439	0.33	0.279	0.859869	0.0655677	0.0655677	CCT4	Nosig
0.0315381	0.0667297	0.128	0.11	1	0	0	TMEM14C	Nosig
0.00266848	0.0666614	0.101	0.08	1	0	0	NTMT1	Nosig
0.00174311	0.0666099	0.139	0.112	1	0	0	PLIN2	Nosig
0.00120771	0.0665854	0.218	0.185	1	0	0	COX16	Nosig
1.14652e-09	0.0665162	0.258	0.188	2.46514e-05	4.60816	4.60816	MAP4	Nosig
0.00537533	0.0663671	0.284	0.253	1	0	0	PRMT1	Nosig
6.62024e-05	0.0663466	0.202	0.16	1	0	0	NUBP2	Nosig
2.7175e-05	0.0663091	0.82	0.708	0.58429	0.233371	0.233371	MIF	Nosig
0.0100197	0.0662688	0.255	0.227	1	0	0	TMEM256	Nosig
0.000940016	0.0661853	0.191	0.158	1	0	0	CFAP97	Nosig
0.0115219	0.0659191	0.175	0.152	1	0	0	FIBP	Nosig
0.00102001	0.0658427	0.249	0.215	1	0	0	RANBP1	Nosig
3.45888e-05	0.0657243	0.252	0.205	0.743693	0.128606	0.128606	RAB29	Nosig
0.00213103	0.0657055	0.101	0.079	1	0	0	GSS	Nosig
9.79081e-06	0.065594	0.524	0.454	0.210512	0.676723	0.676723	KHDRBS1	Nosig
0.000470642	0.0655399	0.115	0.088	1	0	0	TXNDC9	Nosig
0.00216125	0.0655394	0.147	0.12	1	0	0	CZIB	Nosig
0.000163846	0.0654194	0.219	0.178	1	0	0	PPP1R11	Nosig
0.0136094	0.0652634	0.103	0.085	1	0	0	LINC02084	Nosig
0.000123487	0.0652082	0.117	0.086	1	0	0	RTCA	Nosig
2.49572e-05	0.065139	0.236	0.19	0.536604	0.270346	0.270346	INO80E	Nosig
0.000521391	0.0650553	0.154	0.122	1	0	0	NAAA	Nosig
8.60071e-05	0.0649834	0.309	0.261	1	0	0	PPM1G	Nosig
0.000652388	0.0649624	0.168	0.136	1	0	0	PLAAT3	Nosig
4.05634e-09	0.0648966	0.297	0.226	8.72155e-05	4.05941	4.05941	CITED2	Nosig
0.0109903	0.0648725	0.126	0.105	1	0	0	RPUSD3	Nosig
0.000481256	0.0648614	0.358	0.313	1	0	0	C1QBP	Nosig
0.00816416	0.0648397	0.176	0.151	1	0	0	CNIH1	Nosig
3.75029e-09	0.0647877	0.387	0.306	8.0635e-05	4.09348	4.09348	RASSF1	Nosig
0.00030481	0.0647394	0.136	0.105	1	0	0	MEI1	Nosig
2.75154e-05	0.0645758	0.119	0.085	0.591608	0.227966	0.227966	COPS4	Nosig
0.000151832	0.0643093	0.137	0.105	1	0	0	NOC2L	Nosig
0.0235527	0.0642562	0.1	0.083	1	0	0	C12orf10	Nosig
6.20986e-06	0.0640646	0.465	0.394	0.133518	0.874459	0.874459	VPS28	Nosig
1.34335e-07	0.0639707	0.156	0.107	0.00288833	2.53935	2.53935	ISG20L2	Nosig
1.49394e-05	0.0639351	0.222	0.176	0.321213	0.493207	0.493207	U2AF2	Nosig
0.00100894	0.0638166	0.122	0.095	1	0	0	BCKDHA	Nosig
4.44066e-05	0.0637637	0.278	0.231	0.954786	0.0200941	0.0200941	NUDC	Nosig
0.00532528	0.0637061	0.128	0.105	1	0	0	CDK4	Nosig
4.33343e-05	0.0637032	0.1	0.07	0.931731	0.0307094	0.0307094	BTG3	Nosig
0.00044671	0.0636771	0.186	0.151	1	0	0	SNX5	Nosig
0.0355637	0.0635714	0.239	0.22	1	0	0	NDUFAF3	Nosig
3.87275e-06	0.0635159	0.328	0.272	0.0832679	1.07952	1.07952	TMEM160	Nosig
0.0116532	0.0635011	0.124	0.104	1	0	0	MCTS1	Nosig
0.000458051	0.0634995	0.153	0.122	1	0	0	SAMM50	Nosig
3.20287e-07	0.0634884	0.199	0.146	0.00688648	2.162	2.162	AP2B1	Nosig
1.05999e-05	0.0634793	0.36	0.304	0.227908	0.64224	0.64224	NUCB1	Nosig
6.9416e-07	0.0634633	0.163	0.116	0.0149251	1.82608	1.82608	MAP2K3	Nosig
6.07653e-05	0.0633699	0.274	0.229	1	0	0	SNRPD1	Nosig
0.000220297	0.0631861	0.213	0.174	1	0	0	SMU1	Nosig
0.009135	0.0631446	0.106	0.086	1	0	0	ACAT2	Nosig
0.000163966	0.0629014	0.233	0.192	1	0	0	SMIM10L1	Nosig
0.0164751	0.0626287	0.137	0.116	1	0	0	SMS	Nosig
0.0133453	0.0625803	0.103	0.085	1	0	0	PMVK	Nosig
0.00281921	0.0625757	0.153	0.127	1	0	0	GLRX3	Nosig
2.64696e-09	0.0623875	0.106	0.062	5.69122e-05	4.24479	4.24479	GPR137B	Nosig
0.0151439	0.0623796	0.117	0.098	1	0	0	ELOF1	Nosig
1.86907e-06	0.062377	0.24	0.187	0.0401868	1.39592	1.39592	LRPAP1	Nosig
1.13335e-05	0.0623154	0.119	0.084	0.243683	0.613176	0.613176	GOLT1B	Nosig
0.00860078	0.0622583	0.179	0.154	1	0	0	ZNHIT3	Nosig
0.0328024	0.0622406	0.125	0.108	1	0	0	GTF2H5	Nosig
0.0010665	0.0621706	0.105	0.079	1	0	0	HLA-DMA	Nosig
4.65977e-07	0.0621425	0.178	0.129	0.010019	1.99918	1.99918	DCTN1	Nosig
0.000288935	0.0621041	0.404	0.352	1	0	0	PRDX5	Nosig
0.00157894	0.0620064	0.11	0.086	1	0	0	MFSD5	Nosig
0.000312922	0.0619796	0.26	0.222	1	0	0	ENY2	Nosig
0.0028568	0.0616705	0.25	0.218	1	0	0	TMUB1	Nosig
5.84826e-08	0.0616564	0.459	0.378	0.00125743	2.90051	2.90051	DEK	Nosig
1.81404e-07	0.0615909	0.411	0.341	0.00390036	2.4089	2.4089	LSM14A	Nosig
0.00488776	0.0615856	0.138	0.114	1	0	0	C1orf122	Nosig
0.000208331	0.0614741	0.385	0.339	1	0	0	RBM8A	Nosig
7.20883e-06	0.0612337	0.193	0.148	0.154997	0.809677	0.809677	NMRAL1	Nosig
2.74525e-05	0.0611954	0.873	0.726	0.590257	0.228959	0.228959	NPM1	Nosig
0.00375726	0.0610232	0.324	0.286	1	0	0	RGS10	Nosig
8.41213e-06	0.0609143	0.374	0.315	0.180869	0.742636	0.742636	SELENOK	Nosig
0.000182226	0.0608762	0.149	0.115	1	0	0	CFAP298	Nosig
0.000154697	0.0608756	0.235	0.194	1	0	0	DNAJC15	Nosig
0.00308705	0.0607517	0.129	0.104	1	0	0	AHSA1	Nosig
1.76721e-05	0.0606674	0.499	0.434	0.379969	0.420252	0.420252	XRCC5	Nosig
0.000759729	0.0606173	0.121	0.095	1	0	0	TMEM222	Nosig
0.00148047	0.0605705	0.161	0.132	1	0	0	TMEM208	Nosig
0.000198954	0.0602563	0.105	0.077	1	0	0	RBM18	Nosig
0.00104605	0.0601509	0.34	0.301	1	0	0	PET100	Nosig
0.0144671	0.0601066	0.222	0.196	1	0	0	LSM5	Nosig
0.00674559	0.0600971	0.101	0.081	1	0	0	ABCF2	Nosig
0.00862134	0.0600503	0.197	0.172	1	0	0	BLOC1S4	Nosig
0.000341574	0.0598657	0.138	0.107	1	0	0	IL12RB1	Nosig
0.0177871	0.0598599	0.102	0.084	1	0	0	METRN	Nosig
8.3915e-05	0.0595138	0.447	0.391	1	0	0	SNU13	Nosig
0.0932922	0.0594844	0.219	0.205	1	0	0	DGCR6L	Nosig
0.000688247	0.0592407	0.31	0.272	1	0	0	FAAP20	Nosig
0.00312795	0.0590844	0.111	0.088	1	0	0	ZPR1	Nosig
0.00135318	0.0590444	0.176	0.145	1	0	0	COX20	Nosig
0.00183232	0.0589708	0.11	0.087	1	0	0	ECI1	Nosig
0.00236815	0.0589536	0.124	0.099	1	0	0	FKBP3	Nosig
0.0322414	0.0586711	0.208	0.188	1	0	0	POLR2C	Nosig
4.61864e-06	0.0586098	0.157	0.114	0.0993055	1.00303	1.00303	CCNK	Nosig
0.00974822	0.0585365	0.218	0.191	1	0	0	SNHG16	Nosig
4.15019e-05	0.0584465	0.256	0.21	0.892332	0.0494734	0.0494734	LMAN1	Nosig
0.010472	0.058374	0.153	0.132	1	0	0	CHMP5	Nosig
0.000175792	0.0583374	0.154	0.119	1	0	0	TRGC2	Nosig
0.000396099	0.0583202	0.146	0.115	1	0	0	CD2BP2	Nosig
0.0138622	0.0583019	0.188	0.165	1	0	0	ATG3	Nosig
0.000176675	0.05814	0.101	0.073	1	0	0	NPRL3	Nosig
0.0284272	0.0580396	0.178	0.159	1	0	0	PPM1M	Nosig
0.00616811	0.0579013	0.156	0.132	1	0	0	PTPMT1	Nosig
0.000450945	0.0577926	0.229	0.191	1	0	0	HPS1	Nosig
0.00026522	0.0577863	0.18	0.145	1	0	0	RAB5B	Nosig
0.00416672	0.0576432	0.174	0.149	1	0	0	SNX2	Nosig
0.00164919	0.0574964	0.202	0.17	1	0	0	TSR2	Nosig
0.000973456	0.0574944	0.191	0.16	1	0	0	AMZ2	Nosig
0.000440793	0.0574338	0.179	0.146	1	0	0	SNAP23	Nosig
6.70346e-07	0.0572533	0.544	0.47	0.0144131	1.84124	1.84124	SAMHD1	Nosig
0.00256107	0.0572522	0.109	0.086	1	0	0	UQCC3	Nosig
8.95208e-05	0.0572377	0.137	0.104	1	0	0	NUP107	Nosig
5.30069e-07	0.0572348	0.238	0.181	0.011397	1.94321	1.94321	VPS26B	Nosig
0.253726	0.0570171	0.999	0.942	1	0	0	RPL28	Nosig
2.93237e-08	0.0569581	0.184	0.129	0.000630489	3.20032	3.20032	GAB3	Nosig
9.59371e-05	0.0569323	0.904	0.796	1	0	0	RPL37A	Nosig
4.30945e-06	0.0568166	0.388	0.326	0.0926574	1.03312	1.03312	SCAND1	Nosig
0.0451978	0.0567746	0.227	0.209	1	0	0	RCN2	Nosig
0.0382224	0.0567315	0.148	0.131	1	0	0	UBL7	Nosig
6.8309e-07	0.0567066	0.187	0.138	0.0146871	1.83306	1.83306	ERAP1	Nosig
0.00596814	0.056699	0.137	0.114	1	0	0	TPGS2	Nosig
0.0476971	0.0565574	0.114	0.099	1	0	0	C20orf27	Nosig
0.000465001	0.0558897	0.153	0.122	1	0	0	MTCH2	Nosig
0.000138233	0.0558223	0.406	0.349	1	0	0	ST13	Nosig
0.0117071	0.0557322	0.168	0.146	1	0	0	MRPL9	Nosig
0.0180523	0.0556533	0.11	0.092	1	0	0	NME1	Nosig
0.000451883	0.0556001	0.19	0.157	1	0	0	UGP2	Nosig
0.0124675	0.0555756	0.162	0.139	1	0	0	DPY30	Nosig
3.26689e-05	0.0554841	0.198	0.154	0.702414	0.153407	0.153407	PRKCSH	Nosig
0.0288363	0.055402	0.108	0.092	1	0	0	MPLKIP	Nosig
0.000118335	0.0553646	0.239	0.197	1	0	0	LRP10	Nosig
0.0085187	0.0553076	0.13	0.109	1	0	0	PSMC2	Nosig
0.00147572	0.0553033	0.193	0.163	1	0	0	MRPS7	Nosig
0.00147423	0.0553028	0.147	0.12	1	0	0	RPA3	Nosig
0.000185298	0.0552905	0.109	0.08	1	0	0	SNHG3	Nosig
4.29405e-05	0.0551118	0.245	0.201	0.923264	0.0346739	0.0346739	PSMD2	Nosig
0.00794408	0.055077	0.107	0.087	1	0	0	PDHA1	Nosig
3.10131e-05	0.0550738	0.201	0.158	0.666814	0.175996	0.175996	RO60	Nosig
0.00106376	0.0549448	0.206	0.173	1	0	0	GPS1	Nosig
0.0148112	0.0549373	0.135	0.113	1	0	0	TP53TG1	Nosig
0.00077965	0.0548526	0.1	0.076	1	0	0	MRE11	Nosig
4.81644e-05	0.0548172	0.47	0.41	1	0	0	NDUFS5	Nosig
0.0368591	0.0548148	0.134	0.118	1	0	0	TRAPPC4	Nosig
0.0157782	0.0543709	0.172	0.15	1	0	0	RETREG2	Nosig
6.78759e-06	0.0543709	0.255	0.203	0.14594	0.835826	0.835826	OS9	Nosig
0.0179159	0.0543248	0.227	0.203	1	0	0	LAPTM4A	Nosig
9.32455e-05	0.0542946	0.238	0.195	1	0	0	GSDMD	Nosig
8.74233e-06	0.054263	0.301	0.249	0.187969	0.725914	0.725914	IFI16	Nosig
0.00571469	0.0542369	0.135	0.112	1	0	0	TMEM170A	Nosig
6.76881e-05	0.0542005	0.2	0.16	1	0	0	TRPV2	Nosig
0.00250684	0.0540785	0.116	0.093	1	0	0	FXN	Nosig
0.0194597	0.0540256	0.211	0.186	1	0	0	NDUFAF8	Nosig
0.000595739	0.0539627	0.162	0.13	1	0	0	HAT1	Nosig
0.000246745	0.0535242	0.327	0.281	1	0	0	SHFL	Nosig
0.00103562	0.0535016	0.266	0.227	1	0	0	EIF1AX	Nosig
0.0311585	0.0532701	0.117	0.101	1	0	0	COMMD4	Nosig
4.79531e-06	0.0532575	0.229	0.18	0.103104	0.986724	0.986724	EHD1	Nosig
0.00490304	0.0531689	0.119	0.097	1	0	0	PARP9	Nosig
0.0162459	0.0530547	0.149	0.129	1	0	0	DEDD2	Nosig
2.90104e-09	0.0530333	0.258	0.191	6.23753e-05	4.20499	4.20499	MDFIC	Nosig
0.00509516	0.0528516	0.262	0.232	1	0	0	CYC1	Nosig
1.92772e-05	0.0528288	0.258	0.21	0.414478	0.382498	0.382498	PDCD10	Nosig
0.00828808	0.0527513	0.245	0.217	1	0	0	MRPL51	Nosig
0.0148352	0.0526218	0.103	0.085	1	0	0	CHCHD1	Nosig
0.00588576	0.0525769	0.125	0.102	1	0	0	ASB8	Nosig
0.000361311	0.0525459	0.826	0.724	1	0	0	TXNIP	Nosig
0.000502337	0.0524899	0.146	0.116	1	0	0	PSME3	Nosig
0.108544	0.0524482	0.18	0.165	1	0	0	CXCR3	Nosig
0.0431373	0.0524338	0.153	0.135	1	0	0	MAD2L2	Nosig
0.000488928	0.0522098	0.124	0.095	1	0	0	SAP30L	Nosig
6.36377e-05	0.0522048	0.147	0.11	1	0	0	HAUS3	Nosig
0.00170021	0.0521653	0.332	0.293	1	0	0	CCT3	Nosig
9.42619e-05	0.0521337	0.475	0.413	1	0	0	EIF3E	Nosig
0.000297562	0.0520817	0.201	0.164	1	0	0	TTC1	Nosig
0.000344655	0.051998	0.101	0.074	1	0	0	CRKL	Nosig
0.00948367	0.0519561	0.211	0.186	1	0	0	AC243960.1	Nosig
0.000367636	0.0519308	0.263	0.223	1	0	0	PPP6C	Nosig
0.000421212	0.0515093	0.327	0.286	1	0	0	HMOX2	Nosig
0.0285117	0.0512753	0.1	0.084	1	0	0	POP7	Nosig
0.00339884	0.0512691	0.183	0.154	1	0	0	NT5C3A	Nosig
6.45307e-13	0.0510708	0.392	0.293	1.38748e-08	7.85777	7.85777	EPS15	Nosig
8.77007e-05	0.0509491	0.259	0.213	1	0	0	DNTTIP2	Nosig
0.000103308	0.0509389	0.197	0.158	1	0	0	PSMB7	Nosig
1.87882e-06	0.0507977	0.58	0.499	0.0403964	1.39366	1.39366	ARL6IP4	Nosig
0.00488415	0.0507818	0.117	0.095	1	0	0	MFSD1	Nosig
0.0259112	0.0507606	0.161	0.143	1	0	0	NSFL1C	Nosig
1.48618e-06	0.0506943	0.279	0.223	0.0319544	1.49547	1.49547	CRBN	Nosig
3.99325e-06	0.0506908	0.273	0.217	0.0858589	1.06621	1.06621	NRBP1	Nosig
0.1066	0.0506862	0.132	0.119	1	0	0	TIMM8B	Nosig
0.00262537	0.0506619	0.245	0.213	1	0	0	FGFR1OP2	Nosig
0.00608716	0.0504475	0.15	0.126	1	0	0	MRPL18	Nosig
2.41845e-05	0.0502897	0.538	0.461	0.519991	0.284004	0.284004	ANP32B	Nosig
5.28261e-06	0.0502547	0.384	0.318	0.113581	0.944693	0.944693	GBP5	Nosig
0.00452596	0.0501637	0.138	0.114	1	0	0	TMED3	Nosig
0.0815976	0.0500703	0.129	0.115	1	0	0	PDCL3	Nosig
0.00103433	0.0499726	0.374	0.334	1	0	0	HSPE1	Nosig
0.0431466	0.0499025	0.221	0.203	1	0	0	TRAPPC6A	Nosig
0.00295542	0.0498527	0.131	0.106	1	0	0	ZNF664	Nosig
0.00504839	0.0498103	0.137	0.113	1	0	0	TAF9	Nosig
0.00872339	0.0497321	0.148	0.124	1	0	0	YIPF3	Nosig
0.199108	0.0497233	0.138	0.128	1	0	0	RANGRF	Nosig
0.0323355	0.0493991	0.128	0.111	1	0	0	PRPS1	Nosig
0.078141	0.049392	0.142	0.127	1	0	0	ZNF32	Nosig
0.00242113	0.0493136	0.209	0.179	1	0	0	E2F4	Nosig
0.00634498	0.049249	0.169	0.145	1	0	0	C14orf119	Nosig
0.00159242	0.0489965	0.402	0.357	1	0	0	EIF3D	Nosig
0.000447493	0.048849	0.204	0.168	1	0	0	DR1	Nosig
0.00771672	0.0487641	0.279	0.252	1	0	0	STRAP	Nosig
0.00855235	0.0486321	0.289	0.256	1	0	0	MRPL20	Nosig
0.00697943	0.0485104	0.324	0.29	1	0	0	OSTC	Nosig
2.40311e-05	0.0484466	0.184	0.143	0.516693	0.286768	0.286768	SARNP	Nosig
0.000725219	0.0483599	0.159	0.128	1	0	0	LIPA	Nosig
0.00240392	0.0482915	0.113	0.089	1	0	0	OAS2	Nosig
0.00465897	0.048272	0.102	0.081	1	0	0	CWC22	Nosig
0.00161587	0.0482414	0.134	0.108	1	0	0	TRIM8	Nosig
0.000479923	0.0480652	0.117	0.088	1	0	0	RNF6	Nosig
0.00343659	0.0479249	0.189	0.16	1	0	0	SDAD1	Nosig
7.14263e-05	0.0479172	0.188	0.148	1	0	0	SMARCB1	Nosig
0.00252367	0.0478192	0.132	0.106	1	0	0	UBQLN2	Nosig
0.153275	0.0478027	0.118	0.107	1	0	0	ZFAND1	Nosig
0.138304	0.0477626	0.104	0.093	1	0	0	SNAPIN	Nosig
0.000775178	0.0477511	0.871	0.761	1	0	0	RPL31	Nosig
1.96633e-05	0.0476605	0.304	0.252	0.42278	0.373886	0.373886	NAPA	Nosig
0.00507795	0.0476471	0.108	0.086	1	0	0	MCM3	Nosig
0.155493	0.0476282	0.217	0.204	1	0	0	LSM2	Nosig
0.0052175	0.0475933	0.14	0.116	1	0	0	MOAP1	Nosig
0.000434292	0.0474119	0.208	0.169	1	0	0	SEC61A1	Nosig
0.000483824	0.0473663	0.145	0.114	1	0	0	LAP3	Nosig
0.0695015	0.0473418	0.106	0.092	1	0	0	ZDHHC12	Nosig
6.13055e-05	0.0472748	0.271	0.225	1	0	0	RAB18	Nosig
0.00652817	0.0472689	0.114	0.092	1	0	0	PLGRKT	Nosig
0.0479677	0.0472605	0.145	0.128	1	0	0	WDR61	Nosig
0.00367947	0.0472124	0.168	0.141	1	0	0	SSRP1	Nosig
1.28e-06	0.047206	0.201	0.15	0.0275213	1.56033	1.56033	SLC25A32	Nosig
0.00557257	0.0471719	0.167	0.141	1	0	0	MLX	Nosig
0.0361538	0.0471028	0.207	0.187	1	0	0	CALCOCO2	Nosig
0.0615305	0.0470933	0.997	0.892	1	0	0	RPL8	Nosig
4.87322e-05	0.0470151	0.149	0.113	1	0	0	PNP	Nosig
0.00131713	0.0468044	0.181	0.151	1	0	0	INTS10	Nosig
4.42901e-05	0.0468038	0.232	0.188	0.952281	0.0212351	0.0212351	RNASEH2B	Nosig
4.88965e-05	0.0467211	0.128	0.094	1	0	0	HPS3	Nosig
9.44538e-05	0.0467108	0.172	0.135	1	0	0	TMEM183A	Nosig
0.00178358	0.0461867	0.241	0.207	1	0	0	RBBP7	Nosig
0.00290141	0.0461214	0.108	0.085	1	0	0	DNAAF2	Nosig
0.00467665	0.0460856	0.142	0.118	1	0	0	ARL6IP6	Nosig
0.00474408	0.0460167	0.161	0.136	1	0	0	EIF2S1	Nosig
0.00178851	0.045907	0.117	0.092	1	0	0	SRP68	Nosig
0.000694247	0.0458429	0.125	0.097	1	0	0	GSK3A	Nosig
0.0467788	0.0457532	0.145	0.127	1	0	0	HINT2	Nosig
0.00726687	0.0457272	0.18	0.155	1	0	0	BLOC1S2	Nosig
1.98352e-10	0.0456779	0.296	0.214	4.26476e-06	5.37011	5.37011	TENT5C	Nosig
0.0174314	0.0456713	0.152	0.132	1	0	0	TSSC4	Nosig
0.0024007	0.0455682	0.219	0.187	1	0	0	AGTRAP	Nosig
0.0115008	0.0455672	0.238	0.211	1	0	0	PDCD2	Nosig
6.58473e-08	0.0453709	0.343	0.273	0.00141578	2.849	2.849	ZC3H15	Nosig
0.000435812	0.0452223	0.172	0.137	1	0	0	ATOX1	Nosig
0.0393744	0.0451898	0.111	0.095	1	0	0	ANAPC13	Nosig
0.0662929	0.0451422	0.176	0.16	1	0	0	ATP6V0E2	Nosig
2.83858e-05	0.0450538	0.142	0.105	0.610323	0.21444	0.21444	PLEKHB2	Nosig
0.119664	0.0450345	0.181	0.168	1	0	0	MRPL11	Nosig
0.000382871	0.0449805	0.271	0.228	1	0	0	METTL9	Nosig
0.0075662	0.0449776	0.178	0.152	1	0	0	MRPS30	Nosig
0.00022939	0.0449069	0.22	0.18	1	0	0	PTBP1	Nosig
0.0424205	0.0443995	0.143	0.126	1	0	0	ESD	Nosig
0.0051234	0.0443891	0.194	0.166	1	0	0	MRFAP1	Nosig
0.000933784	0.0442874	0.201	0.168	1	0	0	SPAG7	Nosig
0.00652846	0.0442547	0.18	0.154	1	0	0	RPAIN	Nosig
0.000337757	0.0442444	0.482	0.417	1	0	0	SMDT1	Nosig
0.00132762	0.0441683	0.157	0.127	1	0	0	ARF3	Nosig
0.000603122	0.0440712	0.21	0.173	1	0	0	RECQL	Nosig
0.000146684	0.0440684	0.295	0.248	1	0	0	FBXO7	Nosig
0.0249323	0.0439588	0.227	0.205	1	0	0	GLRX5	Nosig
0.00122405	0.0439046	0.124	0.096	1	0	0	TMEM223	Nosig
4.59916e-05	0.0438958	0.129	0.095	0.988866	0.0048627	0.0048627	GALM	Nosig
0.0193008	0.0438749	0.237	0.212	1	0	0	POLR2I	Nosig
0.000147569	0.0437977	0.178	0.141	1	0	0	COPS2	Nosig
0.000335318	0.0437803	0.504	0.442	1	0	0	POLR2L	Nosig
0.000767373	0.0437456	0.102	0.076	1	0	0	ASB1	Nosig
0.0288672	0.0435725	0.124	0.106	1	0	0	AC008555.4	Nosig
0.0977021	0.0435606	0.189	0.174	1	0	0	LYSMD2	Nosig
0.000150779	0.0435297	0.412	0.361	1	0	0	UBE2I	Nosig
0.00202801	0.0434521	0.145	0.118	1	0	0	TWF1	Nosig
4.79131e-05	0.043434	0.126	0.092	1	0	0	ZDHHC24	Nosig
0.00677985	0.0434108	0.129	0.107	1	0	0	COQ4	Nosig
0.00228439	0.0433721	0.106	0.083	1	0	0	TIMM10B	Nosig
2.11295e-05	0.0432285	0.141	0.104	0.454305	0.342653	0.342653	BCL2L1	Nosig
0.0576585	0.043183	0.152	0.137	1	0	0	DUSP23	Nosig
0.000973074	0.0430355	0.248	0.21	1	0	0	PPP4R2	Nosig
0.0424377	0.0429878	0.183	0.164	1	0	0	TRAPPC2L	Nosig
0.00245668	0.0429652	0.192	0.161	1	0	0	GYG1	Nosig
0.00016292	0.0429274	0.301	0.256	1	0	0	FERMT3	Nosig
0.00204462	0.0428602	0.169	0.141	1	0	0	MRPL38	Nosig
0.00978732	0.0428272	0.239	0.213	1	0	0	METTL23	Nosig
0.00452645	0.0427898	0.101	0.079	1	0	0	TIMM50	Nosig
1.18147e-11	0.0424348	0.528	0.42	2.54028e-07	6.59512	6.59512	CLEC2D	Nosig
0.00013512	0.0421897	0.167	0.131	1	0	0	CYB5R3	Nosig
0.00611849	0.0421795	0.197	0.17	1	0	0	MOB2	Nosig
0.00587135	0.0421214	0.279	0.25	1	0	0	SIVA1	Nosig
0.00022246	0.0420459	0.173	0.137	1	0	0	DDRGK1	Nosig
0.00750853	0.0419847	0.108	0.088	1	0	0	MRPL12	Nosig
6.44363e-05	0.0419818	0.261	0.214	1	0	0	STXBP2	Nosig
0.00989256	0.0419478	0.138	0.115	1	0	0	RWDD3	Nosig
0.000406366	0.0417706	0.138	0.108	1	0	0	DAP	Nosig
0.000388077	0.041703	0.24	0.201	1	0	0	C1orf43	Nosig
0.00647587	0.0415033	0.188	0.161	1	0	0	BAG1	Nosig
0.00957255	0.0414927	0.133	0.112	1	0	0	MRPL22	Nosig
1.93111e-06	0.0414636	0.612	0.528	0.0415208	1.38173	1.38173	TBC1D10C	Nosig
0.00016994	0.0414496	0.207	0.167	1	0	0	LINC00623	Nosig
0.00462796	0.0413666	0.178	0.15	1	0	0	GORASP2	Nosig
0.000468135	0.0413386	0.16	0.127	1	0	0	TIPRL	Nosig
0.00772327	0.0413157	0.114	0.092	1	0	0	TMEM126A	Nosig
0.226304	0.0411729	0.105	0.095	1	0	0	NME4	Nosig
0.00147203	0.0410375	0.253	0.216	1	0	0	IRF2	Nosig
0.000673772	0.0410116	0.118	0.091	1	0	0	ZNF484	Nosig
0.00065705	0.0409323	0.101	0.075	1	0	0	WDTC1	Nosig
6.18995e-05	0.0407346	0.229	0.182	1	0	0	BABAM1	Nosig
0.00750666	0.0407055	0.195	0.169	1	0	0	URM1	Nosig
0.00448199	0.0406907	0.119	0.095	1	0	0	BET1L	Nosig
0.00134388	0.0406782	0.185	0.153	1	0	0	ARRDC1	Nosig
8.78605e-05	0.0406709	0.186	0.147	1	0	0	UFL1	Nosig
0.0677521	0.040444	0.103	0.089	1	0	0	EVI2A	Nosig
0.000440647	0.0403156	0.163	0.13	1	0	0	PRKAA1	Nosig
0.00180374	0.0402516	0.152	0.122	1	0	0	DNAJC9	Nosig
0.0306117	0.0401371	0.122	0.104	1	0	0	TSN	Nosig
0.000427637	0.0401199	0.125	0.095	1	0	0	SLC25A24	Nosig
5.18307e-05	0.039858	0.365	0.308	1	0	0	RNPS1	Nosig
0.0005957	0.0398032	0.272	0.234	1	0	0	HEBP2	Nosig
0.0160795	0.0396926	0.113	0.094	1	0	0	PAF1	Nosig
0.00761622	0.0396636	0.18	0.153	1	0	0	MRPL16	Nosig
0.00893172	0.0396317	0.138	0.116	1	0	0	KLHDC3	Nosig
0.00166966	0.0396021	0.258	0.225	1	0	0	UQCRC2	Nosig
0.00208385	0.0395904	0.298	0.261	1	0	0	COPS6	Nosig
8.8734e-05	0.0395295	0.176	0.138	1	0	0	RAB4B	Nosig
0.00554285	0.0394852	0.133	0.109	1	0	0	PRPSAP1	Nosig
1.08535e-05	0.0392447	0.334	0.278	0.233362	0.63197	0.63197	CGGBP1	Nosig
0.256129	0.039008	0.14	0.132	1	0	0	HPRT1	Nosig
1.90967e-05	0.0389532	0.815	0.703	0.410599	0.386583	0.386583	HMGB1	Nosig
0.00355719	0.0389276	0.203	0.172	1	0	0	LAG3	Nosig
0.00170597	0.0389231	0.144	0.116	1	0	0	DLD	Nosig
0.0392859	0.0388827	0.123	0.107	1	0	0	VPS72	Nosig
0.107573	0.0388644	0.149	0.137	1	0	0	ZNF639	Nosig
0.0148328	0.0388241	0.176	0.152	1	0	0	PBDC1	Nosig
0.0325995	0.0387556	0.104	0.088	1	0	0	TOR3A	Nosig
0.0173179	0.0386923	0.157	0.135	1	0	0	CEBPZOS	Nosig
0.00835656	0.0386891	0.19	0.166	1	0	0	ATP6V0D1	Nosig
0.0362985	0.038651	0.206	0.186	1	0	0	TXN2	Nosig
0.000570525	0.0383406	0.152	0.12	1	0	0	PSMC6	Nosig
0.000438428	0.0383174	0.527	0.455	1	0	0	LYAR	Nosig
0.0101527	0.0381997	0.154	0.132	1	0	0	EXOSC8	Nosig
0.000534366	0.0380403	0.131	0.101	1	0	0	PGM1	Nosig
0.0115838	0.0378913	0.236	0.208	1	0	0	UBE2E3	Nosig
0.00468553	0.0376774	0.228	0.198	1	0	0	HSD17B11	Nosig
0.00132023	0.0375989	0.198	0.164	1	0	0	SLIRP	Nosig
0.00437461	0.0375747	0.114	0.091	1	0	0	GET4	Nosig
0.0143589	0.0375084	0.133	0.112	1	0	0	MRPL21	Nosig
0.000140227	0.0373443	0.378	0.325	1	0	0	RNASET2	Nosig
0.181054	0.037092	0.1	0.09	1	0	0	PGD	Nosig
9.52645e-06	0.0370107	0.251	0.201	0.204828	0.68861	0.68861	TSPAN14	Nosig
0.225989	0.0369194	0.133	0.124	1	0	0	RRAGA	Nosig
0.0012316	0.0367626	0.231	0.197	1	0	0	YTHDF2	Nosig
0.131756	0.0365507	0.105	0.093	1	0	0	CCNQ	Nosig
0.00473435	0.0365228	0.211	0.182	1	0	0	TRADD	Nosig
0.0079286	0.0364965	0.135	0.112	1	0	0	HMG20B	Nosig
0.00149158	0.0364057	0.257	0.22	1	0	0	SDF4	Nosig
0.00303538	0.0363435	0.254	0.222	1	0	0	DAP3	Nosig
5.19288e-05	0.0362591	0.327	0.275	1	0	0	TAP2	Nosig
0.120058	0.0361601	0.145	0.132	1	0	0	CTSA	Nosig
0.00112522	0.0359686	0.38	0.332	1	0	0	EIF4H	Nosig
5.51192e-07	0.0359209	0.234	0.179	0.0118512	1.92624	1.92624	DENND1C	Nosig
3.9793e-05	0.0359021	0.224	0.178	0.855588	0.0677351	0.0677351	SLBP	Nosig
0.00501144	0.0358497	0.228	0.197	1	0	0	OXA1L	Nosig
7.42802e-05	0.0358277	0.27	0.224	1	0	0	RAB11A	Nosig
0.0283077	0.0358077	0.179	0.159	1	0	0	RAB4A	Nosig
0.0282034	0.0358031	0.222	0.199	1	0	0	CCNG1	Nosig
0.000582402	0.0356611	0.257	0.217	1	0	0	ZNF24	Nosig
0.102985	0.035625	0.204	0.19	1	0	0	FAM162A	Nosig
0.0998582	0.0356235	0.114	0.101	1	0	0	TMEM18	Nosig
0.00909182	0.035612	0.15	0.127	1	0	0	FRG1	Nosig
0.00762947	0.0355603	0.147	0.124	1	0	0	SDF2	Nosig
0.0491106	0.0355214	0.138	0.121	1	0	0	BTF3L4	Nosig
0.228385	0.0354762	0.133	0.124	1	0	0	SLC25A11	Nosig
0.0279102	0.0354588	0.124	0.107	1	0	0	DIMT1	Nosig
0.0255456	0.0354469	0.107	0.09	1	0	0	MRPL13	Nosig
0.00738503	0.0354458	0.999	0.908	1	0	0	RPL11	Nosig
0.0012118	0.0354381	0.173	0.14	1	0	0	PTGDR	Nosig
0.000328448	0.035277	0.284	0.242	1	0	0	RBM17	Nosig
0.000332169	0.035274	0.129	0.099	1	0	0	RETREG3	Nosig
0.118969	0.0352586	0.163	0.15	1	0	0	PHF5A	Nosig
0.0439206	0.0351678	0.232	0.212	1	0	0	LAMTOR5	Nosig
0.0406021	0.0351489	0.162	0.143	1	0	0	NUDCD2	Nosig
0.0399898	0.0350519	0.324	0.299	1	0	0	RPL22L1	Nosig
0.000254962	0.0350336	0.45	0.396	1	0	0	BZW1	Nosig
0.000677491	0.0349372	0.112	0.085	1	0	0	PRCC	Nosig
0.00117957	0.0348886	0.191	0.158	1	0	0	SZRD1	Nosig
0.000282527	0.0348469	0.202	0.165	1	0	0	WBP11	Nosig
5.02624e-05	0.0344253	0.222	0.176	1	0	0	KPNA4	Nosig
0.00261397	0.0343533	0.57	0.505	1	0	0	GYPC	Nosig
0.00121644	0.0342432	0.161	0.131	1	0	0	SDHB	Nosig
0.0107675	0.0342121	0.229	0.201	1	0	0	EIF2S2	Nosig
0.139976	0.0341327	0.161	0.149	1	0	0	NIFK	Nosig
0.000524618	0.0341056	0.395	0.344	1	0	0	CKLF	Nosig
0.0856593	0.0340875	0.121	0.107	1	0	0	SURF2	Nosig
0.53232	0.0339311	1	0.949	1	0	0	RPS12	Nosig
0.00518244	0.0339009	0.145	0.121	1	0	0	OAT	Nosig
0.000788329	0.0338839	0.338	0.291	1	0	0	SYF2	Nosig
0.00993468	0.033828	0.145	0.122	1	0	0	FTSJ1	Nosig
9.16772e-05	0.0338095	0.221	0.18	1	0	0	FAM50A	Nosig
0.0219718	0.0336331	0.109	0.091	1	0	0	KEAP1	Nosig
0.0257887	0.0335987	0.11	0.092	1	0	0	MED6	Nosig
0.171706	0.0335767	0.147	0.136	1	0	0	DNLZ	Nosig
0.098297	0.0335632	0.22	0.206	1	0	0	CAMLG	Nosig
0.0126595	0.0335119	0.183	0.158	1	0	0	SURF1	Nosig
0.055186	0.033438	0.136	0.12	1	0	0	DNPEP	Nosig
0.00334521	0.0332541	0.554	0.494	1	0	0	SERP1	Nosig
0.00618891	0.033224	0.128	0.105	1	0	0	CNIH4	Nosig
0.0269009	0.0331014	0.137	0.118	1	0	0	KRCC1	Nosig
0.0993602	0.0330996	0.128	0.114	1	0	0	EXOSC1	Nosig
0.00843594	0.0330214	0.359	0.329	1	0	0	ORMDL1	Nosig
0.000118684	0.0329042	0.21	0.168	1	0	0	PLEKHA1	Nosig
0.00411946	0.032532	0.384	0.344	1	0	0	MRPS21	Nosig
0.0006188	0.0322789	0.181	0.148	1	0	0	POP5	Nosig
0.000114906	0.0321202	0.347	0.294	1	0	0	AIP	Nosig
0.0232427	0.0320757	0.179	0.157	1	0	0	NSMCE1	Nosig
6.19875e-05	0.0319484	0.117	0.084	1	0	0	SKAP2	Nosig
0.00029993	0.0318659	0.458	0.405	1	0	0	ANXA11	Nosig
0.00732744	0.0318419	0.152	0.127	1	0	0	C16orf54	Nosig
0.0444813	0.0317578	0.111	0.095	1	0	0	CCDC28A	Nosig
0.0558145	0.0317382	0.402	0.371	1	0	0	GABARAPL2	Nosig
0.0100193	0.0317117	0.113	0.094	1	0	0	RP9	Nosig
0.125762	0.0315727	0.174	0.16	1	0	0	ALDH9A1	Nosig
0.0209	0.0315238	0.153	0.133	1	0	0	PARL	Nosig
4.80741e-07	0.0313471	0.446	0.376	0.0103364	1.98563	1.98563	VCP	Nosig
3.60196e-09	0.03128	0.548	0.443	7.74458e-05	4.111	4.111	SAMD3	Nosig
0.00105218	0.0312723	0.153	0.123	1	0	0	FLII	Nosig
8.81146e-06	0.0312478	0.167	0.125	0.189455	0.722493	0.722493	NEK9	Nosig
0.00226024	0.0312143	0.151	0.123	1	0	0	CDC34	Nosig
0.0485848	0.0311313	0.158	0.141	1	0	0	RNASEH2C	Nosig
0.160337	0.031129	0.129	0.117	1	0	0	CDIPT	Nosig
0.0196661	0.0311036	0.109	0.09	1	0	0	RPP30	Nosig
0.0255607	0.0310921	0.273	0.248	1	0	0	CCT8	Nosig
0.0567327	0.0309617	0.131	0.115	1	0	0	UBE2Z	Nosig
3.31501e-06	0.0309232	0.317	0.257	0.0712761	1.14706	1.14706	SRSF4	Nosig
0.0370904	0.030847	0.164	0.145	1	0	0	AKR7A2	Nosig
0.000325224	0.0308421	0.189	0.154	1	0	0	VPS4A	Nosig
5.28979e-10	0.0307197	0.586	0.471	1.13736e-05	4.9441	4.9441	ZFP36	Nosig
0.0226658	0.0306387	0.157	0.137	1	0	0	COMT	Nosig
5.71539e-06	0.0305597	0.223	0.174	0.122887	0.910496	0.910496	UBE2G1	Nosig
0.012289	0.0305235	0.163	0.139	1	0	0	CD244	Nosig
0.0132748	0.0303981	0.129	0.108	1	0	0	SYS1	Nosig
1.56744e-08	0.0300647	0.565	0.469	0.000337015	3.47235	3.47235	CAST	Nosig
1.60882e-05	0.0300372	0.303	0.252	0.345913	0.461033	0.461033	SDHA	Nosig
1.75607e-07	0.0300083	0.319	0.253	0.00377572	2.423	2.423	DNAJB6	Nosig
0.00176645	0.0300005	0.372	0.33	1	0	0	SNRPG	Nosig
0.0746111	0.0299539	0.101	0.088	1	0	0	MIIP	Nosig
0.0142809	0.0299328	0.101	0.083	1	0	0	THAP4	Nosig
0.11234	0.0298396	0.161	0.147	1	0	0	ARL2	Nosig
0.001226	0.029602	0.166	0.134	1	0	0	TMEM50B	Nosig
0.114817	0.0296008	0.159	0.146	1	0	0	SFT2D1	Nosig
0.00329365	0.0295588	0.166	0.138	1	0	0	PEX16	Nosig
0.019965	0.0295486	0.335	0.306	1	0	0	ANP32A	Nosig
0.0134245	0.0295045	0.152	0.13	1	0	0	ERVK3-1	Nosig
1.05837e-05	0.0294366	0.16	0.118	0.22756	0.642903	0.642903	PCBP1-AS1	Nosig
0.0165641	0.0293915	0.129	0.109	1	0	0	ELP5	Nosig
0.00558617	0.029284	0.257	0.225	1	0	0	SRP72	Nosig
0.000402944	0.0292755	0.362	0.313	1	0	0	NSA2	Nosig
0.124835	0.02926	0.107	0.096	1	0	0	GFER	Nosig
0.00765056	0.0292204	0.239	0.21	1	0	0	PSMG2	Nosig
0.065407	0.0292149	0.138	0.122	1	0	0	RPL7L1	Nosig
2.24438e-05	0.0290702	0.149	0.11	0.482564	0.316445	0.316445	KIF21A	Nosig
0.00534945	0.0290364	0.176	0.149	1	0	0	RTN3	Nosig
0.0288577	0.028865	0.112	0.095	1	0	0	CNOT11	Nosig
0.00226698	0.028856	0.195	0.164	1	0	0	CCDC124	Nosig
0.00888243	0.0288447	0.146	0.122	1	0	0	CALCOCO1	Nosig
4.60625e-07	0.0288327	0.696	0.602	0.0099039	2.00419	2.00419	PAXX	Nosig
0.0267035	0.0287244	0.133	0.114	1	0	0	C21orf91	Nosig
0.199198	0.0285871	0.125	0.115	1	0	0	ZNF511	Nosig
0.00184428	0.0284211	0.22	0.187	1	0	0	SARS	Nosig
0.0134923	0.0283822	0.132	0.111	1	0	0	CTDSP2	Nosig
0.00985662	0.0283213	0.288	0.257	1	0	0	ILF2	Nosig
5.30463e-05	0.0280855	0.167	0.129	1	0	0	MAN2B1	Nosig
0.00103845	0.0280477	0.301	0.259	1	0	0	RAB11B	Nosig
0.0225335	0.0280297	0.147	0.126	1	0	0	FAM111A	Nosig
0.00133782	0.0279585	0.197	0.162	1	0	0	DCAF7	Nosig
0.112913	0.0279161	0.283	0.268	1	0	0	MRPS6	Nosig
0.0120979	0.0278963	0.192	0.166	1	0	0	SRSF8	Nosig
1.63066e-05	0.0278629	0.151	0.112	0.350608	0.455179	0.455179	BAG6	Nosig
0.00020354	0.0278338	0.298	0.252	1	0	0	SH3BP5	Nosig
0.116805	0.027796	0.172	0.159	1	0	0	MRPS26	Nosig
0.055045	0.027792	0.118	0.103	1	0	0	CHTOP	Nosig
0.061493	0.0277788	0.121	0.106	1	0	0	ENOPH1	Nosig
0.195798	0.0276295	0.101	0.091	1	0	0	BRIX1	Nosig
0.0471924	0.0275521	0.237	0.218	1	0	0	SRP19	Nosig
3.00408e-05	0.0275373	0.526	0.459	0.645908	0.189829	0.189829	KIF2A	Nosig
0.0471344	0.0272769	0.2	0.181	1	0	0	NDUFS2	Nosig
0.000970611	0.0271685	0.148	0.119	1	0	0	ARPP19	Nosig
1.70308e-06	0.0268056	0.107	0.07	0.0366178	1.43631	1.43631	ARHGAP10	Nosig
0.109962	0.0268043	0.126	0.113	1	0	0	CCDC82	Nosig
0.00566744	0.026789	0.102	0.081	1	0	0	CPSF7	Nosig
0.00442044	0.0267687	0.458	0.416	1	0	0	RPS17	Nosig
0.00755372	0.0266817	0.201	0.174	1	0	0	TCP1	Nosig
8.33857e-05	0.0266133	0.428	0.37	1	0	0	PAK2	Nosig
0.00575976	0.0265097	0.194	0.165	1	0	0	NGDN	Nosig
0.0111832	0.026099	0.144	0.122	1	0	0	HDAC3	Nosig
0.00176709	0.0260266	0.14	0.113	1	0	0	CBLL1	Nosig
0.0187036	0.0259829	0.168	0.145	1	0	0	BFAR	Nosig
0.00235325	0.0258711	0.22	0.187	1	0	0	TMED5	Nosig
0.0154118	0.0257178	0.178	0.154	1	0	0	GLTP	Nosig
0.0208275	0.0256113	0.112	0.094	1	0	0	TBC1D20	Nosig
0.00151129	0.0255815	0.192	0.16	1	0	0	PCIF1	Nosig
0.053381	0.0255539	0.112	0.096	1	0	0	ACTR6	Nosig
0.00860796	0.0254898	0.143	0.119	1	0	0	DNAJB11	Nosig
0.0454839	0.0254489	0.961	0.847	1	0	0	RPL36A	Nosig
0.00111573	0.025373	0.313	0.269	1	0	0	SLC44A2	Nosig
0.0038185	0.0253725	0.183	0.155	1	0	0	LYPLA1	Nosig
4.39091e-05	0.025266	0.129	0.095	0.944089	0.0249872	0.0249872	VIM-AS1	Nosig
2.80843e-07	0.0252576	0.26	0.199	0.00603841	2.21908	2.21908	EIF4E3	Nosig
0.128754	0.0252076	0.2	0.187	1	0	0	CCDC59	Nosig
0.0266528	0.0251465	0.106	0.09	1	0	0	TMX2	Nosig
3.66257e-08	0.0248424	0.184	0.13	0.00078749	3.10376	3.10376	CD226	Nosig
0.0277802	0.0246741	0.176	0.154	1	0	0	KRR1	Nosig
0.124946	0.0246733	0.114	0.102	1	0	0	MALSU1	Nosig
1.34319e-06	0.0245915	0.177	0.13	0.02888	1.5394	1.5394	OGDH	Nosig
0.00746696	0.024524	0.122	0.1	1	0	0	TIMM17A	Nosig
0.00897931	0.0244718	0.197	0.17	1	0	0	HNRNPH2	Nosig
0.00243119	0.0244554	0.232	0.199	1	0	0	NDUFA10	Nosig
1.07935e-07	0.0244082	0.429	0.358	0.00232071	2.63438	2.63438	SIGIRR	Nosig
0.00180536	0.02436	0.289	0.25	1	0	0	FKBP11	Nosig
5.39279e-05	0.0242218	0.216	0.172	1	0	0	RAB10	Nosig
0.990486	0.0241358	0.2	0.204	1	0	0	MTLN	Nosig
0.0452663	0.0240253	0.207	0.187	1	0	0	FLOT1	Nosig
0.256283	0.0239869	0.131	0.123	1	0	0	CHCHD7	Nosig
0.0758841	0.0239624	0.115	0.101	1	0	0	HSBP1	Nosig
0.0246785	0.0238476	0.198	0.173	1	0	0	MTFP1	Nosig
0.83462	0.0236278	0.123	0.123	1	0	0	SELENOM	Nosig
0.73861	0.0235568	0.998	0.911	1	0	0	RPL34	Nosig
0.0365872	0.0235181	0.207	0.187	1	0	0	SEC13	Nosig
1.07061e-06	0.023303	0.301	0.242	0.0230192	1.63791	1.63791	KIF5B	Nosig
0.0508486	0.0232006	0.144	0.127	1	0	0	MRPL28	Nosig
2.52338e-05	0.0229633	0.282	0.231	0.542551	0.265559	0.265559	MAD1L1	Nosig
0.000788666	0.0229006	0.138	0.109	1	0	0	PFKL	Nosig
0.0296691	0.0228465	0.157	0.136	1	0	0	GMPS	Nosig
0.423332	0.0228041	0.101	0.096	1	0	0	UBE2D1	Nosig
0.0352885	0.022778	0.123	0.105	1	0	0	ITGAE	Nosig
0.013252	0.0227205	0.106	0.086	1	0	0	MAPKAPK3	Nosig
0.0433411	0.0226701	0.195	0.174	1	0	0	FYTTD1	Nosig
0.0535263	0.0225765	0.104	0.089	1	0	0	RUVBL1	Nosig
0.00183585	0.0225609	0.342	0.3	1	0	0	RASSF5	Nosig
0.0031161	0.0225536	0.108	0.085	1	0	0	TERF1	Nosig
0.00236377	0.0223895	0.149	0.121	1	0	0	PSMC1	Nosig
0.207759	0.0223002	0.129	0.119	1	0	0	ING4	Nosig
0.0420909	0.0222931	0.126	0.11	1	0	0	CISH	Nosig
0.00379773	0.0222552	0.148	0.122	1	0	0	RPS6KB2	Nosig
0.00305941	0.0220796	0.119	0.095	1	0	0	ZNF493	Nosig
0.00040105	0.0220773	0.654	0.579	1	0	0	RPL23	Nosig
0.160865	0.0220565	0.109	0.098	1	0	0	MZT1	Nosig
0.02649	0.0220145	0.234	0.209	1	0	0	NSMCE3	Nosig
0.00858971	0.0219804	0.194	0.166	1	0	0	GLOD4	Nosig
0.0582861	0.0219315	0.171	0.153	1	0	0	PLD3	Nosig
0.0309388	0.0219076	0.174	0.153	1	0	0	MRPL3	Nosig
0.00572255	0.0219055	0.129	0.105	1	0	0	EPN1	Nosig
0.0269253	0.0218689	0.121	0.103	1	0	0	FASTK	Nosig
0.210143	0.0217993	0.133	0.123	1	0	0	CRELD2	Nosig
0.0372932	0.0217093	0.101	0.085	1	0	0	COMMD5	Nosig
0.0265666	0.0216772	0.167	0.146	1	0	0	WASHC3	Nosig
0.0148795	0.0216257	0.165	0.141	1	0	0	UBE2V2	Nosig
0.000235288	0.0213988	0.128	0.096	1	0	0	ARSA	Nosig
0.274069	0.0211509	0.105	0.097	1	0	0	GSTM1	Nosig
0.00672444	0.0210351	0.134	0.11	1	0	0	DNAJB9	Nosig
0.0652838	0.020902	0.14	0.123	1	0	0	BORCS7	Nosig
0.101201	0.0208919	0.167	0.153	1	0	0	CENPX	Nosig
0.213303	0.0206289	0.109	0.1	1	0	0	RGL4	Nosig
0.0722743	0.0205616	0.328	0.308	1	0	0	EIF3M	Nosig
4.61839e-07	0.0205103	0.25	0.192	0.00993	2.00305	2.00305	MAP4K1	Nosig
0.0141681	0.0201062	0.114	0.095	1	0	0	BAG5	Nosig
0.228985	0.020063	0.158	0.148	1	0	0	PPP1R14B	Nosig
0.00319448	0.0200534	0.18	0.151	1	0	0	ETFB	Nosig
0.0930448	0.0199759	0.312	0.296	1	0	0	CIAO2B	Nosig
0.202508	0.0199343	0.164	0.152	1	0	0	TFAM	Nosig
0.000924078	0.0199222	0.602	0.532	1	0	0	EIF4A1	Nosig
4.16912e-05	0.0198577	0.152	0.114	0.896403	0.0474967	0.0474967	C6orf89	Nosig
0.135414	0.0198523	0.14	0.127	1	0	0	TMEM141	Nosig
0.0381294	0.0197074	0.209	0.188	1	0	0	APPL1	Nosig
0.00101722	0.019445	0.202	0.167	1	0	0	API5	Nosig
0.00440111	0.0193443	0.15	0.125	1	0	0	ARPC1A	Nosig
0.000811933	0.0191863	0.616	0.544	1	0	0	EIF3G	Nosig
0.0149226	0.0191828	0.121	0.101	1	0	0	ORC4	Nosig
6.53473e-06	0.0191764	0.347	0.287	0.140503	0.852314	0.852314	RNPEPL1	Nosig
0.0158391	0.0190841	0.465	0.421	1	0	0	CUTA	Nosig
0.414424	0.0190825	0.112	0.107	1	0	0	SNRPD3	Nosig
0.000146512	0.0190233	0.462	0.4	1	0	0	EIF4A2	Nosig
0.0013062	0.0190025	0.264	0.229	1	0	0	TUBB4B	Nosig
0.0499256	0.0189793	0.249	0.226	1	0	0	SRM	Nosig
0.021298	0.0189262	0.112	0.093	1	0	0	SIKE1	Nosig
0.00120309	0.0188512	0.279	0.239	1	0	0	RTN4	Nosig
0.0752293	0.0185127	0.106	0.092	1	0	0	TMED7	Nosig
0.0341205	0.0184608	0.118	0.101	1	0	0	BROX	Nosig
0.000838909	0.018373	0.434	0.383	1	0	0	MZT2A	Nosig
0.0219298	0.0182496	0.145	0.125	1	0	0	IFI35	Nosig
0.0181659	0.0182339	0.325	0.293	1	0	0	MRPL57	Nosig
2.97507e-06	0.0181886	0.505	0.431	0.0639669	1.19404	1.19404	SRSF2	Nosig
0.0827894	0.0180093	0.163	0.147	1	0	0	AAMP	Nosig
0.34427	0.0178867	0.142	0.134	1	0	0	AP002387.2	Nosig
0.000311972	0.0177555	0.843	0.743	1	0	0	RPS11	Nosig
0.329484	0.0177445	0.16	0.151	1	0	0	PFDN2	Nosig
0.201939	0.0176159	0.112	0.102	1	0	0	YIF1B	Nosig
0.0101863	0.0175517	0.105	0.085	1	0	0	BID	Nosig
0.00614103	0.0174901	0.131	0.108	1	0	0	TPD52L2	Nosig
0.162149	0.0172696	0.116	0.106	1	0	0	PRPF19	Nosig
1.71065e-06	0.0172214	0.132	0.091	0.0367807	1.43438	1.43438	SH3BP2	Nosig
0.00917921	0.0172016	0.197	0.17	1	0	0	MOB4	Nosig
0.0209561	0.0171438	0.167	0.145	1	0	0	ATG12	Nosig
0.172236	0.0171314	0.109	0.098	1	0	0	COX11	Nosig
0.0240183	0.0170729	0.105	0.087	1	0	0	KIAA1191	Nosig
0.00022842	0.0168598	0.738	0.65	1	0	0	NCL	Nosig
0.00017307	0.0168365	0.103	0.075	1	0	0	RMND5A	Nosig
0.193475	0.0168233	0.144	0.133	1	0	0	SMIM19	Nosig
0.0804008	0.0167319	0.124	0.109	1	0	0	USB1	Nosig
0.00644194	0.0166038	0.546	0.487	1	0	0	GIMAP4	Nosig
0.000150182	0.0165902	0.359	0.308	1	0	0	HNRNPM	Nosig
0.00294569	0.0165771	0.105	0.082	1	0	0	WASHC5	Nosig
0.776481	0.0165572	0.997	0.917	1	0	0	RPS23	Nosig
0.000196577	0.0164461	0.252	0.209	1	0	0	ERP44	Nosig
0.00384133	0.0164407	0.115	0.091	1	0	0	COMTD1	Nosig
0.0622185	0.0164215	0.309	0.289	1	0	0	FBL	Nosig
0.0653179	0.0163039	0.103	0.089	1	0	0	PMS2	Nosig
0.010991	0.0162801	0.1	0.081	1	0	0	DHRS4L2	Nosig
0.035586	0.0161253	0.148	0.129	1	0	0	C22orf39	Nosig
0.039052	0.0160227	0.11	0.094	1	0	0	VAMP4	Nosig
0.0818138	0.0160035	0.257	0.239	1	0	0	MRPL33	Nosig
1.4257e-06	0.0159042	0.377	0.31	0.030654	1.51351	1.51351	LNPEP	Nosig
1.06869e-05	0.0158468	0.209	0.161	0.229779	0.638689	0.638689	SSBP3	Nosig
0.000419812	0.0156798	0.49	0.427	1	0	0	C11orf58	Nosig
0.00581726	0.0154447	0.146	0.12	1	0	0	ADA2	Nosig
0.0175332	0.0154092	0.108	0.09	1	0	0	FAM76B	Nosig
0.00411408	0.0153829	0.247	0.214	1	0	0	FBXL5	Nosig
1.63037e-05	0.0153448	0.115	0.081	0.350545	0.455256	0.455256	SLF1	Nosig
0.098713	0.0153365	0.313	0.295	1	0	0	METTL26	Nosig
2.20508e-05	0.0152601	0.183	0.14	0.474114	0.324117	0.324117	CLN3	Nosig
0.0495562	0.0151829	0.138	0.121	1	0	0	ASF1A	Nosig
0.00478914	0.0151597	0.147	0.122	1	0	0	AZI2	Nosig
5.35829e-05	0.0150868	0.597	0.514	1	0	0	UBE2D2	Nosig
0.248873	0.0150816	0.105	0.096	1	0	0	BAD	Nosig
5.78089e-08	0.014932	0.486	0.401	0.00124295	2.90555	2.90555	TLN1	Nosig
0.0355067	0.0148931	0.117	0.1	1	0	0	GABPB1-IT1	Nosig
0.0851895	0.0145934	0.364	0.34	1	0	0	IFITM3	Nosig
0.0535522	0.0144563	0.298	0.275	1	0	0	CNPY3	Nosig
0.0153494	0.0142506	0.399	0.362	1	0	0	ATP5ME	Nosig
0.186668	0.0142503	0.185	0.172	1	0	0	FDPS	Nosig
0.00995071	0.0141881	0.103	0.084	1	0	0	LNPK	Nosig
0.0447985	0.0140848	0.163	0.144	1	0	0	SRA1	Nosig
1.483e-05	0.0140552	0.175	0.132	0.31886	0.4964	0.4964	MAP7D1	Nosig
0.199179	0.0140549	0.252	0.238	1	0	0	CTDNEP1	Nosig
0.0305356	0.0139158	0.29	0.262	1	0	0	OCIAD2	Nosig
0.0724381	0.0138915	0.112	0.098	1	0	0	YIPF5	Nosig
0.0515932	0.0138517	0.271	0.251	1	0	0	TMED4	Nosig
0.0641183	0.0138015	0.126	0.11	1	0	0	TMEM106B	Nosig
0.0323757	0.0137317	0.154	0.135	1	0	0	DYRK2	Nosig
0.311237	0.013719	0.122	0.114	1	0	0	TPRKB	Nosig
0.0218549	0.0137057	0.154	0.133	1	0	0	PEF1	Nosig
0.0270549	0.0136864	0.154	0.134	1	0	0	ATIC	Nosig
0.000629115	0.013595	0.163	0.131	1	0	0	TBC1D10A	Nosig
0.00156773	0.0135327	0.172	0.141	1	0	0	HEXB	Nosig
0.190822	0.0133917	0.217	0.205	1	0	0	PSMA3	Nosig
0.0339764	0.0132892	0.116	0.099	1	0	0	GANAB	Nosig
0.0739126	0.0132113	0.131	0.116	1	0	0	MRPL37	Nosig
0.127701	0.0132063	0.145	0.132	1	0	0	SAR1A	Nosig
0.00395942	0.0131992	0.234	0.202	1	0	0	OLA1	Nosig
3.61548e-06	0.0131642	0.674	0.583	0.0777364	1.10938	1.10938	CCND3	Nosig
0.0284665	0.013052	0.131	0.112	1	0	0	OIP5-AS1	Nosig
0.013591	0.013022	0.309	0.278	1	0	0	NDUFS8	Nosig
0.065269	0.0128723	0.236	0.215	1	0	0	SNRPB2	Nosig
0.0254697	0.012775	0.118	0.1	1	0	0	CARS	Nosig
0.0458119	0.0127649	0.12	0.104	1	0	0	LENG1	Nosig
0.460504	0.012713	0.105	0.1	1	0	0	COA4	Nosig
0.0389709	0.0126846	0.132	0.114	1	0	0	DRG1	Nosig
0.00229481	0.0126749	0.148	0.121	1	0	0	WASHC2C	Nosig
0.0771543	0.0126376	0.137	0.122	1	0	0	COPS3	Nosig
0.00286241	0.0125428	0.484	0.434	1	0	0	CCDC85B	Nosig
2.3963e-07	0.0124642	0.408	0.33	0.00515229	2.288	2.288	TSEN54	Nosig
0.318373	0.0123394	0.124	0.117	1	0	0	YDJC	Nosig
0.0491423	0.0123345	0.296	0.273	1	0	0	MAF1	Nosig
0.0729386	0.0122391	0.153	0.137	1	0	0	SCNM1	Nosig
0.17829	0.0122332	0.102	0.092	1	0	0	RWDD4	Nosig
0.00724614	0.0121942	0.224	0.194	1	0	0	RNF220	Nosig
0.00187237	0.012193	0.233	0.197	1	0	0	GNPTG	Nosig
0.727495	0.012115	0.996	0.902	1	0	0	RPL37	Nosig
0.00203798	0.0120762	0.16	0.131	1	0	0	MTA2	Nosig
0.34143	0.0119839	0.18	0.173	1	0	0	PQBP1	Nosig
0.131539	0.0118455	0.113	0.101	1	0	0	COA6	Nosig
0.0861454	0.0118171	0.171	0.155	1	0	0	RNF113A	Nosig
0.0402727	0.01175	0.105	0.089	1	0	0	PLAA	Nosig
0.00658216	0.0117185	0.195	0.166	1	0	0	TMEM248	Nosig
0.138528	0.0117153	0.154	0.141	1	0	0	WDR45	Nosig
0.0572248	0.0116768	0.168	0.151	1	0	0	PHAX	Nosig
0.000911501	0.0116496	0.301	0.257	1	0	0	G3BP1	Nosig
0.335005	0.0115765	0.129	0.122	1	0	0	ATF1	Nosig
0.00733717	0.0114408	0.113	0.091	1	0	0	GIPC1	Nosig
0.00216377	0.0113785	0.113	0.089	1	0	0	FBXW2	Nosig
0.00362191	0.011334	0.172	0.144	1	0	0	STYX	Nosig
0.00898766	0.011127	0.277	0.247	1	0	0	SLC2A4RG	Nosig
0.00217591	0.0109541	0.126	0.099	1	0	0	SP4	Nosig
0.0373782	0.010945	0.295	0.268	1	0	0	GPR65	Nosig
0.0547888	0.0109009	0.103	0.087	1	0	0	ECSIT	Nosig
6.40344e-05	0.0107993	0.382	0.32	1	0	0	FCMR	Nosig
4.8311e-07	0.0107947	0.128	0.086	0.0103874	1.9835	1.9835	MAN1A1	Nosig
0.000304555	0.0107462	0.375	0.322	1	0	0	NUCKS1	Nosig
0.0358709	0.0106956	0.454	0.423	1	0	0	GPX4	Nosig
0.00652333	0.010596	0.142	0.118	1	0	0	STXBP3	Nosig
0.0065375	0.0104687	0.18	0.153	1	0	0	NAE1	Nosig
0.00602724	0.0104559	0.348	0.311	1	0	0	PA2G4	Nosig
0.0720824	0.0104202	0.161	0.143	1	0	0	SLK	Nosig
0.014922	0.0103611	0.347	0.314	1	0	0	G3BP2	Nosig
0.64619	0.0103488	0.115	0.112	1	0	0	VMA21	Nosig
0.350902	0.010294	0.138	0.131	1	0	0	CCDC25	Nosig
3.70526e-05	0.0102738	0.171	0.131	0.796667	0.0987229	0.0987229	GTF2E2	Nosig
0.0106218	0.010233	0.103	0.083	1	0	0	WRAP73	Nosig
2.6875e-06	0.0101119	0.736	0.66	0.057784	1.23819	1.23819	EVL	Nosig
0.00208769	0.0097975	0.112	0.087	1	0	0	PML	Nosig
0.0181445	0.0097053	0.241	0.214	1	0	0	UBALD2	Nosig
0.121594	0.009595	0.169	0.154	1	0	0	BCCIP	Nosig
0.00473065	0.00956127	0.277	0.242	1	0	0	FGR	Nosig
0.000803024	0.00951312	0.193	0.159	1	0	0	LY75	Nosig
0.918239	0.00941342	0.115	0.115	1	0	0	TIMM10	Nosig
0.631913	0.00940236	0.998	0.888	1	0	0	RPS28	Nosig
7.32386e-05	0.00937525	0.264	0.216	1	0	0	ATF6B	Nosig
0.433686	0.00936232	0.104	0.098	1	0	0	PSMG4	Nosig
7.09298e-05	0.00935055	0.121	0.088	1	0	0	CLK3	Nosig
0.0011232	0.00931506	0.1	0.076	1	0	0	STX18	Nosig
0.00103007	0.00921461	0.212	0.176	1	0	0	INTS11	Nosig
0.0238796	0.00919005	0.18	0.158	1	0	0	HTATSF1	Nosig
0.132867	0.00916816	0.151	0.137	1	0	0	GIMAP6	Nosig
0.00766227	0.00916814	0.69	0.617	1	0	0	SRSF5	Nosig
0.00462816	0.0091537	0.448	0.402	1	0	0	TCEA1	Nosig
0.0937001	0.00912557	0.223	0.204	1	0	0	ANXA2R	Nosig
0.151342	0.00909413	0.155	0.143	1	0	0	COMMD2	Nosig
0.00245055	0.00904672	0.118	0.093	1	0	0	CLPX	Nosig
2.49302e-06	0.00903494	0.596	0.518	0.0536024	1.27082	1.27082	GNG2	Nosig
0.0290101	0.00902199	0.131	0.113	1	0	0	ICE2	Nosig
4.13563e-05	0.00897273	0.23	0.183	0.889201	0.0510001	0.0510001	CLTC	Nosig
0.042001	0.00892817	0.167	0.148	1	0	0	SMNDC1	Nosig
0.00336074	0.00883905	0.141	0.115	1	0	0	PSMD12	Nosig
0.0423329	0.00882677	0.125	0.108	1	0	0	DTX3L	Nosig
0.0140006	0.00872053	0.145	0.123	1	0	0	TAZ	Nosig
0.133038	0.00871023	0.126	0.114	1	0	0	MRPL55	Nosig
0.00321926	0.00867509	0.101	0.078	1	0	0	ZNF830	Nosig
0.195213	0.00862327	0.212	0.197	1	0	0	SNRPE	Nosig
0.0531243	0.00855563	0.122	0.105	1	0	0	SAMD9L	Nosig
0.000483238	0.00849054	0.121	0.091	1	0	0	LAS1L	Nosig
0.00634464	0.00841	0.104	0.082	1	0	0	RABGGTA	Nosig
0.342118	0.00837885	0.182	0.172	1	0	0	DCK	Nosig
0.316612	0.00833029	0.103	0.095	1	0	0	SNHG32	Nosig
0.00060042	0.00829095	0.147	0.116	1	0	0	VTA1	Nosig
0.0150446	0.00826211	0.102	0.084	1	0	0	SUPT7L	Nosig
0.154448	0.00813344	0.124	0.112	1	0	0	TAPBPL	Nosig
0.00620458	0.00787046	0.123	0.1	1	0	0	VPS16	Nosig
1.28996e-05	0.00772031	0.242	0.193	0.277354	0.556966	0.556966	GNAI3	Nosig
0.0713329	0.00767315	0.102	0.088	1	0	0	2023-03-05	Nosig
0.147325	0.0076661	0.111	0.099	1	0	0	SMPD1	Nosig
0.0492994	0.00766275	0.105	0.09	1	0	0	OARD1	Nosig
0.0762368	0.00764442	0.153	0.138	1	0	0	NPRL2	Nosig
0.00222779	0.00758019	0.124	0.098	1	0	0	CCDC47	Nosig
0.109201	0.00754711	0.128	0.115	1	0	0	IMPDH1	Nosig
0.00290702	0.00754438	0.175	0.146	1	0	0	NELFCD	Nosig
0.328612	0.0075425	0.133	0.124	1	0	0	SMIM27	Nosig
0.0204816	0.00742788	0.153	0.132	1	0	0	STARD3NL	Nosig
0.00017114	0.00736867	0.326	0.276	1	0	0	TES	Nosig
0.00813694	0.0073261	0.409	0.372	1	0	0	EMB	Nosig
0.851807	0.00725092	0.128	0.132	1	0	0	SYNGR1	Nosig
0.154615	0.00720978	0.172	0.157	1	0	0	WBP1	Nosig
0.00474538	0.00719872	0.148	0.123	1	0	0	TGS1	Nosig
0.0368006	0.00716249	0.166	0.147	1	0	0	SNHG15	Nosig
0.00834702	0.00708969	0.11	0.089	1	0	0	UCKL1	Nosig
0.0804911	0.0070822	0.271	0.248	1	0	0	RHOC	Nosig
0.171449	0.00706771	0.109	0.099	1	0	0	ZSCAN16-AS1	Nosig
1.09229e-05	0.00698347	0.141	0.102	0.234853	0.629204	0.629204	ASXL2	Nosig
0.015605	0.00689372	0.142	0.119	1	0	0	TBCC	Nosig
0.034972	0.00680505	0.119	0.101	1	0	0	NIPA2	Nosig
0.0841928	0.00672895	0.105	0.091	1	0	0	TMEM33	Nosig
0.558656	0.00662017	0.999	0.927	1	0	0	RPL32	Nosig
0.117659	0.00661759	0.184	0.171	1	0	0	SAMD9	Nosig
1.00212e-07	0.00638601	0.118	0.076	0.00215465	2.66662	2.66662	TTC16	Nosig
0.0138975	0.00637321	0.135	0.113	1	0	0	TMEM87B	Nosig
0.0410709	0.00627532	0.137	0.118	1	0	0	ARFRP1	Nosig
0.336685	0.00627246	0.155	0.147	1	0	0	EPB41L4A-AS1	Nosig
0.164969	0.00616716	0.125	0.114	1	0	0	DRG2	Nosig
0.000443973	0.00604461	0.268	0.225	1	0	0	SH3GLB1	Nosig
0.00448155	0.00588275	0.175	0.147	1	0	0	YARS	Nosig
0.0051227	0.00579523	0.152	0.127	1	0	0	IPO7	Nosig
7.39086e-07	0.00565232	0.171	0.122	0.0158911	1.79885	1.79885	CLSTN1	Nosig
0.0145186	0.00550039	0.179	0.154	1	0	0	EIF2AK2	Nosig
0.0175755	0.0054827	0.116	0.097	1	0	0	UNC45A	Nosig
0.0791071	0.00540241	0.128	0.113	1	0	0	CHMP1A	Nosig
0.00345145	0.00536985	0.265	0.232	1	0	0	PSMD7	Nosig
0.252897	0.00532041	0.116	0.107	1	0	0	EEF1E1	Nosig
0.291745	0.00529982	0.119	0.11	1	0	0	SCRN2	Nosig
0.0264709	0.00526272	0.162	0.142	1	0	0	UBA3	Nosig
0.450061	0.00519547	0.139	0.133	1	0	0	NDUFAF4	Nosig
0.177714	0.00512912	0.107	0.097	1	0	0	NELFB	Nosig
0.155191	0.00502263	0.112	0.1	1	0	0	PSMB4	Nosig
0.0854185	0.00494808	0.113	0.099	1	0	0	PEX2	Nosig
2.5817e-08	0.00482583	0.521	0.432	0.000555091	3.25564	3.25564	APBB1IP	Nosig
0.00257279	0.00480333	0.207	0.174	1	0	0	ZNF655	Nosig
5.36759e-05	0.00480051	0.496	0.438	1	0	0	CD47	Nosig
0.00680062	0.00479712	0.102	0.081	1	0	0	SNAP29	Nosig
5.97533e-18	0.00468603	0.759	0.616	1.28476e-13	12.8912	12.8912	AHNAK	Nosig
0.00263642	0.00465635	0.125	0.1	1	0	0	FBXO32	Nosig
0.000483487	0.00463209	0.14	0.109	1	0	0	XAB2	Nosig
0.00406221	0.00460522	0.119	0.095	1	0	0	TOM1	Nosig
0.033763	0.00459388	0.1	0.084	1	0	0	VPS37A	Nosig
0.0138265	0.00453054	0.115	0.095	1	0	0	TIMM23	Nosig
0.0473444	0.00436979	0.107	0.091	1	0	0	RNASEH1	Nosig
0.0248291	0.00427496	0.186	0.164	1	0	0	PIH1D1	Nosig
0.0518067	0.00418335	0.128	0.112	1	0	0	SLU7	Nosig
0.0877818	0.00412769	0.147	0.132	1	0	0	STK25	Nosig
0.0164213	0.00405129	0.237	0.21	1	0	0	ESYT1	Nosig
0.322023	0.00402081	0.234	0.224	1	0	0	PLSCR3	Nosig
0.0693355	0.0039553	0.212	0.193	1	0	0	NECAP2	Nosig
0.195694	0.00392648	0.114	0.104	1	0	0	UROD	Nosig
0.143346	0.00385633	0.999	0.927	1	0	0	RPL19	Nosig
0.883971	0.00370476	0.117	0.118	1	0	0	JAGN1	Nosig
0.317464	0.00358342	0.106	0.098	1	0	0	RFXANK	Nosig
0.0731376	0.00352702	0.169	0.152	1	0	0	MIB2	Nosig
0.454559	0.00349451	0.139	0.133	1	0	0	NXT1	Nosig
0.00889717	0.00342229	0.131	0.108	1	0	0	COPG1	Nosig
0.00477575	0.00324409	0.104	0.082	1	0	0	VRK3	Nosig
0.0961355	0.00287061	0.128	0.113	1	0	0	GRPEL1	Nosig
0.0070161	0.00280494	0.244	0.213	1	0	0	RALBP1	Nosig
0.0303664	0.00278279	0.266	0.238	1	0	0	SH2D1A	Nosig
0.140438	0.00266171	0.156	0.143	1	0	0	UCHL5	Nosig
0.000629024	0.00257836	0.311	0.27	1	0	0	PRKACB	Nosig
0.0819181	0.00257711	0.104	0.09	1	0	0	DNAJC10	Nosig
0.666196	0.00256018	0.995	0.912	1	0	0	RPL12	Nosig
0.00266438	0.00255794	0.112	0.088	1	0	0	HYOU1	Nosig
0.347819	0.00255721	0.115	0.108	1	0	0	UNC50	Nosig
0.000307193	0.00251167	0.176	0.139	1	0	0	SF3B3	Nosig
0.173798	0.00243913	0.114	0.103	1	0	0	PRKRA	Nosig
0.055822	0.00241543	0.33	0.307	1	0	0	VDAC2	Nosig
0.103492	0.00235234	0.104	0.091	1	0	0	RAB28	Nosig
0.0947546	0.00231093	0.353	0.327	1	0	0	DDIT4	Nosig
0.0191772	0.00225463	0.145	0.123	1	0	0	PDHB	Nosig
0.0102537	0.00206678	0.133	0.11	1	0	0	HSPH1	Nosig
0.0133087	0.00179383	0.17	0.146	1	0	0	STMN3	Nosig
0.0654314	0.0017234	0.177	0.159	1	0	0	MTIF3	Nosig
0.00683824	0.00168874	0.241	0.212	1	0	0	PARP1	Nosig
0.640321	0.00164467	0.994	0.914	1	0	0	RPL36	Nosig
0.164143	0.0016191	0.11	0.099	1	0	0	WDR54	Nosig
0.119547	0.00154364	0.113	0.101	1	0	0	2023-03-09	Nosig
0.00274475	0.00150846	0.145	0.117	1	0	0	RNF11	Nosig
0.0391058	0.00148943	0.312	0.289	1	0	0	CBX3	Nosig
0.263402	0.00147145	0.102	0.094	1	0	0	DRAM2	Nosig
0.238176	0.00146704	0.148	0.139	1	0	0	LTA4H	Nosig
0.231297	0.00146654	0.124	0.115	1	0	0	PDE6D	Nosig
0.0833015	0.00127157	0.165	0.146	1	0	0	LETMD1	Nosig
0.0204701	0.00119245	0.153	0.131	1	0	0	PFDN1	Nosig
0.000566202	0.00118904	0.22	0.183	1	0	0	HNRNPUL2	Nosig
0.00885749	0.00110864	0.192	0.164	1	0	0	PTOV1	Nosig
0.0048007	0.00108459	0.127	0.103	1	0	0	SFT2D2	Nosig
6.1965e-05	0.00106901	0.149	0.112	1	0	0	VCPIP1	Nosig
0.338468	0.000844835	0.193	0.184	1	0	0	ABT1	Nosig
0.0450884	0.000809222	0.118	0.101	1	0	0	PRPF38A	Nosig
0.00463641	0.000780521	0.191	0.163	1	0	0	NCK1	Nosig
0.0304217	0.000725619	0.191	0.169	1	0	0	EMC10	Nosig
0.59832	0.000628146	0.11	0.108	1	0	0	ZSWIM7	Nosig
0.000759774	0.000358233	0.363	0.32	1	0	0	ANAPC5	Nosig
0.0997614	3.33998e-05	0.144	0.129	1	0	0	CCDC92	Nosig
0.289301	-0.000141629	0.119	0.111	1	0	0	MPV17	Nosig
0.423911	-0.000218236	0.148	0.141	1	0	0	TUSC2	Nosig
0.0391953	-0.000262976	0.123	0.106	1	0	0	ATF4	Nosig
0.143515	-0.000286786	0.235	0.221	1	0	0	HAX1	Nosig
0.000614095	-0.000400745	0.128	0.099	1	0	0	JMJD6	Nosig
0.0436478	-0.000436232	0.12	0.103	1	0	0	USP39	Nosig
0.0122462	-0.000503215	0.166	0.142	1	0	0	SLC25A38	Nosig
0.021262	-0.000553797	0.222	0.198	1	0	0	MGAT1	Nosig
0.0056355	-0.000667292	0.103	0.082	1	0	0	ACBD5	Nosig
0.000168613	-0.000730508	0.326	0.274	1	0	0	RBMX	Nosig
0.00226934	-0.000799408	0.128	0.101	1	0	0	C11orf21	Nosig
1.27663e-05	-0.000802098	0.149	0.109	0.274488	0.561476	-0.561476	YY1AP1	Nosig
0.0667538	-0.000852798	0.266	0.245	1	0	0	UBA2	Nosig
0.0156411	-0.000875558	0.151	0.127	1	0	0	AK2	Nosig
0.0147931	-0.00088501	0.147	0.124	1	0	0	CAND1	Nosig
0.000877885	-0.000912312	0.438	0.388	1	0	0	REX1BD	Nosig
0.00494571	-0.00095338	0.156	0.13	1	0	0	TNIP2	Nosig
0.267921	-0.0010494	0.486	0.462	1	0	0	HMGN1	Nosig
0.00636288	-0.00129665	0.154	0.128	1	0	0	ZGPAT	Nosig
0.392748	-0.00131042	0.162	0.154	1	0	0	ADSL	Nosig
0.00280095	-0.00133784	0.175	0.146	1	0	0	TIA1	Nosig
0.000422304	-0.00142182	0.539	0.475	1	0	0	HNRNPC	Nosig
0.187963	-0.00143348	0.127	0.116	1	0	0	RABIF	Nosig
0.0907594	-0.0015105	0.145	0.13	1	0	0	NT5DC1	Nosig
0.000624003	-0.00155969	0.118	0.089	1	0	0	UBXN7	Nosig
0.102444	-0.00158264	0.222	0.206	1	0	0	ARF4	Nosig
0.000972285	-0.00169283	0.193	0.157	1	0	0	NUTM2A-AS1	Nosig
0.0172871	-0.00172505	0.25	0.224	1	0	0	EFCAB14	Nosig
0.00498187	-0.00184116	0.183	0.154	1	0	0	CDC123	Nosig
0.0222602	-0.00184719	0.232	0.206	1	0	0	H2AFY	Nosig
0.782763	-0.00201704	0.133	0.137	1	0	0	LAGE3	Nosig
0.22288	-0.00217384	0.118	0.108	1	0	0	PAIP1	Nosig
0.135856	-0.00228789	0.122	0.11	1	0	0	PIP4P1	Nosig
0.000208018	-0.00238125	0.202	0.161	1	0	0	UBQLN1	Nosig
0.0369384	-0.00252552	0.103	0.086	1	0	0	SEPTIN11	Nosig
0.000267054	-0.00271569	0.296	0.248	1	0	0	TIAL1	Nosig
0.0564318	-0.00280685	0.207	0.188	1	0	0	MED4	Nosig
0.153813	-0.00288079	0.105	0.094	1	0	0	FAM192A	Nosig
0.0249159	-0.00311296	0.138	0.119	1	0	0	TMEM167A	Nosig
0.0184665	-0.00330741	0.113	0.094	1	0	0	WASHC2A	Nosig
0.186045	-0.00333924	0.247	0.234	1	0	0	CNPY2	Nosig
5.03192e-05	-0.00344195	0.259	0.211	1	0	0	LPXN	Nosig
0.0292183	-0.00351958	0.117	0.099	1	0	0	ZNF277	Nosig
0.000376925	-0.00360788	0.226	0.186	1	0	0	CLINT1	Nosig
0.062772	-0.00363617	0.166	0.148	1	0	0	STN1	Nosig
0.330966	-0.00368931	0.277	0.266	1	0	0	CHCHD10	Nosig
0.0770465	-0.00384551	0.11	0.096	1	0	0	TRNAU1AP	Nosig
3.95592e-07	-0.00385576	0.382	0.309	0.00850561	2.07029	-2.07029	PPP3CC	Nosig
0.309435	-0.00390006	0.16	0.15	1	0	0	DEGS1	Nosig
0.0450135	-0.00397644	0.121	0.104	1	0	0	POLDIP3	Nosig
0.000184012	-0.00405428	0.219	0.178	1	0	0	CAPRIN1	Nosig
0.00363294	-0.0041401	0.302	0.264	1	0	0	YPEL5	Nosig
0.000333473	-0.00415804	0.103	0.075	1	0	0	STAT2	Nosig
0.107341	-0.00425311	0.117	0.104	1	0	0	MOGS	Nosig
3.28932e-05	-0.00448995	0.215	0.169	0.707236	0.150436	-0.150436	PRRC2A	Nosig
0.0224274	-0.00452894	0.121	0.102	1	0	0	GUSB	Nosig
0.447217	-0.00455997	0.101	0.095	1	0	0	MX1	Nosig
0.203026	-0.00456842	0.164	0.151	1	0	0	UBE2J1	Nosig
0.947659	-0.00466024	0.982	0.902	1	0	0	EEF1D	Nosig
0.0545156	-0.0046735	0.105	0.089	1	0	0	TFG	Nosig
1.36512e-05	-0.00476449	0.204	0.157	0.293515	0.53237	-0.53237	CYTH4	Nosig
0.581655	-0.00480354	0.107	0.104	1	0	0	POLR2H	Nosig
0.73063	-0.00485814	0.105	0.103	1	0	0	LINC00667	Nosig
0.00630071	-0.00510719	0.156	0.13	1	0	0	NSMAF	Nosig
0.0110832	-0.00510913	0.203	0.176	1	0	0	ARHGEF6	Nosig
0.0325455	-0.00516392	0.218	0.195	1	0	0	MKRN1	Nosig
0.000839954	-0.00520121	0.205	0.172	1	0	0	STMN1	Nosig
0.933189	-0.00521839	0.998	0.921	1	0	0	RPS8	Nosig
0.0470365	-0.00526311	0.119	0.102	1	0	0	PCMTD2	Nosig
0.0522533	-0.00530631	0.14	0.123	1	0	0	NSL1	Nosig
0.0310983	-0.00536646	0.181	0.158	1	0	0	ZNF217	Nosig
0.129933	-0.00551447	0.121	0.109	1	0	0	IPO5	Nosig
0.00385253	-0.00559153	0.29	0.255	1	0	0	PPP2CA	Nosig
0.166867	-0.00566998	0.105	0.094	1	0	0	DDX58	Nosig
0.167872	-0.00577568	0.104	0.093	1	0	0	TOMM40	Nosig
0.00112643	-0.00579705	0.233	0.195	1	0	0	FIP1L1	Nosig
0.007512	-0.00584408	0.118	0.095	1	0	0	CYB5R4	Nosig
0.320406	-0.00613687	0.115	0.108	1	0	0	ATP6V1E1	Nosig
0.0517583	-0.00622327	0.133	0.117	1	0	0	LIMS1	Nosig
0.116401	-0.00636805	0.525	0.483	1	0	0	RPS4Y1	Nosig
0.210569	-0.00648325	0.118	0.109	1	0	0	N4BP2L1	Nosig
0.0558003	-0.00650315	0.119	0.103	1	0	0	EGLN1	Nosig
0.0784084	-0.00650353	0.124	0.109	1	0	0	AZIN1	Nosig
0.288269	-0.00651545	0.137	0.128	1	0	0	ABCE1	Nosig
0.249457	-0.00651616	0.105	0.096	1	0	0	SNAPC5	Nosig
0.223512	-0.00654813	0.124	0.113	1	0	0	DUSP12	Nosig
0.138804	-0.0066358	0.126	0.113	1	0	0	CISD2	Nosig
0.0926817	-0.00673864	0.124	0.109	1	0	0	INSIG1	Nosig
0.0212906	-0.00677004	0.199	0.175	1	0	0	DNAJC7	Nosig
0.846361	-0.00678077	0.111	0.11	1	0	0	FBXL15	Nosig
0.00456316	-0.00701709	0.16	0.132	1	0	0	ZNF267	Nosig
0.098731	-0.00711759	0.192	0.175	1	0	0	FAM32A	Nosig
4.53426e-06	-0.00717857	0.472	0.392	0.097491	1.01104	-1.01104	KLF3	Nosig
0.0103085	-0.0071906	0.193	0.166	1	0	0	SFXN1	Nosig
0.0168349	-0.00721781	0.105	0.086	1	0	0	DDX60	Nosig
0.26728	-0.00726676	0.208	0.197	1	0	0	ALYREF	Nosig
0.0251406	-0.00732056	0.123	0.103	1	0	0	DLST	Nosig
0.148768	-0.00733405	0.161	0.149	1	0	0	NSMCE4A	Nosig
0.032869	-0.00735028	0.145	0.125	1	0	0	ULK3	Nosig
0.0797554	-0.0073617	0.1	0.086	1	0	0	TXNDC15	Nosig
0.613976	-0.00743818	0.28	0.273	1	0	0	FCGR3A	Nosig
0.105505	-0.00759775	0.135	0.12	1	0	0	UROS	Nosig
0.231997	-0.00763193	0.223	0.21	1	0	0	EIF2A	Nosig
0.00112258	-0.00768188	0.177	0.145	1	0	0	NMRK1	Nosig
0.128325	-0.00774839	0.172	0.156	1	0	0	SOD2	Nosig
0.0293368	-0.00778588	0.143	0.123	1	0	0	ACO2	Nosig
0.284779	-0.00781018	0.157	0.146	1	0	0	GBP4	Nosig
0.618549	-0.00815931	0.106	0.103	1	0	0	GLT8D1	Nosig
0.573287	-0.00823382	0.152	0.147	1	0	0	MRPS18B	Nosig
0.00819095	-0.00835911	0.148	0.124	1	0	0	KIDINS220	Nosig
0.862297	-0.00839928	0.14	0.138	1	0	0	TIMM13	Nosig
9.66701e-05	-0.00844302	0.372	0.313	1	0	0	RNF126	Nosig
0.622168	-0.00846247	0.996	0.888	1	0	0	RPS21	Nosig
0.00255213	-0.00848445	0.105	0.081	1	0	0	METTL14	Nosig
0.357922	-0.00857542	0.169	0.161	1	0	0	SAT2	Nosig
9.22839e-07	-0.00866575	0.427	0.352	0.019842	1.70242	-1.70242	PPP1R12A	Nosig
0.544356	-0.00872983	0.163	0.157	1	0	0	MRPL14	Nosig
0.0780193	-0.00876222	0.135	0.12	1	0	0	PSMD1	Nosig
0.292521	-0.00877346	0.13	0.121	1	0	0	IFNAR1	Nosig
0.0043719	-0.00883102	0.137	0.111	1	0	0	ZFX	Nosig
0.136002	-0.00885694	0.236	0.217	1	0	0	DENR	Nosig
8.18497e-06	-0.00885726	0.268	0.211	0.175985	0.754524	-0.754524	TPM4	Nosig
0.239844	-0.00900909	0.954	0.813	1	0	0	RPL22	Nosig
0.129602	-0.00905199	0.376	0.348	1	0	0	RSL1D1	Nosig
6.51318e-12	-0.009333	0.659	0.542	1.4004e-07	6.85375	-6.85375	FYB1	Nosig
0.00754472	-0.00934237	0.217	0.188	1	0	0	UBE2R2	Nosig
0.00175307	-0.00942912	0.141	0.112	1	0	0	ELK4	Nosig
0.0188248	-0.0096199	0.141	0.12	1	0	0	CLPTM1	Nosig
0.456728	-0.00965507	0.104	0.099	1	0	0	EXOSC7	Nosig
0.227784	-0.00971221	0.122	0.112	1	0	0	POLR2M	Nosig
0.0281679	-0.0097214	0.195	0.173	1	0	0	SMC3	Nosig
0.0468289	-0.00974343	0.102	0.086	1	0	0	DNAJB12	Nosig
0.00541799	-0.00975516	0.146	0.122	1	0	0	CHMP3	Nosig
0.0131776	-0.00984113	0.216	0.189	1	0	0	GLUD1	Nosig
0.0497905	-0.00999227	0.165	0.146	1	0	0	ELAVL1	Nosig
0.19873	-0.0100697	0.371	0.35	1	0	0	HMGN3	Nosig
0.00128091	-0.0101122	0.216	0.179	1	0	0	SMARCC2	Nosig
0.242554	-0.0101352	0.158	0.146	1	0	0	XPA	Nosig
0.0196801	-0.0101755	0.122	0.103	1	0	0	TBK1	Nosig
0.179903	-0.0104742	0.998	0.905	1	0	0	RPLP1	Nosig
0.000272081	-0.0105174	0.138	0.105	1	0	0	SETD3	Nosig
0.130011	-0.0106601	0.182	0.168	1	0	0	EBLN3P	Nosig
0.0346046	-0.0106879	0.116	0.098	1	0	0	MAGT1	Nosig
0.0170015	-0.010709	0.114	0.094	1	0	0	ELAC2	Nosig
0.0652645	-0.0107507	0.106	0.091	1	0	0	AAGAB	Nosig
0.0319365	-0.0107941	0.612	0.557	1	0	0	PCBP2	Nosig
0.853908	-0.0108162	0.132	0.131	1	0	0	ECHS1	Nosig
0.0321315	-0.0108208	0.112	0.095	1	0	0	EIF2B5	Nosig
0.652127	-0.0109424	0.136	0.132	1	0	0	SEPHS2	Nosig
0.641329	-0.0109643	0.251	0.248	1	0	0	APEX1	Nosig
0.0520429	-0.0110631	0.196	0.174	1	0	0	ERLEC1	Nosig
0.0854968	-0.0111504	0.157	0.142	1	0	0	STARD3	Nosig
0.0522077	-0.0112326	0.196	0.176	1	0	0	SHARPIN	Nosig
0.00858381	-0.0113277	0.133	0.109	1	0	0	SLAIN2	Nosig
0.236898	-0.0114925	0.243	0.229	1	0	0	NDUFB1	Nosig
0.0145966	-0.0115843	0.128	0.106	1	0	0	CBFB	Nosig
0.235609	-0.0116331	0.195	0.181	1	0	0	LY9	Nosig
0.0329087	-0.0117058	0.147	0.128	1	0	0	NUDT3	Nosig
0.389763	-0.0118673	0.224	0.214	1	0	0	NCBP2AS2	Nosig
0.291012	-0.011966	0.232	0.222	1	0	0	CLNS1A	Nosig
0.00566551	-0.0119882	0.137	0.111	1	0	0	AMD1	Nosig
0.867384	-0.0120085	0.105	0.104	1	0	0	WDR46	Nosig
0.00437117	-0.0120634	0.142	0.116	1	0	0	AFTPH	Nosig
0.787462	-0.0121439	0.12	0.119	1	0	0	ZNRD2	Nosig
0.00303485	-0.0121559	0.488	0.432	1	0	0	CYTIP	Nosig
0.00063447	-0.0126028	0.295	0.252	1	0	0	PRPF8	Nosig
0.158382	-0.0126548	0.152	0.14	1	0	0	AASDHPPT	Nosig
0.00739886	-0.0127363	0.128	0.104	1	0	0	LARP7	Nosig
0.0758221	-0.0127995	0.107	0.093	1	0	0	TOPBP1	Nosig
0.354821	-0.0128274	0.256	0.246	1	0	0	ALKBH7	Nosig
0.0938843	-0.0130073	0.155	0.14	1	0	0	INPP5K	Nosig
0.248799	-0.0133093	0.154	0.144	1	0	0	COPB2	Nosig
0.0791107	-0.0133413	0.172	0.154	1	0	0	PTGER4	Nosig
0.129037	-0.0134347	0.186	0.172	1	0	0	BRI3	Nosig
0.0206686	-0.013442	0.124	0.104	1	0	0	ADA	Nosig
0.107476	-0.0135635	0.124	0.111	1	0	0	METTL17	Nosig
0.00555887	-0.0137181	0.174	0.145	1	0	0	TANK	Nosig
0.283672	-0.0137718	0.146	0.137	1	0	0	MAPKAPK5-AS1	Nosig
0.000788997	-0.0138724	0.155	0.123	1	0	0	CPT1A	Nosig
0.261007	-0.0138934	0.115	0.106	1	0	0	NCBP2	Nosig
0.0104184	-0.0141266	0.161	0.135	1	0	0	DCAF11	Nosig
7.33216e-07	-0.0141444	0.49	0.408	0.0157649	1.80231	-1.80231	WIPF1	Nosig
0.00416521	-0.0145249	0.332	0.293	1	0	0	AUP1	Nosig
0.0355975	-0.0146413	0.101	0.084	1	0	0	UBE2W	Nosig
0.994314	-0.014762	0.133	0.135	1	0	0	DNAJC4	Nosig
0.186099	-0.0148987	0.107	0.096	1	0	0	NUP50	Nosig
0.0872978	-0.0150016	0.112	0.098	1	0	0	MRPL19	Nosig
0.0513742	-0.0150017	0.101	0.086	1	0	0	P4HTM	Nosig
0.504263	-0.0150154	0.188	0.182	1	0	0	PTDSS1	Nosig
0.00657188	-0.0150732	0.168	0.141	1	0	0	RBM22	Nosig
0.0385148	-0.0151515	0.112	0.095	1	0	0	NFYC	Nosig
0.00565056	-0.0151841	0.184	0.156	1	0	0	SNW1	Nosig
0.159228	-0.0152482	0.107	0.096	1	0	0	CXXC1	Nosig
0.430605	-0.0152552	0.204	0.194	1	0	0	SUZ12	Nosig
0.132047	-0.0153773	0.118	0.106	1	0	0	SMYD2	Nosig
0.000140696	-0.0154293	0.139	0.104	1	0	0	SS18	Nosig
0.00261944	-0.0154609	0.171	0.141	1	0	0	SMC1A	Nosig
0.00141054	-0.0154654	0.128	0.101	1	0	0	SEC24C	Nosig
0.000788818	-0.0155244	0.651	0.577	1	0	0	SRSF7	Nosig
0.0216293	-0.015545	0.175	0.151	1	0	0	HSF1	Nosig
0.0622196	-0.0155611	0.195	0.174	1	0	0	BUD23	Nosig
0.437986	-0.0157568	0.148	0.142	1	0	0	AKT1	Nosig
0.00248937	-0.0158406	0.167	0.137	1	0	0	CTR9	Nosig
0.00916757	-0.0160387	0.239	0.209	1	0	0	DAZAP1	Nosig
0.000323302	-0.0161552	0.178	0.142	1	0	0	ADRB2	Nosig
0.348524	-0.0163017	0.142	0.133	1	0	0	RSAD1	Nosig
0.79183	-0.0163044	0.95	0.858	1	0	0	H3F3B	Nosig
0.00275642	-0.016369	0.271	0.233	1	0	0	SMARCA5	Nosig
0.093057	-0.0164317	0.2	0.183	1	0	0	C1GALT1	Nosig
0.92284	-0.0165169	0.232	0.231	1	0	0	COX17	Nosig
0.191393	-0.0165824	0.139	0.127	1	0	0	IARS2	Nosig
0.374597	-0.0165872	0.103	0.097	1	0	0	SH3GLB2	Nosig
0.424921	-0.0167074	0.158	0.151	1	0	0	MRPS35	Nosig
0.85743	-0.0167462	0.992	0.859	1	0	0	RPS5	Nosig
0.0766374	-0.0168629	0.113	0.098	1	0	0	MSL1	Nosig
0.0399108	-0.0169229	0.106	0.09	1	0	0	ZC3H14	Nosig
0.682209	-0.0169693	0.145	0.142	1	0	0	RRP36	Nosig
0.00122213	-0.0169799	0.225	0.189	1	0	0	NCKAP1L	Nosig
0.148719	-0.0169874	0.255	0.238	1	0	0	CCT2	Nosig
2.4284e-06	-0.0170353	0.286	0.229	0.0522131	1.28222	-1.28222	GRAP2	Nosig
0.023873	-0.0170963	0.137	0.117	1	0	0	IMMT	Nosig
0.164809	-0.0171935	0.122	0.109	1	0	0	METAP1	Nosig
0.0669361	-0.0172258	0.386	0.354	1	0	0	PLAC8	Nosig
0.015244	-0.0172357	0.122	0.101	1	0	0	CTNNBL1	Nosig
0.00960955	-0.0173233	0.217	0.189	1	0	0	KLHDC2	Nosig
0.000262416	-0.01739	0.341	0.291	1	0	0	ZNF207	Nosig
0.0415491	-0.017449	0.163	0.143	1	0	0	HAGH	Nosig
0.118484	-0.0174616	0.105	0.093	1	0	0	DPF2	Nosig
0.0216806	-0.0175549	0.13	0.109	1	0	0	PPP2R3C	Nosig
0.293555	-0.0176201	0.106	0.098	1	0	0	BNIP3	Nosig
0.00431676	-0.017748	0.193	0.163	1	0	0	NAA50	Nosig
0.0180226	-0.0178365	0.415	0.373	1	0	0	SELENOH	Nosig
0.295528	-0.01803	0.139	0.13	1	0	0	SREK1IP1	Nosig
0.00458239	-0.0180746	0.15	0.123	1	0	0	LRRFIP2	Nosig
0.312186	-0.0181229	0.193	0.184	1	0	0	ZNRD1	Nosig
0.422988	-0.0181607	0.162	0.155	1	0	0	MBD2	Nosig
0.762986	-0.0182809	0.242	0.238	1	0	0	DCXR	Nosig
0.00027632	-0.0182959	0.232	0.19	1	0	0	ERAP2	Nosig
0.0939582	-0.0183556	0.165	0.149	1	0	0	B3GAT3	Nosig
0.0119766	-0.0184076	0.164	0.14	1	0	0	ZNF106	Nosig
0.00240719	-0.0184756	0.136	0.109	1	0	0	RGS3	Nosig
0.00119529	-0.0185932	0.347	0.303	1	0	0	CTBP1	Nosig
0.0225925	-0.0187825	0.101	0.084	1	0	0	TRNT1	Nosig
0.154222	-0.0188264	0.11	0.098	1	0	0	ZC3H6	Nosig
0.075865	-0.0188758	0.117	0.103	1	0	0	LCMT1	Nosig
0.0632834	-0.0189241	0.123	0.107	1	0	0	OTUD4	Nosig
3.36005e-07	-0.0189371	0.794	0.688	0.00722444	2.1412	-2.1412	TGFB1	Nosig
0.203839	-0.0190353	0.121	0.11	1	0	0	FAM120AOS	Nosig
0.0657642	-0.0190428	0.128	0.111	1	0	0	SMARCD1	Nosig
0.000163871	-0.0190748	0.117	0.086	1	0	0	ZNF791	Nosig
0.0922846	-0.019167	0.131	0.116	1	0	0	ECI2	Nosig
0.0390344	-0.0193262	0.112	0.095	1	0	0	KCTD20	Nosig
0.0990826	-0.0193663	0.155	0.139	1	0	0	ITGB2-AS1	Nosig
0.00515976	-0.0193719	0.163	0.135	1	0	0	ZBTB44	Nosig
0.247558	-0.0193891	0.148	0.137	1	0	0	PPIE	Nosig
0.0281047	-0.0194864	0.137	0.117	1	0	0	CNDP2	Nosig
0.199195	-0.0195429	0.137	0.125	1	0	0	HADHB	Nosig
0.090023	-0.0196519	0.171	0.153	1	0	0	EIF4E2	Nosig
0.000346137	-0.0196588	0.25	0.206	1	0	0	AATF	Nosig
0.250643	-0.0198046	0.103	0.094	1	0	0	ABHD16A	Nosig
0.957697	-0.0199172	0.102	0.102	1	0	0	RDH14	Nosig
0.0233712	-0.0201514	0.201	0.177	1	0	0	CHMP4B	Nosig
0.229047	-0.0201847	0.104	0.095	1	0	0	ELP6	Nosig
0.185501	-0.0202544	0.164	0.15	1	0	0	RRP7A	Nosig
0.0531097	-0.0202585	0.196	0.176	1	0	0	THUMPD1	Nosig
0.555308	-0.0203951	0.13	0.126	1	0	0	UTP23	Nosig
0.072014	-0.0204671	0.153	0.136	1	0	0	VPS35	Nosig
0.368193	-0.0206127	0.137	0.129	1	0	0	EIF4E	Nosig
0.192237	-0.0206189	0.124	0.113	1	0	0	C19orf25	Nosig
0.103419	-0.020637	0.315	0.296	1	0	0	OCIAD1	Nosig
0.436513	-0.0206659	0.137	0.13	1	0	0	PSMD3	Nosig
0.506012	-0.0207531	0.171	0.165	1	0	0	ZFAND2B	Nosig
0.0432487	-0.021034	0.14	0.121	1	0	0	MPPE1	Nosig
0.0101862	-0.0211935	0.181	0.155	1	0	0	ARL8B	Nosig
0.0198768	-0.0212191	0.109	0.09	1	0	0	VRK2	Nosig
0.000151132	-0.0213599	0.454	0.391	1	0	0	TAX1BP1	Nosig
0.00128657	-0.0214079	0.177	0.143	1	0	0	JAK3	Nosig
0.000945013	-0.021425	0.245	0.205	1	0	0	ELOVL5	Nosig
0.0542269	-0.0214571	0.154	0.136	1	0	0	PPP5C	Nosig
4.51278e-07	-0.0216182	0.411	0.338	0.00970292	2.0131	-2.0131	DNAJC1	Nosig
0.945866	-0.0216277	0.187	0.188	1	0	0	IGFLR1	Nosig
0.575478	-0.0216971	0.196	0.191	1	0	0	NBDY	Nosig
0.168176	-0.0217142	0.152	0.138	1	0	0	CHORDC1	Nosig
0.0988949	-0.0217315	0.138	0.155	1	0	0	AQP3	Nosig
4.35379e-05	-0.0218422	0.268	0.219	0.936107	0.0286743	-0.0286743	TNIP1	Nosig
0.944603	-0.0218959	0.106	0.108	1	0	0	MRPS10	Nosig
4.03157e-05	-0.021985	0.158	0.118	0.866828	0.0620671	-0.0620671	ST8SIA4	Nosig
0.00409841	-0.0221281	0.654	0.568	1	0	0	LDHB	Nosig
0.967047	-0.0222711	0.219	0.22	1	0	0	ATP5MC1	Nosig
0.0296751	-0.022386	0.175	0.154	1	0	0	CAMTA1	Nosig
0.432286	-0.0224033	0.101	0.095	1	0	0	ZNF862	Nosig
0.947029	-0.0224963	0.106	0.106	1	0	0	FKBP2	Nosig
0.00260313	-0.0225312	0.197	0.165	1	0	0	TOR1AIP1	Nosig
0.000225075	-0.0225443	0.63	0.544	1	0	0	ABHD17A	Nosig
0.030998	-0.0225886	0.124	0.105	1	0	0	HGS	Nosig
0.972058	-0.0228489	0.106	0.106	1	0	0	IRF7	Nosig
0.0234667	-0.0228544	0.153	0.131	1	0	0	GARS	Nosig
0.0150966	-0.0229482	0.159	0.136	1	0	0	RHOT2	Nosig
0.586089	-0.0230081	0.117	0.114	1	0	0	COA5	Nosig
0.781661	-0.023055	0.107	0.105	1	0	0	C12orf65	Nosig
0.601697	-0.0230861	0.176	0.169	1	0	0	IMPDH2	Nosig
0.0290313	-0.0231423	0.103	0.086	1	0	0	MED29	Nosig
0.0116325	-0.0231457	0.222	0.194	1	0	0	THOC2	Nosig
8.21538e-05	-0.0231472	0.278	0.227	1	0	0	PTPN22	Nosig
0.0423988	-0.0231708	0.125	0.107	1	0	0	PDK3	Nosig
0.0299545	-0.0233207	0.148	0.127	1	0	0	GNPAT	Nosig
0.239524	-0.0235524	0.31	0.294	1	0	0	TSTD1	Nosig
0.0718576	-0.0236359	0.458	0.418	1	0	0	XBP1	Nosig
0.00169263	-0.0236779	0.423	0.37	1	0	0	UBXN4	Nosig
0.0351454	-0.0238199	0.104	0.087	1	0	0	AMFR	Nosig
0.000255692	-0.0238522	0.131	0.1	1	0	0	JAKMIP2	Nosig
0.551806	-0.0238974	0.145	0.14	1	0	0	HDAC2	Nosig
0.0344121	-0.0239136	0.13	0.111	1	0	0	RBM15B	Nosig
0.035088	-0.02392	0.188	0.165	1	0	0	GTPBP6	Nosig
0.0496989	-0.0240696	0.17	0.15	1	0	0	METAP2	Nosig
0.27823	-0.0241	0.144	0.134	1	0	0	ME2	Nosig
0.000295793	-0.0242292	0.161	0.124	1	0	0	SEL1L	Nosig
0.982205	-0.024232	0.112	0.112	1	0	0	THAP7	Nosig
0.919627	-0.0243337	0.115	0.117	1	0	0	PLEKHA3	Nosig
0.857245	-0.0244467	0.126	0.128	1	0	0	LYRM2	Nosig
0.187748	-0.0245401	0.135	0.123	1	0	0	STX5	Nosig
0.0537427	-0.0245648	0.13	0.113	1	0	0	ARAF	Nosig
0.762118	-0.0245701	0.109	0.107	1	0	0	RING1	Nosig
0.658696	-0.0246243	0.193	0.188	1	0	0	MESD	Nosig
0.170063	-0.0246902	0.114	0.102	1	0	0	DCAF13	Nosig
0.000281928	-0.0248642	0.373	0.32	1	0	0	WASF2	Nosig
0.332459	-0.0249132	0.113	0.104	1	0	0	SNTB2	Nosig
0.00904047	-0.0249318	0.103	0.082	1	0	0	CRTC2	Nosig
0.227698	-0.0249644	0.142	0.13	1	0	0	FGD5-AS1	Nosig
0.0755198	-0.0250058	0.126	0.111	1	0	0	EXOC7	Nosig
2.67811e-05	-0.0251647	0.272	0.219	0.57582	0.239713	-0.239713	PXN	Nosig
0.0767479	-0.0252844	0.156	0.139	1	0	0	RAB22A	Nosig
0.004631	-0.0253083	0.392	0.35	1	0	0	MAP2K2	Nosig
0.226207	-0.0253283	0.115	0.104	1	0	0	MXI1	Nosig
0.0422452	-0.0253488	0.175	0.154	1	0	0	AP1G2	Nosig
0.0434306	-0.0254056	0.148	0.129	1	0	0	KLHL28	Nosig
0.0209664	-0.025465	0.13	0.111	1	0	0	ZBP1	Nosig
2.14619e-05	-0.0254963	0.145	0.106	0.461452	0.335873	-0.335873	SLC30A7	Nosig
0.0157769	-0.0255547	0.173	0.148	1	0	0	PTPN11	Nosig
0.0514981	-0.0255958	0.139	0.122	1	0	0	HK1	Nosig
0.00202439	-0.0260248	0.177	0.145	1	0	0	CTNNB1	Nosig
0.0196804	-0.0260611	0.408	0.368	1	0	0	SEC62	Nosig
0.0185355	-0.0263151	0.118	0.098	1	0	0	GCH1	Nosig
0.0817657	-0.0263211	0.13	0.115	1	0	0	ZDHHC6	Nosig
0.0376456	-0.0263983	0.196	0.174	1	0	0	RNF13	Nosig
0.0513872	-0.0265123	0.135	0.117	1	0	0	KMT5B	Nosig
0.045072	-0.026605	0.109	0.093	1	0	0	RHOT1	Nosig
0.00124791	-0.026615	0.275	0.234	1	0	0	DNAJB14	Nosig
0.644992	-0.026634	0.998	0.868	1	0	0	RPS13	Nosig
0.0121891	-0.0266762	0.116	0.095	1	0	0	MDM2	Nosig
0.00562519	-0.0267527	0.1	0.078	1	0	0	ZNF592	Nosig
0.0010065	-0.0268018	0.334	0.289	1	0	0	ADAR	Nosig
5.83986e-07	-0.0268667	0.345	0.277	0.0125563	1.90114	-1.90114	DIAPH1	Nosig
0.746098	-0.0269317	0.137	0.136	1	0	0	ZNF146	Nosig
0.702022	-0.0270515	0.142	0.14	1	0	0	RPIA	Nosig
0.250056	-0.027184	0.268	0.254	1	0	0	MAZ	Nosig
2.46675e-05	-0.0275666	0.123	0.087	0.530377	0.275415	-0.275415	MTSS1	Nosig
0.00484996	-0.0277048	0.174	0.145	1	0	0	SACM1L	Nosig
0.223259	-0.0277618	0.147	0.135	1	0	0	MARCKSL1	Nosig
0.432122	-0.0277895	0.166	0.158	1	0	0	RNF114	Nosig
0.0710969	-0.0279786	0.116	0.101	1	0	0	ZBTB24	Nosig
0.0166091	-0.0279788	0.427	0.384	1	0	0	HNRNPD	Nosig
0.000637691	-0.0280613	0.271	0.229	1	0	0	ABI1	Nosig
0.0481737	-0.0281292	0.129	0.113	1	0	0	NOP56	Nosig
0.00485178	-0.0282339	0.294	0.253	1	0	0	TBRG1	Nosig
0.124792	-0.0284214	0.142	0.129	1	0	0	FPGS	Nosig
0.207403	-0.0285358	0.103	0.092	1	0	0	PTTG1IP	Nosig
0.00164504	-0.0285958	0.29	0.248	1	0	0	CHMP4A	Nosig
0.00501224	-0.028609	0.106	0.083	1	0	0	FBRS	Nosig
0.00347307	-0.0288716	0.293	0.255	1	0	0	ADD1	Nosig
0.00859885	-0.0288847	0.124	0.101	1	0	0	MVD	Nosig
0.0630864	-0.0289872	0.154	0.136	1	0	0	SRP54	Nosig
0.0040451	-0.0289905	0.194	0.163	1	0	0	APOL6	Nosig
0.00432209	-0.0290673	0.101	0.079	1	0	0	TRAPPC11	Nosig
0.00851351	-0.0292297	0.112	0.09	1	0	0	EMSY	Nosig
0.00689152	-0.0292352	0.232	0.199	1	0	0	SRRT	Nosig
0.32437	-0.0292435	0.103	0.095	1	0	0	SLC25A46	Nosig
0.11997	-0.0292618	0.112	0.1	1	0	0	NOL11	Nosig
0.0899799	-0.0293146	0.117	0.103	1	0	0	ZMYM5	Nosig
0.294097	-0.0293173	0.133	0.124	1	0	0	TRIM27	Nosig
0.116372	-0.029388	0.16	0.146	1	0	0	ARFGAP2	Nosig
0.0194649	-0.0294923	0.101	0.083	1	0	0	TRAPPC8	Nosig
0.35791	-0.0296387	0.153	0.144	1	0	0	IMP4	Nosig
0.121455	-0.0297222	0.147	0.132	1	0	0	NGRN	Nosig
0.0118618	-0.0301901	0.248	0.217	1	0	0	UBE2F	Nosig
0.0450313	-0.0302085	0.111	0.095	1	0	0	STX12	Nosig
0.0424432	-0.030248	0.129	0.111	1	0	0	OSGEP	Nosig
0.42693	-0.0303903	0.47	0.444	1	0	0	KLRD1	Nosig
0.093191	-0.0307599	0.101	0.087	1	0	0	GPR89B	Nosig
0.0141064	-0.0308594	0.152	0.128	1	0	0	SRPK1	Nosig
0.809927	-0.0308673	0.138	0.141	1	0	0	CUEDC2	Nosig
0.0592374	-0.0308851	0.185	0.166	1	0	0	BNIP3L	Nosig
0.0348561	-0.0309003	0.171	0.149	1	0	0	STK26	Nosig
0.000250546	-0.0309166	0.271	0.226	1	0	0	ZBTB7A	Nosig
4.97171e-05	-0.0311708	0.488	0.414	1	0	0	DDX6	Nosig
0.0354652	-0.0311888	0.324	0.296	1	0	0	MCL1	Nosig
0.640747	-0.0314155	0.16	0.156	1	0	0	TMEM134	Nosig
0.217428	-0.0314552	0.106	0.097	1	0	0	NIPSNAP2	Nosig
0.0171926	-0.0315891	0.188	0.163	1	0	0	GDI1	Nosig
0.00625569	-0.0317006	0.309	0.272	1	0	0	TMPO	Nosig
0.0405145	-0.0317433	0.152	0.132	1	0	0	PANK2	Nosig
0.0705273	-0.0317808	0.133	0.117	1	0	0	ANKRD49	Nosig
0.167631	-0.03199	0.207	0.194	1	0	0	DHPS	Nosig
0.579075	-0.0320759	0.199	0.193	1	0	0	CEBPB	Nosig
0.44743	-0.0321026	0.119	0.112	1	0	0	NDUFS4	Nosig
0.00419909	-0.0321432	0.103	0.08	1	0	0	DLGAP4	Nosig
3.17811e-11	-0.0323389	0.247	0.167	6.83326e-07	6.16537	-6.16537	TOX	Nosig
0.0117012	-0.0323401	0.423	0.381	1	0	0	SRSF3	Nosig
0.285132	-0.0325568	0.156	0.146	1	0	0	PITPNB	Nosig
0.539706	-0.0325665	0.191	0.187	1	0	0	RGS14	Nosig
0.0469414	-0.0326409	0.105	0.089	1	0	0	JOSD1	Nosig
0.117146	-0.0327823	0.103	0.09	1	0	0	TM7SF3	Nosig
0.0103837	-0.032794	0.139	0.116	1	0	0	AK3	Nosig
0.801686	-0.0328264	0.103	0.104	1	0	0	FOPNL	Nosig
0.18086	-0.0330391	0.553	0.514	1	0	0	YPEL3	Nosig
0.39574	-0.0330832	0.152	0.144	1	0	0	OTUD6B-AS1	Nosig
0.299885	-0.0331509	0.124	0.116	1	0	0	PTGES2	Nosig
9.74067e-05	-0.0331523	0.124	0.091	1	0	0	PDLIM5	Nosig
0.507401	-0.0332358	0.166	0.16	1	0	0	SNRNP40	Nosig
0.160615	-0.0333002	0.142	0.128	1	0	0	ECHDC1	Nosig
0.0730977	-0.0333209	0.128	0.112	1	0	0	MSL3	Nosig
0.707992	-0.0333642	0.172	0.169	1	0	0	GID8	Nosig
3.5348e-05	-0.033457	0.108	0.076	0.760017	0.119176	-0.119176	ARRDC3	Nosig
2.16921e-09	-0.033501	0.507	0.409	4.66401e-05	4.33124	-4.33124	CYFIP2	Nosig
0.00156395	-0.0337516	0.288	0.244	1	0	0	YY1	Nosig
0.802197	-0.0339609	0.128	0.132	1	0	0	MRPS18C	Nosig
0.0531366	-0.0340181	0.182	0.16	1	0	0	LMF2	Nosig
0.990149	-0.0340447	0.107	0.108	1	0	0	ACADM	Nosig
0.265966	-0.0342123	0.103	0.094	1	0	0	OXSR1	Nosig
0.0328158	-0.0344435	0.12	0.102	1	0	0	RMC1	Nosig
0.481647	-0.0344644	0.168	0.161	1	0	0	RHEB	Nosig
0.359873	-0.0345263	0.161	0.172	1	0	0	GIMAP2	Nosig
0.270365	-0.0346714	0.105	0.096	1	0	0	CXorf38	Nosig
0.480998	-0.0348891	0.179	0.173	1	0	0	CMTM7	Nosig
0.718746	-0.0348957	0.139	0.136	1	0	0	MED28	Nosig
0.248391	-0.0350435	0.11	0.1	1	0	0	FBXO44	Nosig
0.709592	-0.0350771	0.132	0.129	1	0	0	CCDC90B	Nosig
0.105576	-0.035089	0.186	0.169	1	0	0	CNOT8	Nosig
0.686665	-0.0352548	0.102	0.099	1	0	0	MITD1	Nosig
0.0203228	-0.0353688	0.232	0.204	1	0	0	POLR2B	Nosig
0.002659	-0.0354977	0.188	0.155	1	0	0	RAD23B	Nosig
0.0399432	-0.0355303	0.1	0.084	1	0	0	TBC1D9B	Nosig
0.0628936	-0.0355535	0.1	0.085	1	0	0	PI4KB	Nosig
0.0254815	-0.0355975	0.103	0.084	1	0	0	TRIM26	Nosig
0.103202	-0.0356051	0.126	0.113	1	0	0	UBE2E1	Nosig
0.505957	-0.035774	0.107	0.102	1	0	0	BMT2	Nosig
0.0392617	-0.0358561	0.132	0.113	1	0	0	STX4	Nosig
0.25212	-0.0358617	0.112	0.102	1	0	0	XIAP	Nosig
0.0352063	-0.0358883	0.203	0.179	1	0	0	TMF1	Nosig
0.536576	-0.0359273	0.104	0.099	1	0	0	DCAF15	Nosig
0.0153728	-0.0360105	0.266	0.235	1	0	0	SEPTIN2	Nosig
0.00461021	-0.0360947	0.258	0.223	1	0	0	CCDC12	Nosig
0.00278788	-0.0361857	0.156	0.128	1	0	0	RNF169	Nosig
0.0666306	-0.0366026	0.2	0.178	1	0	0	ALKBH5	Nosig
0.683742	-0.0366304	0.144	0.147	1	0	0	LAIR1	Nosig
0.131314	-0.0367865	0.167	0.153	1	0	0	ACAA1	Nosig
0.5176	-0.0367979	0.148	0.141	1	0	0	SBNO1	Nosig
0.0272033	-0.0368341	0.161	0.14	1	0	0	PPM1K	Nosig
0.778321	-0.0370164	0.151	0.149	1	0	0	LARS	Nosig
0.00711296	-0.03704	0.142	0.116	1	0	0	NNT	Nosig
0.360846	-0.0374007	0.216	0.228	1	0	0	GLRX	Nosig
0.188092	-0.0374143	0.171	0.158	1	0	0	AGGF1	Nosig
0.492592	-0.0375538	0.128	0.122	1	0	0	C15orf40	Nosig
0.166666	-0.0377413	0.103	0.092	1	0	0	NUP133	Nosig
0.795698	-0.037836	0.134	0.132	1	0	0	OSER1	Nosig
0.0108211	-0.03784	0.33	0.291	1	0	0	CSNK1A1	Nosig
0.628276	-0.0380163	0.15	0.147	1	0	0	CUTC	Nosig
0.00522122	-0.038082	0.195	0.163	1	0	0	PPP2R5E	Nosig
0.262781	-0.0381566	0.167	0.156	1	0	0	BCAS2	Nosig
0.0237401	-0.0384516	0.108	0.09	1	0	0	DDX23	Nosig
0.100953	-0.038592	0.345	0.317	1	0	0	RPS20	Nosig
0.423675	-0.0386171	0.122	0.115	1	0	0	ERO1A	Nosig
0.179982	-0.0386541	0.118	0.107	1	0	0	TM2D1	Nosig
0.0168634	-0.0387235	0.142	0.12	1	0	0	STRN	Nosig
0.129195	-0.0387998	0.133	0.118	1	0	0	RRN3	Nosig
0.19926	-0.0389377	0.105	0.094	1	0	0	MEX3C	Nosig
0.105985	-0.0391557	0.225	0.205	1	0	0	NUB1	Nosig
0.440434	-0.0391588	0.107	0.101	1	0	0	KATNBL1	Nosig
0.172756	-0.0392593	0.11	0.098	1	0	0	CEACAM21	Nosig
0.199626	-0.0397284	0.11	0.1	1	0	0	DMAP1	Nosig
0.0471065	-0.040052	0.415	0.378	1	0	0	TERF2IP	Nosig
0.00490283	-0.0402043	0.268	0.234	1	0	0	HSPA9	Nosig
0.237849	-0.040315	0.252	0.239	1	0	0	RBM4	Nosig
0.0395705	-0.0403983	0.23	0.207	1	0	0	SNHG1	Nosig
0.194628	-0.0404289	0.101	0.091	1	0	0	MBD1	Nosig
0.0436124	-0.0404428	0.166	0.143	1	0	0	COG3	Nosig
0.592109	-0.0405058	0.119	0.115	1	0	0	SUDS3	Nosig
0.680278	-0.0406271	0.137	0.133	1	0	0	H2AFJ	Nosig
0.395745	-0.0406887	0.221	0.211	1	0	0	R3HDM4	Nosig
0.068411	-0.0407185	0.144	0.127	1	0	0	DHX29	Nosig
0.00100164	-0.0407873	0.146	0.114	1	0	0	PLCB2	Nosig
0.29422	-0.0409134	0.14	0.131	1	0	0	PGP	Nosig
0.892365	-0.0409614	0.106	0.107	1	0	0	PREB	Nosig
0.0257296	-0.040993	0.154	0.133	1	0	0	RAD50	Nosig
0.00225545	-0.0410209	0.137	0.108	1	0	0	MINDY2	Nosig
0.594457	-0.0410408	0.117	0.112	1	0	0	XCL1	Nosig
0.00592182	-0.0410905	0.421	0.374	1	0	0	MGAT4A	Nosig
0.00053793	-0.0410924	0.253	0.211	1	0	0	SP140	Nosig
0.734772	-0.0411374	0.217	0.211	1	0	0	ZNF22	Nosig
0.639225	-0.0412048	0.122	0.118	1	0	0	PIM2	Nosig
0.0266252	-0.0413728	0.106	0.087	1	0	0	VPS39	Nosig
0.124093	-0.0414269	0.128	0.143	1	0	0	C1orf162	Nosig
0.0953187	-0.0414493	0.118	0.103	1	0	0	NCBP3	Nosig
0.0125474	-0.0415408	0.152	0.128	1	0	0	SIRT7	Nosig
0.0370829	-0.0416888	0.106	0.089	1	0	0	SERGEF	Nosig
0.109192	-0.0417469	0.129	0.114	1	0	0	ZKSCAN1	Nosig
0.105871	-0.0417513	0.363	0.337	1	0	0	IL16	Nosig
0.563137	-0.0418844	0.105	0.1	1	0	0	NOP2	Nosig
0.0981757	-0.041892	0.139	0.125	1	0	0	PPWD1	Nosig
0.104989	-0.0419489	0.117	0.103	1	0	0	ZNF160	Nosig
0.669882	-0.0419624	0.117	0.113	1	0	0	MRPS31	Nosig
0.0877687	-0.0419738	0.107	0.092	1	0	0	EFTUD2	Nosig
0.111367	-0.0420031	0.631	0.565	1	0	0	TRBC2	Nosig
0.777429	-0.042058	0.122	0.12	1	0	0	DUSP11	Nosig
0.0010758	-0.0422785	0.474	0.418	1	0	0	ADD3	Nosig
0.0952392	-0.0423241	0.137	0.122	1	0	0	GOSR1	Nosig
0.00018163	-0.0424027	0.353	0.297	1	0	0	RBMS1	Nosig
1.13826e-05	-0.0424064	0.331	0.27	0.244738	0.611299	-0.611299	STAT3	Nosig
0.78399	-0.0424236	0.102	0.1	1	0	0	EXOSC6	Nosig
0.0172238	-0.0425128	0.586	0.531	1	0	0	HLA-F	Nosig
0.191785	-0.0425743	0.115	0.104	1	0	0	GFPT1	Nosig
0.00215909	-0.0427795	0.101	0.076	1	0	0	HIST1H3D	Nosig
0.230485	-0.0428035	0.225	0.213	1	0	0	COPB1	Nosig
0.172122	-0.0429583	0.145	0.132	1	0	0	ISY1	Nosig
0.067639	-0.043011	0.157	0.138	1	0	0	CDC27	Nosig
0.0341304	-0.0431052	0.117	0.099	1	0	0	ZCCHC17	Nosig
0.597998	-0.0431717	0.125	0.121	1	0	0	CDKN2AIP	Nosig
0.116917	-0.0433409	0.118	0.104	1	0	0	CEP95	Nosig
0.00896588	-0.043556	0.188	0.16	1	0	0	STAU1	Nosig
0.0244911	-0.0437249	0.118	0.099	1	0	0	ILRUN	Nosig
0.299044	-0.0437858	0.147	0.137	1	0	0	TPGS1	Nosig
0.000703971	-0.0441995	0.591	0.512	1	0	0	TRAF3IP3	Nosig
0.00878585	-0.044345	0.361	0.32	1	0	0	SNX6	Nosig
0.485358	-0.0446032	0.134	0.127	1	0	0	TAF12	Nosig
0.556442	-0.0446443	0.142	0.136	1	0	0	BLCAP	Nosig
0.237429	-0.044883	0.142	0.13	1	0	0	SEC22B	Nosig
1.69927e-05	-0.0452748	0.262	0.208	0.365361	0.437278	-0.437278	WNK1	Nosig
0.174907	-0.0453575	0.17	0.156	1	0	0	AC006369.1	Nosig
0.0392479	-0.0454381	0.16	0.139	1	0	0	ZFAND5	Nosig
0.997858	-0.0455852	0.144	0.145	1	0	0	SUPT20H	Nosig
0.0224042	-0.0456051	0.147	0.124	1	0	0	GATA3	Nosig
0.0174916	-0.0456102	0.411	0.372	1	0	0	TECR	Nosig
0.0127799	-0.0456563	0.587	0.529	1	0	0	HNRNPU	Nosig
0.0372949	-0.0456697	0.131	0.113	1	0	0	OTUD5	Nosig
0.0270659	-0.0456917	0.335	0.301	1	0	0	MAX	Nosig
0.197279	-0.0457299	0.126	0.115	1	0	0	SLC38A10	Nosig
0.76966	-0.0458955	0.143	0.146	1	0	0	MRPL4	Nosig
0.317537	-0.0461309	0.215	0.204	1	0	0	SDR39U1	Nosig
0.664782	-0.0461353	0.125	0.121	1	0	0	ASCC2	Nosig
0.0462523	-0.0462351	0.197	0.174	1	0	0	SECISBP2L	Nosig
0.496642	-0.0462596	0.132	0.125	1	0	0	ERGIC2	Nosig
0.0118165	-0.0462882	0.165	0.139	1	0	0	RANBP9	Nosig
0.0690912	-0.0463365	0.118	0.102	1	0	0	UPF3B	Nosig
0.0365832	-0.0463627	0.131	0.112	1	0	0	KRIT1	Nosig
0.407255	-0.0464331	0.106	0.099	1	0	0	QTRT1	Nosig
0.823835	-0.0464468	0.098	0.1	1	0	0	YRDC	Nosig
0.583923	-0.0464635	0.1	0.096	1	0	0	PMPCA	Nosig
0.0493378	-0.0465245	0.155	0.135	1	0	0	HOOK3	Nosig
0.794832	-0.0466266	0.194	0.192	1	0	0	PPP1R35	Nosig
0.119785	-0.0466677	0.108	0.094	1	0	0	CCAR2	Nosig
0.755778	-0.0466992	0.136	0.133	1	0	0	KAT8	Nosig
0.526004	-0.0467332	0.149	0.143	1	0	0	RGCC	Nosig
0.149724	-0.0467369	0.457	0.419	1	0	0	SERBP1	Nosig
0.608311	-0.0467821	0.181	0.175	1	0	0	OGFR	Nosig
0.0270052	-0.047183	0.197	0.173	1	0	0	CARD8	Nosig
0.0334246	-0.0472653	0.177	0.155	1	0	0	BAZ1B	Nosig
0.00351803	-0.0473319	0.167	0.138	1	0	0	COMMD1	Nosig
0.165744	-0.047332	0.137	0.125	1	0	0	PMS1	Nosig
0.0221593	-0.0476195	0.131	0.11	1	0	0	PREP	Nosig
0.24479	-0.0476881	0.103	0.093	1	0	0	WDFY1	Nosig
0.210575	-0.0477616	0.128	0.116	1	0	0	IKBKG	Nosig
0.36499	-0.047971	0.696	0.621	1	0	0	SNHG29	Nosig
0.000871314	-0.0480478	0.387	0.331	1	0	0	RASAL3	Nosig
0.0150966	-0.048098	0.186	0.159	1	0	0	EIF4G1	Nosig
0.708069	-0.0481793	0.211	0.207	1	0	0	PMPCB	Nosig
0.0160819	-0.0485076	0.121	0.1	1	0	0	SPTY2D1	Nosig
0.00104167	-0.0488205	0.304	0.257	1	0	0	ZNF800	Nosig
2.18762e-07	-0.0489112	0.322	0.25	0.0047036	2.32757	-2.32757	MAPRE2	Nosig
0.21707	-0.0489955	0.12	0.109	1	0	0	NUDT4	Nosig
0.0686735	-0.049073	0.115	0.1	1	0	0	HUS1	Nosig
0.524931	-0.0491873	0.346	0.33	1	0	0	GIMAP1	Nosig
0.276064	-0.049235	0.103	0.094	1	0	0	COIL	Nosig
0.331924	-0.0492658	0.104	0.096	1	0	0	SEC23B	Nosig
0.0297297	-0.0494172	0.204	0.18	1	0	0	GIT2	Nosig
0.0897997	-0.0494336	0.3	0.273	1	0	0	STAT1	Nosig
1.21491e-06	-0.0495365	0.202	0.148	0.0261217	1.583	-1.583	PAM	Nosig
0.216599	-0.0497008	0.166	0.153	1	0	0	UBE2G2	Nosig
0.171961	-0.0497422	0.158	0.144	1	0	0	USP14	Nosig
0.017548	-0.0498227	0.478	0.429	1	0	0	HP1BP3	Nosig
0.147083	-0.049868	0.126	0.113	1	0	0	SMG7	Nosig
0.413008	-0.0499184	0.335	0.325	1	0	0	GRK6	Nosig
0.0429611	-0.0500868	0.307	0.279	1	0	0	XRN2	Nosig
0.00532953	-0.0504267	0.25	0.216	1	0	0	PPP4R3B	Nosig
0.0382108	-0.0504402	0.201	0.177	1	0	0	PPHLN1	Nosig
0.00328881	-0.0506597	0.236	0.198	1	0	0	WAPL	Nosig
0.141163	-0.0507175	0.378	0.353	1	0	0	URI1	Nosig
0.9169	-0.0507395	0.109	0.11	1	0	0	PRPSAP2	Nosig
0.00883924	-0.0509153	0.251	0.217	1	0	0	TASOR	Nosig
0.138163	-0.0509888	0.149	0.134	1	0	0	TSNAX	Nosig
0.000208636	-0.0513738	0.307	0.256	1	0	0	HIST1H1C	Nosig
0.000726219	-0.0515498	0.322	0.274	1	0	0	PRPF40A	Nosig
0.255374	-0.0516449	0.101	0.092	1	0	0	ZDHHC7	Nosig
0.060989	-0.0520337	0.193	0.171	1	0	0	RIOK3	Nosig
0.243143	-0.0520966	0.201	0.188	1	0	0	MIA3	Nosig
0.0974757	-0.052098	0.137	0.121	1	0	0	SIAH2	Nosig
0.655628	-0.0521864	0.165	0.16	1	0	0	DYNLL2	Nosig
0.187466	-0.052204	0.138	0.125	1	0	0	PPIL4	Nosig
0.134525	-0.052221	0.434	0.396	1	0	0	GIMAP5	Nosig
1.66905e-05	-0.0523002	0.316	0.256	0.358863	0.445071	-0.445071	EWSR1	Nosig
0.164418	-0.0523029	0.113	0.1	1	0	0	ECPAS	Nosig
0.0492372	-0.0523419	0.262	0.238	1	0	0	CLTA	Nosig
0.708581	-0.0526151	0.165	0.16	1	0	0	EGLN2	Nosig
0.331848	-0.0527239	0.13	0.121	1	0	0	DDX54	Nosig
0.968312	-0.0527329	0.164	0.163	1	0	0	ISCA1	Nosig
0.409771	-0.0527669	0.114	0.107	1	0	0	COX19	Nosig
0.188147	-0.0528227	0.121	0.109	1	0	0	GLYR1	Nosig
0.424321	-0.0529404	0.216	0.208	1	0	0	PITHD1	Nosig
0.0228456	-0.0532147	0.238	0.21	1	0	0	MICU2	Nosig
0.167604	-0.0532261	0.348	0.324	1	0	0	UBE2B	Nosig
0.214396	-0.0533269	0.12	0.108	1	0	0	TDP2	Nosig
0.161021	-0.0535453	0.176	0.161	1	0	0	NASP	Nosig
9.10956e-05	-0.0535597	0.3	0.249	1	0	0	VOPP1	Nosig
0.00370478	-0.0536065	0.194	0.162	1	0	0	PTPN7	Nosig
0.831811	-0.0537938	0.143	0.144	1	0	0	XAF1	Nosig
0.353026	-0.0537983	0.092	0.1	1	0	0	NFU1	Nosig
0.287898	-0.053865	0.101	0.111	1	0	0	MTHFS	Nosig
2.38263e-08	-0.0538748	0.434	0.35	0.000512289	3.29048	-3.29048	ITK	Nosig
0.425369	-0.054024	0.095	0.101	1	0	0	IGSF8	Nosig
0.0840099	-0.0542445	0.302	0.276	1	0	0	PAPOLA	Nosig
0.0125065	-0.0543079	0.254	0.219	1	0	0	DDX3X	Nosig
0.746919	-0.0543453	0.132	0.129	1	0	0	SAE1	Nosig
0.424458	-0.0544045	0.215	0.204	1	0	0	NORAD	Nosig
0.069328	-0.0544379	0.924	0.878	1	0	0	BTG1	Nosig
0.0618575	-0.0545048	0.268	0.242	1	0	0	IRF9	Nosig
0.844032	-0.0545678	0.256	0.259	1	0	0	SLC3A2	Nosig
0.305777	-0.0545778	0.105	0.096	1	0	0	MAN1B1	Nosig
0.626091	-0.0546556	0.112	0.108	1	0	0	NUP54	Nosig
0.333792	-0.0547135	0.148	0.139	1	0	0	PHKG2	Nosig
0.843704	-0.0548585	0.181	0.18	1	0	0	SUMF2	Nosig
0.0103741	-0.0548811	0.263	0.229	1	0	0	CHIC2	Nosig
0.363247	-0.0549643	0.108	0.1	1	0	0	BRAP	Nosig
0.501236	-0.0550802	0.966	0.832	1	0	0	EEF1B2	Nosig
0.0809201	-0.0551921	0.661	0.592	1	0	0	NOP53	Nosig
0.947125	-0.0553389	0.128	0.13	1	0	0	OXLD1	Nosig
0.000337456	-0.0553665	0.252	0.207	1	0	0	DNAJC3	Nosig
0.0694525	-0.0555932	0.113	0.097	1	0	0	AP001011.1	Nosig
0.522579	-0.0556425	0.195	0.188	1	0	0	AIMP1	Nosig
0.502128	-0.0557858	0.148	0.141	1	0	0	GTF2F1	Nosig
0.914511	-0.0558203	0.109	0.108	1	0	0	NMT1	Nosig
0.862517	-0.0558516	0.11	0.108	1	0	0	HMCES	Nosig
0.268391	-0.0558561	0.103	0.094	1	0	0	DDX56	Nosig
0.55598	-0.0558654	0.157	0.151	1	0	0	SNHG12	Nosig
0.080209	-0.0559267	0.105	0.09	1	0	0	DPH1	Nosig
0.784055	-0.0561022	0.111	0.108	1	0	0	SRSF6	Nosig
0.00067332	-0.0562495	0.257	0.216	1	0	0	CUL4A	Nosig
0.350709	-0.0562625	0.149	0.138	1	0	0	VHL	Nosig
0.26308	-0.0564194	0.111	0.101	1	0	0	LEMD3	Nosig
0.00122808	-0.056462	0.165	0.131	1	0	0	ZNFX1	Nosig
0.427858	-0.0565088	0.142	0.149	1	0	0	UBE2M	Nosig
0.0361909	-0.0565595	0.156	0.134	1	0	0	COQ10B	Nosig
0.0248202	-0.0566097	0.201	0.176	1	0	0	ATG5	Nosig
0.0452822	-0.0567547	0.145	0.125	1	0	0	NBR1	Nosig
0.988648	-0.0568313	0.4	0.389	1	0	0	ISG20	Nosig
0.0119483	-0.0571391	0.159	0.132	1	0	0	ITGAM	Nosig
0.849059	-0.0571419	0.128	0.13	1	0	0	CARHSP1	Nosig
0.72435	-0.0571939	0.13	0.126	1	0	0	BIRC2	Nosig
0.734044	-0.057218	0.145	0.14	1	0	0	FCRL3	Nosig
0.0317118	-0.0574042	0.151	0.131	1	0	0	SPPL2A	Nosig
0.283518	-0.0580412	0.122	0.112	1	0	0	PYROXD1	Nosig
0.0984472	-0.0583502	0.14	0.124	1	0	0	KCMF1	Nosig
0.0458177	-0.0584244	0.179	0.157	1	0	0	RNF34	Nosig
0.187759	-0.0584668	0.117	0.105	1	0	0	KBTBD2	Nosig
0.0259271	-0.0586951	0.362	0.325	1	0	0	EIF5	Nosig
0.786363	-0.0587929	0.422	0.409	1	0	0	NDUFA3	Nosig
0.0801055	-0.0589986	0.196	0.177	1	0	0	ARID4A	Nosig
0.27723	-0.059117	0.159	0.147	1	0	0	CDS2	Nosig
0.252223	-0.0592081	0.127	0.116	1	0	0	NUP58	Nosig
0.851903	-0.059444	0.114	0.112	1	0	0	CBWD2	Nosig
0.0103273	-0.0596164	0.548	0.486	1	0	0	ZFAS1	Nosig
0.00908421	-0.0597913	0.227	0.196	1	0	0	TACC1	Nosig
0.920748	-0.0598015	0.128	0.128	1	0	0	NAA10	Nosig
0.00226756	-0.0599231	0.301	0.256	1	0	0	KPNB1	Nosig
0.0806636	-0.0599772	0.154	0.135	1	0	0	ZNF107	Nosig
0.0348735	-0.0600041	0.16	0.138	1	0	0	RPRD2	Nosig
0.00889339	-0.0601557	0.278	0.243	1	0	0	MKNK2	Nosig
0.0341201	-0.0601917	0.198	0.174	1	0	0	CPSF6	Nosig
0.820868	-0.060235	0.173	0.17	1	0	0	ABTB1	Nosig
0.00135622	-0.0602631	0.588	0.531	1	0	0	CD44	Nosig
0.395947	-0.0603602	0.207	0.197	1	0	0	SRSF1	Nosig
0.36341	-0.0606394	0.128	0.118	1	0	0	TOMM70	Nosig
0.000314294	-0.0606797	0.15	0.117	1	0	0	RC3H2	Nosig
6.5064e-09	-0.0608614	0.207	0.143	0.000139894	3.8542	-3.8542	CEP78	Nosig
0.181037	-0.061055	0.109	0.097	1	0	0	CRCP	Nosig
0.0240974	-0.0610602	0.122	0.102	1	0	0	BTBD10	Nosig
0.00169552	-0.0610976	0.361	0.313	1	0	0	DGKZ	Nosig
0.248168	-0.0613332	0.263	0.244	1	0	0	NUCB2	Nosig
0.346846	-0.0613529	0.122	0.113	1	0	0	ERI3	Nosig
0.388312	-0.0614421	0.104	0.097	1	0	0	STRIP1	Nosig
0.857943	-0.0615756	0.1	0.098	1	0	0	YTHDF1	Nosig
0.322738	-0.0616498	0.11	0.102	1	0	0	GALNT1	Nosig
0.0733447	-0.0616539	0.19	0.171	1	0	0	WDR82	Nosig
0.111449	-0.0617716	0.233	0.212	1	0	0	VPS4B	Nosig
0.0485852	-0.0618467	0.315	0.288	1	0	0	NDUFV1	Nosig
0.000297868	-0.0618631	0.321	0.271	1	0	0	SENP6	Nosig
0.380883	-0.0619801	0.203	0.192	1	0	0	POLE3	Nosig
0.205385	-0.0620341	0.126	0.115	1	0	0	ATG4B	Nosig
0.00330577	-0.0621484	0.225	0.19	1	0	0	RNF4	Nosig
0.169879	-0.0623721	0.117	0.105	1	0	0	ARHGEF2	Nosig
0.14394	-0.0626222	0.188	0.173	1	0	0	IRAK4	Nosig
0.607753	-0.0628698	0.111	0.106	1	0	0	KIAA1143	Nosig
0.148881	-0.0631886	0.132	0.118	1	0	0	OPA1	Nosig
0.085634	-0.0632023	0.122	0.108	1	0	0	ANGEL2	Nosig
0.324893	-0.0632463	0.183	0.172	1	0	0	SHOC2	Nosig
0.30455	-0.0634889	0.191	0.179	1	0	0	HBP1	Nosig
0.122347	-0.0636062	0.114	0.101	1	0	0	PCNX4	Nosig
7.59179e-07	-0.0636212	0.472	0.385	0.0163231	1.7872	-1.7872	PYHIN1	Nosig
0.995005	-0.0637431	0.107	0.107	1	0	0	NFKBIB	Nosig
0.224404	-0.06384	0.132	0.12	1	0	0	HBS1L	Nosig
0.0353957	-0.0638521	0.266	0.239	1	0	0	CNOT2	Nosig
0.111701	-0.0640354	0.1	0.087	1	0	0	DCP1A	Nosig
0.569422	-0.0642142	0.101	0.096	1	0	0	DDX19B	Nosig
0.963607	-0.0642735	0.131	0.131	1	0	0	ARL16	Nosig
0.190381	-0.0642783	0.116	0.104	1	0	0	VPS26C	Nosig
0.263185	-0.0643221	0.117	0.107	1	0	0	ADGRG5	Nosig
0.0519458	-0.0643953	0.133	0.115	1	0	0	ZNF808	Nosig
0.489571	-0.0647583	0.187	0.179	1	0	0	FXR1	Nosig
0.417063	-0.0647782	0.136	0.127	1	0	0	HCG18	Nosig
0.169225	-0.0647921	0.477	0.442	1	0	0	H1FX	Nosig
0.00835445	-0.0649626	0.123	0.1	1	0	0	CKAP5	Nosig
0.104309	-0.0649735	0.102	0.088	1	0	0	ZNF143	Nosig
0.000890801	-0.0651394	0.493	0.437	1	0	0	RBL2	Nosig
0.125817	-0.0652066	0.115	0.102	1	0	0	OXR1	Nosig
0.683669	-0.0655448	0.154	0.149	1	0	0	GOPC	Nosig
0.602514	-0.0656279	0.206	0.203	1	0	0	PARVG	Nosig
0.29989	-0.0657479	0.206	0.192	1	0	0	MORC3	Nosig
0.0110452	-0.0660013	0.187	0.158	1	0	0	TENT2	Nosig
0.177461	-0.0660029	0.137	0.123	1	0	0	DTNBP1	Nosig
0.000144666	-0.0660309	0.384	0.325	1	0	0	TUBA1A	Nosig
0.308636	-0.0660678	0.158	0.149	1	0	0	MFSD14A	Nosig
0.514335	-0.0663019	0.126	0.12	1	0	0	BTBD1	Nosig
0.131914	-0.0665265	0.15	0.134	1	0	0	HSPA4	Nosig
0.0248513	-0.0665714	0.148	0.126	1	0	0	GPBP1L1	Nosig
0.11757	-0.0665747	0.091	0.104	1	0	0	UQCC2	Nosig
0.937783	-0.0666171	0.11	0.108	1	0	0	TRAPPC2	Nosig
0.00160059	-0.0667373	0.1	0.076	1	0	0	ABR	Nosig
0.000146449	-0.0667487	0.547	0.467	1	0	0	IRF1	Nosig
0.344241	-0.0667802	0.126	0.117	1	0	0	RARS2	Nosig
0.00219106	-0.0668795	0.126	0.099	1	0	0	PHTF2	Nosig
0.259662	-0.0669064	0.116	0.106	1	0	0	TMEM175	Nosig
5.94722e-05	-0.0669648	0.401	0.336	1	0	0	ATF7IP	Nosig
0.0505453	-0.0669818	0.113	0.095	1	0	0	POLG	Nosig
0.305626	-0.0670043	0.178	0.167	1	0	0	DARS	Nosig
0.011135	-0.0670564	0.227	0.259	1	0	0	GZMK	Nosig
0.087529	-0.0674297	0.188	0.169	1	0	0	AC008875.3	Nosig
0.795541	-0.0674399	0.133	0.135	1	0	0	SGF29	Nosig
0.270915	-0.067475	0.11	0.1	1	0	0	DBF4	Nosig
5.40819e-09	-0.0676079	0.431	0.337	0.000116281	3.93449	-3.93449	TGFBR3	Nosig
0.333143	-0.0676247	0.105	0.113	1	0	0	KARS	Nosig
0.892092	-0.0677082	0.104	0.102	1	0	0	UTP18	Nosig
0.458544	-0.0677416	0.103	0.109	1	0	0	U2AF1L4	Nosig
0.0172258	-0.0677904	0.149	0.125	1	0	0	NT5C2	Nosig
0.062609	-0.0680588	0.167	0.148	1	0	0	CA5B	Nosig
0.611777	-0.068085	0.101	0.096	1	0	0	CLPTM1L	Nosig
0.194993	-0.0682076	0.114	0.103	1	0	0	SH2D3C	Nosig
0.779929	-0.0682299	0.117	0.114	1	0	0	DDX42	Nosig
0.11872	-0.0684282	0.207	0.189	1	0	0	PTEN	Nosig
0.243779	-0.0686127	0.129	0.117	1	0	0	USO1	Nosig
0.0990164	-0.0686236	0.117	0.103	1	0	0	TCHP	Nosig
0.130209	-0.06863	0.142	0.127	1	0	0	MTG1	Nosig
0.324323	-0.0687227	0.264	0.252	1	0	0	FNTA	Nosig
0.126762	-0.0687412	0.156	0.14	1	0	0	KIF22	Nosig
0.0346073	-0.0687428	0.174	0.151	1	0	0	SIRT2	Nosig
0.729826	-0.0689427	0.132	0.128	1	0	0	WIPI2	Nosig
0.0908742	-0.069226	0.137	0.121	1	0	0	CLIP4	Nosig
0.880028	-0.0695903	0.124	0.123	1	0	0	C1orf52	Nosig
0.431445	-0.0696391	0.183	0.174	1	0	0	DNAJC21	Nosig
0.00140889	-0.0697727	0.119	0.092	1	0	0	PRKD2	Nosig
0.0415341	-0.0698736	0.101	0.085	1	0	0	MICU1	Nosig
0.301912	-0.0698872	0.138	0.129	1	0	0	CSNK2A1	Nosig
0.00353841	-0.0700923	0.177	0.146	1	0	0	CASC4	Nosig
0.0311184	-0.0701912	0.243	0.216	1	0	0	UPP1	Nosig
0.931038	-0.0704192	0.111	0.112	1	0	0	LINS1	Nosig
3.2257e-05	-0.0704418	0.519	0.436	0.693557	0.158918	-0.158918	SH3KBP1	Nosig
0.667008	-0.0705437	0.167	0.163	1	0	0	DCP2	Nosig
0.911175	-0.0706631	0.135	0.132	1	0	0	RAB5A	Nosig
0.649049	-0.0707526	0.281	0.283	1	0	0	ICAM2	Nosig
0.0861893	-0.0708146	0.215	0.194	1	0	0	PDCD6IP	Nosig
0.233861	-0.0711048	0.144	0.132	1	0	0	TRIM4	Nosig
0.537243	-0.0714007	0.145	0.138	1	0	0	IP6K2	Nosig
0.968285	-0.0715086	0.104	0.104	1	0	0	ACSL3	Nosig
0.00722111	-0.0715739	0.354	0.31	1	0	0	RNF166	Nosig
0.256028	-0.0717374	0.173	0.161	1	0	0	MRPS5	Nosig
0.464027	-0.0717685	0.285	0.276	1	0	0	ATP1A1	Nosig
0.318067	-0.0718755	0.14	0.149	1	0	0	CYB5B	Nosig
0.387274	-0.071878	0.108	0.1	1	0	0	THRA	Nosig
0.00905237	-0.0719	0.132	0.108	1	0	0	RFFL	Nosig
0.12604	-0.0721176	0.114	0.101	1	0	0	TRIM14	Nosig
0.813087	-0.0722	0.162	0.164	1	0	0	AKIRIN1	Nosig
0.0204683	-0.0722552	0.205	0.177	1	0	0	FAM13B	Nosig
0.0890621	-0.0723009	0.142	0.125	1	0	0	NDEL1	Nosig
0.596595	-0.0724019	0.121	0.116	1	0	0	EXOG	Nosig
0.457243	-0.072437	0.132	0.125	1	0	0	UBE4A	Nosig
0.177732	-0.0724639	0.141	0.128	1	0	0	NARF	Nosig
0.0183024	-0.0725396	0.26	0.227	1	0	0	RSRC2	Nosig
0.937825	-0.0725809	0.129	0.131	1	0	0	MCRS1	Nosig
0.871732	-0.0726359	0.125	0.122	1	0	0	ZFP90	Nosig
0.402666	-0.0726385	0.115	0.107	1	0	0	VIRMA	Nosig
0.703823	-0.0728155	0.1	0.103	1	0	0	C1orf35	Nosig
0.170402	-0.0729053	0.188	0.174	1	0	0	HNRNPAB	Nosig
0.0730846	-0.0730208	0.169	0.15	1	0	0	TMEM165	Nosig
0.412217	-0.0731368	0.297	0.284	1	0	0	LBR	Nosig
0.868225	-0.0731658	0.14	0.138	1	0	0	ATAD1	Nosig
0.537708	-0.0731862	0.195	0.186	1	0	0	PCMTD1	Nosig
0.0224665	-0.0736585	0.333	0.294	1	0	0	SH2D2A	Nosig
0.235145	-0.0736749	0.129	0.118	1	0	0	MTREX	Nosig
0.0132215	-0.0737787	0.109	0.087	1	0	0	ADAM17	Nosig
0.369002	-0.0738721	0.145	0.135	1	0	0	HIPK3	Nosig
0.358444	-0.0739084	0.221	0.209	1	0	0	CPNE1	Nosig
0.108431	-0.0739716	0.115	0.101	1	0	0	HDLBP	Nosig
0.0545059	-0.0740071	0.163	0.184	1	0	0	TMEM238	Nosig
0.737756	-0.0740375	0.134	0.137	1	0	0	CENPT	Nosig
0.923166	-0.074132	0.126	0.127	1	0	0	RPA1	Nosig
0.00133667	-0.0742931	0.178	0.143	1	0	0	CPD	Nosig
0.275497	-0.0743149	0.123	0.113	1	0	0	WASHC4	Nosig
0.174404	-0.0744317	0.13	0.117	1	0	0	ZNRF2	Nosig
0.0215084	-0.0744978	0.188	0.161	1	0	0	MAT2A	Nosig
0.0227838	-0.0751831	0.211	0.184	1	0	0	LASP1	Nosig
0.162398	-0.0753063	0.182	0.167	1	0	0	CHCHD3	Nosig
0.325079	-0.0754003	0.163	0.152	1	0	0	RABL6	Nosig
0.58035	-0.0754914	0.113	0.107	1	0	0	MARK2	Nosig
9.75465e-05	-0.0756253	0.548	0.468	1	0	0	MBP	Nosig
0.15691	-0.0756544	0.256	0.238	1	0	0	PNPLA2	Nosig
0.381593	-0.0757961	0.15	0.141	1	0	0	TRIP11	Nosig
0.470895	-0.0759007	0.15	0.142	1	0	0	PARP10	Nosig
0.00654014	-0.0761482	0.36	0.318	1	0	0	TRIM22	Nosig
0.826983	-0.0762336	0.137	0.139	1	0	0	RALA	Nosig
4.03851e-09	-0.0762416	0.998	0.968	8.68321e-05	4.06132	-4.06132	RPL13	Nosig
0.390809	-0.0766973	0.116	0.108	1	0	0	SLC15A4	Nosig
0.246775	-0.0767495	0.153	0.141	1	0	0	OSBPL9	Nosig
0.237543	-0.0767987	0.331	0.312	1	0	0	TRA2B	Nosig
0.104288	-0.0768184	0.144	0.127	1	0	0	TCERG1	Nosig
0.0302838	-0.0768466	0.224	0.196	1	0	0	FUBP1	Nosig
0.190005	-0.0774951	0.119	0.107	1	0	0	MTAP	Nosig
0.088853	-0.0775283	0.107	0.123	1	0	0	TMEM204	Nosig
0.0913539	-0.0775334	0.208	0.188	1	0	0	2023-03-07	Nosig
0.17896	-0.0776594	0.098	0.109	1	0	0	ZNF770	Nosig
0.0291655	-0.07768	0.383	0.346	1	0	0	SLFN5	Nosig
0.0256389	-0.0777354	0.328	0.293	1	0	0	GRB2	Nosig
0.0413317	-0.0778423	0.311	0.281	1	0	0	TMOD3	Nosig
0.421182	-0.0778475	0.235	0.225	1	0	0	EAPP	Nosig
0.0651207	-0.0778833	0.114	0.098	1	0	0	IER5	Nosig
0.651667	-0.077981	0.101	0.096	1	0	0	AGK	Nosig
0.992109	-0.078199	0.108	0.108	1	0	0	DELE1	Nosig
0.868967	-0.0782534	0.141	0.141	1	0	0	TGIF1	Nosig
0.446067	-0.0782742	0.215	0.204	1	0	0	PHF1	Nosig
0.623075	-0.0782923	0.29	0.295	1	0	0	RBIS	Nosig
0.0940925	-0.0785302	0.204	0.185	1	0	0	MIA2	Nosig
0.619569	-0.0785917	0.103	0.098	1	0	0	SPTLC1	Nosig
0.0408473	-0.0786289	0.102	0.086	1	0	0	NCBP1	Nosig
0.0276865	-0.078811	0.167	0.144	1	0	0	PRKAR2A	Nosig
0.235551	-0.0788803	0.199	0.185	1	0	0	CRLF3	Nosig
0.980511	-0.0789459	0.101	0.1	1	0	0	UBXN11	Nosig
0.259457	-0.0789865	0.102	0.093	1	0	0	IKBKB	Nosig
0.031277	-0.0789935	0.122	0.102	1	0	0	KIZ	Nosig
0.125038	-0.0791003	0.164	0.146	1	0	0	PHF20L1	Nosig
0.541653	-0.0791272	0.114	0.12	1	0	0	FAM136A	Nosig
0.24778	-0.0792214	0.171	0.157	1	0	0	UBE2S	Nosig
0.0892063	-0.0792287	0.156	0.173	1	0	0	ANTKMT	Nosig
0.235254	-0.0792528	0.526	0.494	1	0	0	LINC01578	Nosig
0.319232	-0.0793322	0.189	0.176	1	0	0	SNX1	Nosig
0.171192	-0.0793561	0.167	0.152	1	0	0	ETNK1	Nosig
0.0186684	-0.0794951	0.209	0.182	1	0	0	PBRM1	Nosig
0.0611178	-0.0796117	0.245	0.219	1	0	0	MBD4	Nosig
0.81492	-0.0796355	0.142	0.139	1	0	0	PDCD7	Nosig
0.483068	-0.0796404	0.155	0.148	1	0	0	YWHAE	Nosig
0.221975	-0.0799014	0.177	0.164	1	0	0	POLR2J3	Nosig
0.982606	-0.0799302	0.101	0.1	1	0	0	MCMBP	Nosig
0.372809	-0.079979	0.156	0.146	1	0	0	CCDC186	Nosig
0.00128176	-0.080041	0.331	0.289	1	0	0	ARHGAP25	Nosig
0.524072	-0.0801438	0.106	0.1	1	0	0	AP5Z1	Nosig
0.00301184	-0.0803128	0.121	0.095	1	0	0	ZBTB11	Nosig
0.747322	-0.0805088	0.161	0.158	1	0	0	RBM27	Nosig
0.476434	-0.0806131	0.173	0.163	1	0	0	GABARAPL1	Nosig
0.264472	-0.0806255	0.388	0.359	1	0	0	SNHG8	Nosig
0.07063	-0.0806999	0.137	0.12	1	0	0	SNX14	Nosig
0.00349867	-0.0807247	0.213	0.177	1	0	0	DCAF5	Nosig
0.939015	-0.0807798	0.177	0.176	1	0	0	NR1H2	Nosig
0.502533	-0.0808357	0.139	0.132	1	0	0	RNF111	Nosig
0.577062	-0.0810494	0.11	0.104	1	0	0	PIKFYVE	Nosig
0.940572	-0.0810965	0.101	0.1	1	0	0	NOP14	Nosig
0.225815	-0.0813004	0.138	0.127	1	0	0	SCFD1	Nosig
0.0142472	-0.0813843	0.365	0.326	1	0	0	TPR	Nosig
7.39286e-05	-0.0816464	0.395	0.336	1	0	0	ADGRE5	Nosig
0.442744	-0.0816877	0.424	0.399	1	0	0	PSMA1	Nosig
0.021638	-0.0816967	0.134	0.113	1	0	0	NFX1	Nosig
0.372734	-0.0817478	0.143	0.15	1	0	0	PAGR1	Nosig
0.334246	-0.0818207	0.141	0.131	1	0	0	ATP6V1H	Nosig
0.9925	-0.0818407	0.2	0.198	1	0	0	SYNCRIP	Nosig
0.838876	-0.0818588	0.106	0.104	1	0	0	CWC27	Nosig
0.464502	-0.0831929	0.129	0.121	1	0	0	GMIP	Nosig
0.0224298	-0.083382	0.229	0.199	1	0	0	PDE4B	Nosig
0.000502195	-0.083385	0.457	0.39	1	0	0	NFKBIA	Nosig
0.00430522	-0.083457	0.53	0.465	1	0	0	STK17B	Nosig
0.119483	-0.0834655	0.144	0.129	1	0	0	MAP2K1	Nosig
0.418927	-0.0836723	0.248	0.237	1	0	0	SNRPA1	Nosig
0.170137	-0.0837346	0.168	0.154	1	0	0	NUTM2B-AS1	Nosig
0.291812	-0.0838121	0.108	0.099	1	0	0	DDX27	Nosig
0.173926	-0.0844068	0.158	0.144	1	0	0	ZNF394	Nosig
0.141004	-0.0844544	0.16	0.144	1	0	0	TUT7	Nosig
0.564171	-0.0847263	0.138	0.132	1	0	0	MTF2	Nosig
0.0535518	-0.0847347	0.193	0.171	1	0	0	TTC14	Nosig
0.848533	-0.0848517	0.099	0.1	1	0	0	NSUN5	Nosig
0.312693	-0.0852916	0.14	0.129	1	0	0	DDX60L	Nosig
0.0624552	-0.0853228	0.152	0.132	1	0	0	ADPGK	Nosig
0.041671	-0.085363	0.222	0.196	1	0	0	MAP4K5	Nosig
0.00265214	-0.0854048	0.245	0.207	1	0	0	ADAM8	Nosig
0.247236	-0.0855405	0.112	0.1	1	0	0	IRF2BP2	Nosig
0.229895	-0.0858004	0.352	0.331	1	0	0	DDX39B	Nosig
0.00142952	-0.0858412	0.131	0.102	1	0	0	WWP2	Nosig
0.629357	-0.0858668	0.1	0.095	1	0	0	SIN3A	Nosig
0.20151	-0.086033	0.109	0.097	1	0	0	APC	Nosig
0.851729	-0.086222	0.106	0.104	1	0	0	PTAR1	Nosig
0.474601	-0.0862327	0.111	0.104	1	0	0	TRIM38	Nosig
0.141403	-0.0863854	0.14	0.125	1	0	0	ZFP91	Nosig
0.0705153	-0.0864587	0.138	0.12	1	0	0	RELCH	Nosig
0.913398	-0.0864663	0.213	0.209	1	0	0	SUPT16H	Nosig
0.528847	-0.0866337	0.11	0.104	1	0	0	CWC25	Nosig
0.00168963	-0.086641	0.251	0.212	1	0	0	HERPUD2	Nosig
0.17252	-0.0867191	0.329	0.307	1	0	0	DDX18	Nosig
0.516524	-0.0867618	0.102	0.095	1	0	0	AGFG1	Nosig
0.518124	-0.0871111	0.154	0.146	1	0	0	DCTN4	Nosig
0.906938	-0.0872509	0.18	0.177	1	0	0	TRIM28	Nosig
0.615486	-0.0873023	0.128	0.123	1	0	0	CDK9	Nosig
0.131814	-0.0873358	0.11	0.123	1	0	0	SYPL1	Nosig
8.6255e-06	-0.0873901	0.311	0.25	0.185457	0.731757	-0.731757	ATP2B4	Nosig
0.945854	-0.0875009	0.121	0.121	1	0	0	TAF11	Nosig
0.771471	-0.0875424	0.382	0.373	1	0	0	HOPX	Nosig
0.00821582	-0.087553	0.254	0.22	1	0	0	GNPTAB	Nosig
0.0982234	-0.0878148	0.186	0.166	1	0	0	WHAMM	Nosig
0.0164455	-0.0880284	0.296	0.259	1	0	0	TAF15	Nosig
0.0964887	-0.0882397	0.136	0.12	1	0	0	JADE2	Nosig
0.162249	-0.0883349	0.211	0.194	1	0	0	SMAD2	Nosig
0.118869	-0.088354	0.72	0.662	1	0	0	HIST1H1E	Nosig
0.00649812	-0.0884509	0.38	0.335	1	0	0	ARHGAP30	Nosig
0.671623	-0.0884813	0.209	0.203	1	0	0	VPS51	Nosig
0.561887	-0.0886674	0.334	0.336	1	0	0	TMEM123	Nosig
0.824157	-0.089002	0.118	0.119	1	0	0	MPHOSPH10	Nosig
0.703315	-0.0890782	0.186	0.179	1	0	0	DDX50	Nosig
0.39042	-0.0893588	0.232	0.22	1	0	0	TRA2A	Nosig
0.48409	-0.0895557	0.146	0.138	1	0	0	DCAF8	Nosig
0.0176685	-0.0897826	0.146	0.123	1	0	0	MFSD11	Nosig
0.388828	-0.0902263	0.101	0.093	1	0	0	MED23	Nosig
0.257931	-0.090241	0.14	0.151	1	0	0	CCS	Nosig
0.929212	-0.0903706	0.267	0.265	1	0	0	HM13	Nosig
0.127483	-0.0904559	0.13	0.116	1	0	0	CUL2	Nosig
0.148756	-0.0906223	0.401	0.372	1	0	0	DPP7	Nosig
0.769637	-0.0907168	0.191	0.194	1	0	0	ARFGAP3	Nosig
0.184323	-0.0907494	0.133	0.12	1	0	0	SCAF4	Nosig
0.0387917	-0.0907968	0.303	0.275	1	0	0	STK24	Nosig
0.088829	-0.0908878	0.19	0.17	1	0	0	AC079781.5	Nosig
0.13388	-0.0909799	0.129	0.142	1	0	0	RNF130	Nosig
0.114493	-0.0911031	0.156	0.139	1	0	0	ERCC1	Nosig
0.684411	-0.0911077	0.142	0.138	1	0	0	NPAT	Nosig
0.236922	-0.0911828	0.142	0.13	1	0	0	CEP120	Nosig
0.348982	-0.0911912	0.337	0.319	1	0	0	U2SURP	Nosig
0.855815	-0.0913184	0.13	0.127	1	0	0	BLOC1S6	Nosig
0.483152	-0.0914149	0.113	0.105	1	0	0	ETF1	Nosig
0.813908	-0.0915596	0.159	0.155	1	0	0	RRP1B	Nosig
0.25402	-0.0919313	0.128	0.116	1	0	0	MARS	Nosig
0.597644	-0.0920958	0.116	0.111	1	0	0	PPA2	Nosig
0.963756	-0.0921073	0.103	0.102	1	0	0	ERCC3	Nosig
0.497268	-0.0923414	0.099	0.105	1	0	0	ABHD3	Nosig
0.711884	-0.0923965	0.107	0.104	1	0	0	FBXO3	Nosig
0.342985	-0.0924795	0.129	0.12	1	0	0	LPIN1	Nosig
0.124598	-0.0925434	0.326	0.301	1	0	0	WTAP	Nosig
0.312333	-0.0926005	0.143	0.132	1	0	0	RBM23	Nosig
0.252835	-0.0927552	0.135	0.124	1	0	0	ZNF451	Nosig
0.0109872	-0.0927905	0.26	0.226	1	0	0	ERCC5	Nosig
0.204767	-0.0929019	0.114	0.102	1	0	0	AP3D1	Nosig
0.00186105	-0.0929438	0.196	0.162	1	0	0	RALGDS	Nosig
0.806737	-0.0930913	0.115	0.113	1	0	0	ZRSR2	Nosig
0.0927006	-0.0932512	0.16	0.143	1	0	0	DNAJC2	Nosig
0.590533	-0.0933073	0.133	0.126	1	0	0	RIC1	Nosig
0.135816	-0.0933177	0.105	0.091	1	0	0	VGLL4	Nosig
0.0265515	-0.0933198	0.151	0.128	1	0	0	CLIP1	Nosig
0.710821	-0.0936979	0.124	0.127	1	0	0	TM2D3	Nosig
0.142456	-0.0937182	0.87	0.788	1	0	0	PABPC1	Nosig
0.595501	-0.0938277	0.198	0.19	1	0	0	RSBN1	Nosig
0.430136	-0.0938294	0.382	0.364	1	0	0	MCUB	Nosig
0.800956	-0.0942753	0.117	0.114	1	0	0	OXCT1	Nosig
0.166152	-0.0944135	0.245	0.226	1	0	0	CEP57	Nosig
0.505505	-0.0944667	0.103	0.096	1	0	0	TTC13	Nosig
0.00904042	-0.0944671	0.232	0.2	1	0	0	PPP3R1	Nosig
0.145003	-0.0945031	0.275	0.253	1	0	0	GGNBP2	Nosig
0.104635	-0.094737	0.156	0.138	1	0	0	RNF44	Nosig
0.368723	-0.0950613	0.137	0.127	1	0	0	NADSYN1	Nosig
0.188193	-0.0951295	0.12	0.131	1	0	0	TRMT10C	Nosig
0.911419	-0.0951884	0.11	0.111	1	0	0	ATG14	Nosig
0.451232	-0.0953258	0.195	0.184	1	0	0	FAM177A1	Nosig
0.992905	-0.09537	0.338	0.327	1	0	0	GAS5	Nosig
0.0494074	-0.0954829	0.092	0.107	1	0	0	FAM3C	Nosig
0.128334	-0.0955996	0.152	0.136	1	0	0	SUPT6H	Nosig
0.658931	-0.0956264	0.107	0.111	1	0	0	NUP42	Nosig
0.0755866	-0.095946	0.177	0.157	1	0	0	GTF3C1	Nosig
0.292768	-0.0962347	0.148	0.137	1	0	0	MAPKAP1	Nosig
1.15117e-07	-0.0962426	0.697	0.606	0.00247514	2.6064	-2.6064	MYH9	Nosig
0.374166	-0.0962874	0.113	0.104	1	0	0	ADIPOR2	Nosig
0.168705	-0.0964659	0.135	0.12	1	0	0	MIDN	Nosig
0.480208	-0.0966131	0.132	0.125	1	0	0	TSG101	Nosig
0.538357	-0.096681	0.148	0.141	1	0	0	TUBGCP2	Nosig
0.278792	-0.0969972	0.135	0.123	1	0	0	TDG	Nosig
7.64021e-06	-0.0970574	0.253	0.197	0.164272	0.784436	-0.784436	PPP2R2B	Nosig
0.695313	-0.0972124	0.104	0.1	1	0	0	HIST1H2AM	Nosig
0.283645	-0.0972141	0.108	0.097	1	0	0	LSG1	Nosig
0.481218	-0.0972175	0.143	0.135	1	0	0	STAT6	Nosig
0.122609	-0.0974506	0.089	0.101	1	0	0	MRPS25	Nosig
0.507648	-0.0975992	0.198	0.189	1	0	0	TM9SF3	Nosig
0.283845	-0.0976178	0.1	0.091	1	0	0	SEL1L3	Nosig
0.0129401	-0.0976906	0.258	0.226	1	0	0	RAB8B	Nosig
0.73102	-0.0979159	0.121	0.116	1	0	0	PPIP5K2	Nosig
0.698748	-0.0981711	0.108	0.103	1	0	0	MAPKAPK5	Nosig
0.274053	-0.0983796	0.127	0.116	1	0	0	POGZ	Nosig
0.702301	-0.0984139	0.133	0.128	1	0	0	MAPKAPK2	Nosig
0.403173	-0.0985016	0.324	0.308	1	0	0	PRPF38B	Nosig
0.458169	-0.0986455	0.107	0.113	1	0	0	AFG3L2	Nosig
0.0118193	-0.098757	0.109	0.131	1	0	0	VEGFB	Nosig
0.365819	-0.0990984	0.112	0.103	1	0	0	CLK4	Nosig
0.200824	-0.0992094	0.109	0.097	1	0	0	NXF1	Nosig
0.979574	-0.0993928	0.117	0.115	1	0	0	IFRD1	Nosig
0.0146734	-0.0994203	0.179	0.151	1	0	0	USP28	Nosig
0.252476	-0.0994219	0.181	0.166	1	0	0	LRPPRC	Nosig
0.721557	-0.0994304	0.188	0.182	1	0	0	SEC31A	Nosig
0.497691	-0.0995329	0.117	0.11	1	0	0	VAV1	Nosig
0.922596	-0.0996239	0.276	0.268	1	0	0	NME3	Nosig
0.000248408	-0.0998164	0.384	0.324	1	0	0	FMNL1	Nosig
0.499758	-0.0999812	0.155	0.147	1	0	0	ZC3H7A	Nosig
0.456861	-0.100127	0.121	0.114	1	0	0	NSRP1	Nosig
0.0981044	-0.100217	0.135	0.118	1	0	0	AGO3	Nosig
0.210037	-0.100294	0.167	0.153	1	0	0	CSGALNACT2	Nosig
0.601125	-0.100578	0.417	0.403	1	0	0	HNRNPL	Nosig
0.471613	-0.100622	0.512	0.477	1	0	0	SRRM1	Nosig
0.560219	-0.100746	0.123	0.117	1	0	0	CCDC130	Nosig
0.0149592	-0.100823	0.2	0.17	1	0	0	NR1D2	Nosig
0.0147472	-0.100951	0.15	0.174	1	0	0	NSG1	Nosig
0.7923	-0.100982	0.127	0.124	1	0	0	ELP2	Nosig
0.478138	-0.101042	0.188	0.18	1	0	0	FOXN2	Nosig
0.442624	-0.101259	0.18	0.169	1	0	0	ATXN2L	Nosig
0.0960649	-0.101326	0.165	0.146	1	0	0	MLLT10	Nosig
0.746033	-0.101379	0.1	0.096	1	0	0	SNX4	Nosig
0.229869	-0.101558	0.108	0.096	1	0	0	CCDC93	Nosig
0.668727	-0.10174	0.236	0.228	1	0	0	CCDC18-AS1	Nosig
0.306389	-0.102738	0.221	0.207	1	0	0	EIF5B	Nosig
0.310642	-0.10288	0.314	0.293	1	0	0	PPIG	Nosig
0.763191	-0.102904	0.176	0.177	1	0	0	CCND2	Nosig
1.44211e-06	-0.103215	0.234	0.176	0.0310068	1.50854	-1.50854	MED15	Nosig
0.109121	-0.10334	0.102	0.088	1	0	0	EHBP1L1	Nosig
0.900163	-0.103413	0.109	0.109	1	0	0	IARS	Nosig
0.54022	-0.10342	0.465	0.442	1	0	0	SEPTIN6	Nosig
0.000755409	-0.103427	0.32	0.269	1	0	0	IGF2R	Nosig
0.917699	-0.10379	0.128	0.127	1	0	0	ACBD3	Nosig
0.262709	-0.103865	0.098	0.107	1	0	0	GTF2IRD2B	Nosig
0.0493247	-0.104123	0.133	0.113	1	0	0	LATS1	Nosig
0.00380089	-0.10421	0.233	0.194	1	0	0	COPA	Nosig
0.763887	-0.104216	0.345	0.336	1	0	0	RHOH	Nosig
0.342617	-0.104255	0.124	0.115	1	0	0	FBXO21	Nosig
0.21938	-0.104459	0.25	0.233	1	0	0	OFD1	Nosig
0.0884419	-0.104614	0.341	0.312	1	0	0	DNAJA1	Nosig
0.194729	-0.104801	0.399	0.372	1	0	0	ACAP2	Nosig
0.0177936	-0.104804	0.317	0.278	1	0	0	HNRNPUL1	Nosig
0.682139	-0.104828	0.383	0.371	1	0	0	DENND2D	Nosig
0.0311165	-0.104879	0.191	0.165	1	0	0	BAZ2A	Nosig
0.449201	-0.104887	0.25	0.238	1	0	0	HSPD1	Nosig
0.167	-0.105032	0.163	0.148	1	0	0	MYLIP	Nosig
0.787682	-0.105154	0.125	0.127	1	0	0	SPOP	Nosig
0.0241132	-0.105167	0.445	0.396	1	0	0	LINC00861	Nosig
0.298095	-0.105172	0.215	0.224	1	0	0	SNHG7	Nosig
0.709301	-0.105196	0.261	0.253	1	0	0	RBBP6	Nosig
0.51962	-0.105378	0.111	0.116	1	0	0	SGSM3	Nosig
0.515715	-0.105537	0.112	0.105	1	0	0	TNPO3	Nosig
0.57938	-0.105661	0.151	0.145	1	0	0	UMAD1	Nosig
0.273094	-0.105741	0.106	0.115	1	0	0	NSUN2	Nosig
0.322069	-0.10575	0.1	0.091	1	0	0	NAA15	Nosig
0.275148	-0.10576	0.152	0.14	1	0	0	ESCO1	Nosig
0.18015	-0.105785	0.334	0.307	1	0	0	RAB2A	Nosig
0.244426	-0.105862	0.178	0.163	1	0	0	ILKAP	Nosig
0.0143367	-0.105872	0.113	0.092	1	0	0	GALNT10	Nosig
0.205985	-0.106125	0.106	0.095	1	0	0	CTC1	Nosig
0.185471	-0.106455	0.121	0.108	1	0	0	FAR1	Nosig
0.548811	-0.106706	0.123	0.116	1	0	0	PARN	Nosig
0.955614	-0.10681	0.215	0.213	1	0	0	UBTF	Nosig
0.56863	-0.106875	0.237	0.226	1	0	0	PCGF5	Nosig
0.00305046	-0.106972	0.148	0.118	1	0	0	UHRF2	Nosig
0.915414	-0.107072	0.168	0.166	1	0	0	CIR1	Nosig
0.0338322	-0.10729	0.175	0.15	1	0	0	TRANK1	Nosig
0.0147175	-0.107299	0.337	0.299	1	0	0	OSBPL8	Nosig
0.0027276	-0.107552	0.225	0.187	1	0	0	RB1	Nosig
0.025771	-0.107652	0.375	0.334	1	0	0	PTPN4	Nosig
0.00423481	-0.107731	0.357	0.308	1	0	0	EIF3A	Nosig
0.00993501	-0.107742	0.178	0.149	1	0	0	MBNL2	Nosig
0.0472044	-0.107998	0.133	0.114	1	0	0	OSBPL3	Nosig
0.00305801	-0.108331	0.083	0.106	1	0	0	SIRPG	Nosig
3.15854e-06	-0.108685	0.231	0.174	0.0679118	1.16805	-1.16805	JAZF1	Nosig
0.225593	-0.108916	0.238	0.221	1	0	0	BAZ1A	Nosig
0.416254	-0.108923	0.109	0.115	1	0	0	DMXL1	Nosig
0.179497	-0.108934	0.128	0.115	1	0	0	PIK3C3	Nosig
0.104444	-0.108957	0.135	0.118	1	0	0	PSD4	Nosig
0.133567	-0.108964	0.169	0.152	1	0	0	KAT7	Nosig
0.00992817	-0.109544	0.587	0.514	1	0	0	CDC37	Nosig
0.903575	-0.109795	0.178	0.179	1	0	0	CDC40	Nosig
0.843817	-0.10982	0.118	0.115	1	0	0	RYK	Nosig
0.795245	-0.109872	0.106	0.104	1	0	0	RASA1	Nosig
0.897573	-0.109964	0.105	0.103	1	0	0	SLC25A12	Nosig
0.393539	-0.10997	0.103	0.094	1	0	0	GAPVD1	Nosig
0.0368471	-0.109973	0.145	0.164	1	0	0	SERPINB6	Nosig
0.185238	-0.11	0.142	0.127	1	0	0	KPNA1	Nosig
0.410249	-0.110553	0.131	0.123	1	0	0	MAEA	Nosig
0.00739148	-0.110759	0.215	0.184	1	0	0	SERPINB9	Nosig
0.100913	-0.11078	0.19	0.17	1	0	0	MXD4	Nosig
0.0179436	-0.110926	0.404	0.359	1	0	0	RBM25	Nosig
0.07732	-0.110926	0.411	0.37	1	0	0	TNFAIP8	Nosig
0.00546629	-0.111028	0.147	0.12	1	0	0	GTDC1	Nosig
0.572198	-0.11105	0.11	0.104	1	0	0	IWS1	Nosig
0.693118	-0.111174	0.108	0.104	1	0	0	DNM1L	Nosig
0.375442	-0.111229	0.114	0.105	1	0	0	RCOR3	Nosig
0.547581	-0.111242	0.126	0.12	1	0	0	PRORP	Nosig
0.589702	-0.111302	0.11	0.113	1	0	0	NARS	Nosig
0.0369158	-0.111341	0.329	0.295	1	0	0	SP110	Nosig
0.152295	-0.111346	0.124	0.136	1	0	0	NBN	Nosig
0.959188	-0.11141	0.186	0.185	1	0	0	IL27RA	Nosig
0.0230917	-0.111458	0.103	0.083	1	0	0	TAF1	Nosig
0.599551	-0.111497	0.169	0.174	1	0	0	PPP1CB	Nosig
0.00105706	-0.111643	0.356	0.307	1	0	0	C1orf21	Nosig
0.345662	-0.11175	0.129	0.137	1	0	0	THOC3	Nosig
0.39409	-0.111823	0.119	0.127	1	0	0	SLC35C2	Nosig
0.197526	-0.111847	0.301	0.279	1	0	0	DECR1	Nosig
0.392055	-0.111858	0.115	0.106	1	0	0	PCF11	Nosig
0.188899	-0.111913	0.189	0.173	1	0	0	PPP6R1	Nosig
0.426127	-0.112151	0.115	0.107	1	0	0	AP1G1	Nosig
0.021266	-0.112182	0.193	0.168	1	0	0	TCIRG1	Nosig
0.902645	-0.112285	0.171	0.168	1	0	0	SAFB	Nosig
0.866501	-0.112413	0.114	0.111	1	0	0	H2AFX	Nosig
0.440741	-0.11246	0.246	0.234	1	0	0	FAM117A	Nosig
0.260044	-0.112529	0.246	0.229	1	0	0	VPS36	Nosig
0.370795	-0.112953	0.103	0.11	1	0	0	PPAN	Nosig
0.391826	-0.113218	0.106	0.098	1	0	0	RABGAP1	Nosig
0.357905	-0.113327	0.165	0.155	1	0	0	UBN1	Nosig
0.148578	-0.113434	0.124	0.11	1	0	0	ARHGAP12	Nosig
0.668406	-0.113515	0.121	0.124	1	0	0	CCPG1	Nosig
0.595575	-0.11379	0.116	0.11	1	0	0	MTR	Nosig
0.350588	-0.114231	0.163	0.172	1	0	0	ATXN7L3B	Nosig
0.0844032	-0.114243	0.145	0.162	1	0	0	RPP21	Nosig
0.580913	-0.114324	0.142	0.136	1	0	0	CYP20A1	Nosig
0.946637	-0.114566	0.101	0.1	1	0	0	BSDC1	Nosig
0.461068	-0.114584	0.174	0.164	1	0	0	UBE2Q2	Nosig
0.0652665	-0.114759	0.306	0.28	1	0	0	LUC7L2	Nosig
0.32402	-0.114812	0.212	0.221	1	0	0	TMEM243	Nosig
0.0207949	-0.114828	0.252	0.219	1	0	0	HEXA	Nosig
6.07267e-05	-0.114887	0.328	0.268	1	0	0	NFATC3	Nosig
0.240958	-0.114925	0.098	0.107	1	0	0	GALT	Nosig
0.0181646	-0.115412	0.401	0.355	1	0	0	MTDH	Nosig
0.356637	-0.115487	0.143	0.132	1	0	0	ARMC8	Nosig
0.00334069	-0.115514	0.123	0.097	1	0	0	AC022217.3	Nosig
0.561713	-0.115867	0.157	0.15	1	0	0	IVNS1ABP	Nosig
0.796754	-0.115898	0.108	0.11	1	0	0	MAGED1	Nosig
0.0445968	-0.11591	0.108	0.124	1	0	0	SVIP	Nosig
0.435498	-0.116308	0.121	0.113	1	0	0	UBA6	Nosig
0.236888	-0.116342	0.16	0.146	1	0	0	UBE2K	Nosig
0.84361	-0.116358	0.137	0.138	1	0	0	SMIM7	Nosig
0.114046	-0.116529	0.835	0.78	1	0	0	ZFP36L2	Nosig
0.928525	-0.116663	0.12	0.118	1	0	0	KDM1A	Nosig
0.271095	-0.116834	0.313	0.293	1	0	0	MIER1	Nosig
0.641927	-0.116909	0.125	0.128	1	0	0	XPO4	Nosig
0.67729	-0.117092	0.151	0.145	1	0	0	LPGAT1	Nosig
0.216621	-0.117281	0.151	0.136	1	0	0	USP22	Nosig
0.427486	-0.117392	0.158	0.149	1	0	0	USP4	Nosig
0.237529	-0.117526	0.293	0.276	1	0	0	ACADVL	Nosig
0.279882	-0.117533	0.124	0.113	1	0	0	ANKIB1	Nosig
0.131199	-0.117638	0.199	0.18	1	0	0	MORF4L2	Nosig
0.482343	-0.117664	0.103	0.096	1	0	0	RAB3GAP2	Nosig
0.904598	-0.11775	0.128	0.126	1	0	0	PNPLA8	Nosig
0.0443119	-0.117858	0.168	0.146	1	0	0	POM121C	Nosig
0.442306	-0.117863	0.173	0.163	1	0	0	AKAP8L	Nosig
0.206935	-0.117886	0.549	0.508	1	0	0	SF1	Nosig
0.212325	-0.11808	0.112	0.123	1	0	0	PABPC4	Nosig
0.143988	-0.118206	0.193	0.174	1	0	0	GNA13	Nosig
0.692648	-0.118397	0.154	0.157	1	0	0	IDI1	Nosig
0.124082	-0.118426	0.153	0.137	1	0	0	ZNF91	Nosig
0.200507	-0.118455	0.121	0.108	1	0	0	VPS41	Nosig
0.95672	-0.118478	0.107	0.106	1	0	0	PSMA3-AS1	Nosig
0.58579	-0.118491	0.291	0.275	1	0	0	GSPT1	Nosig
0.878815	-0.118513	0.101	0.099	1	0	0	FBXL20	Nosig
0.180657	-0.118687	0.157	0.142	1	0	0	LUC7L	Nosig
0.938197	-0.118697	0.122	0.122	1	0	0	TMEM263	Nosig
0.366777	-0.118715	0.11	0.1	1	0	0	KDM3B	Nosig
0.185416	-0.11881	0.118	0.105	1	0	0	UAP1	Nosig
0.0751945	-0.119011	0.142	0.124	1	0	0	CACUL1	Nosig
0.37414	-0.119152	0.125	0.116	1	0	0	SLC25A26	Nosig
0.924806	-0.119168	0.301	0.295	1	0	0	CDV3	Nosig
0.188353	-0.119191	0.278	0.256	1	0	0	SNRK	Nosig
0.717698	-0.119589	0.107	0.109	1	0	0	SUCLA2	Nosig
0.220853	-0.119781	0.118	0.128	1	0	0	PLEKHO1	Nosig
0.622504	-0.120174	0.246	0.239	1	0	0	LINC01138	Nosig
0.769341	-0.120252	0.789	0.718	1	0	0	JUNB	Nosig
0.896476	-0.120269	0.113	0.114	1	0	0	MEF2A	Nosig
0.715191	-0.120512	0.161	0.157	1	0	0	CREB1	Nosig
0.68063	-0.120575	0.188	0.192	1	0	0	PRPF6	Nosig
0.525268	-0.120788	0.163	0.167	1	0	0	ZC3H13	Nosig
0.415415	-0.120794	0.125	0.117	1	0	0	PPP2R2D	Nosig
0.000612852	-0.120941	0.443	0.373	1	0	0	TNFAIP3	Nosig
0.910076	-0.121193	0.339	0.332	1	0	0	PPP1R2	Nosig
0.744255	-0.121271	0.121	0.122	1	0	0	CCDC57	Nosig
0.290643	-0.12171	0.122	0.112	1	0	0	DPP8	Nosig
0.979931	-0.121717	0.112	0.111	1	0	0	SLC30A9	Nosig
0.133451	-0.121725	0.294	0.27	1	0	0	PKN1	Nosig
0.886342	-0.121787	0.14	0.141	1	0	0	COA1	Nosig
0.92338	-0.121817	0.708	0.645	1	0	0	ARL4C	Nosig
0.157924	-0.121883	0.203	0.185	1	0	0	STX8	Nosig
0.237494	-0.122218	0.251	0.231	1	0	0	IL2RB	Nosig
0.854988	-0.122224	0.106	0.103	1	0	0	ASMTL	Nosig
0.464396	-0.122731	0.173	0.179	1	0	0	CHKB	Nosig
0.722629	-0.122848	0.309	0.307	1	0	0	CD46	Nosig
0.534191	-0.122879	0.367	0.347	1	0	0	KTN1	Nosig
0.536411	-0.122959	0.129	0.121	1	0	0	ECD	Nosig
0.656273	-0.123246	0.116	0.112	1	0	0	PRPF3	Nosig
0.406785	-0.123309	0.323	0.306	1	0	0	TMC6	Nosig
0.104797	-0.123423	0.287	0.26	1	0	0	RASGRP1	Nosig
0.0669083	-0.123434	0.24	0.216	1	0	0	ZNF148	Nosig
0.0022989	-0.123753	0.465	0.4	1	0	0	NDFIP1	Nosig
0.0744287	-0.123772	0.333	0.304	1	0	0	GNB1	Nosig
0.633991	-0.123834	0.118	0.113	1	0	0	ATF2	Nosig
0.808843	-0.123943	0.133	0.129	1	0	0	KPNA3	Nosig
0.148522	-0.123975	0.144	0.128	1	0	0	SFSWAP	Nosig
0.000222437	-0.124056	0.252	0.204	1	0	0	ATP2A3	Nosig
0.741208	-0.124155	0.341	0.334	1	0	0	PTPN6	Nosig
0.751573	-0.124158	0.179	0.181	1	0	0	XPO1	Nosig
0.0078345	-0.124267	0.262	0.225	1	0	0	PHIP	Nosig
0.00597364	-0.124332	0.222	0.187	1	0	0	SLC20A1	Nosig
0.052472	-0.124623	0.216	0.19	1	0	0	USP16	Nosig
0.866072	-0.124643	0.136	0.133	1	0	0	FAM120A	Nosig
0.328692	-0.124949	0.12	0.11	1	0	0	ADCY7	Nosig
0.179887	-0.124956	0.194	0.178	1	0	0	CRYBG1	Nosig
0.930338	-0.125031	0.123	0.121	1	0	0	KIFAP3	Nosig
0.673991	-0.125384	0.108	0.104	1	0	0	NEK1	Nosig
0.316035	-0.125433	0.094	0.102	1	0	0	APOL3	Nosig
0.789044	-0.126053	0.101	0.102	1	0	0	PPM1A	Nosig
0.083614	-0.126752	0.121	0.104	1	0	0	RORA-AS1	Nosig
0.0490515	-0.126753	0.193	0.167	1	0	0	MHENCR	Nosig
0.860466	-0.126963	0.101	0.099	1	0	0	G2E3	Nosig
0.0633371	-0.126978	0.102	0.086	1	0	0	ARHGAP35	Nosig
0.390183	-0.127005	0.171	0.16	1	0	0	IST1	Nosig
0.571722	-0.127051	0.107	0.101	1	0	0	DHX38	Nosig
0.204485	-0.127078	0.135	0.145	1	0	0	RAB24	Nosig
0.388612	-0.127092	0.292	0.275	1	0	0	TTC3	Nosig
0.272506	-0.127173	0.162	0.149	1	0	0	EXOSC10	Nosig
0.974318	-0.127222	0.106	0.105	1	0	0	EEA1	Nosig
0.2334	-0.127432	0.495	0.457	1	0	0	SP100	Nosig
0.339574	-0.127547	0.122	0.13	1	0	0	RABGGTB	Nosig
0.163075	-0.127558	0.226	0.205	1	0	0	PSTPIP1	Nosig
0.0727973	-0.127642	0.181	0.201	1	0	0	DUS1L	Nosig
0.348239	-0.127673	0.101	0.092	1	0	0	MFSD14C	Nosig
0.842411	-0.127889	0.387	0.37	1	0	0	PSIP1	Nosig
0.0642062	-0.128073	0.121	0.103	1	0	0	MFSD6	Nosig
0.288349	-0.128291	0.132	0.12	1	0	0	FBXO33	Nosig
0.341575	-0.128367	0.223	0.209	1	0	0	PTPN1	Nosig
0.0511094	-0.128369	0.214	0.189	1	0	0	TSPAN32	Nosig
0.553972	-0.128875	0.165	0.156	1	0	0	ZNF600	Nosig
0.17824	-0.129018	0.332	0.342	1	0	0	FLT3LG	Nosig
0.675439	-0.129043	0.135	0.129	1	0	0	KLHL20	Nosig
0.00478761	-0.129079	0.163	0.192	1	0	0	TRAT1	Nosig
0.141785	-0.129117	0.098	0.11	1	0	0	CCDC174	Nosig
0.312019	-0.129163	0.128	0.118	1	0	0	AGPAT4	Nosig
0.0785811	-0.129186	0.233	0.211	1	0	0	HECTD1	Nosig
0.571426	-0.129242	0.176	0.167	1	0	0	CTCF	Nosig
0.797536	-0.129333	0.15	0.146	1	0	0	MTMR14	Nosig
0.207961	-0.129488	0.131	0.118	1	0	0	RBL1	Nosig
0.65938	-0.129628	0.115	0.117	1	0	0	ZNF506	Nosig
2.49932e-05	-0.129757	0.154	0.114	0.537379	0.269719	-0.269719	ZFYVE28	Nosig
0.751581	-0.12979	0.155	0.15	1	0	0	PPP2R2A	Nosig
0.835379	-0.129814	0.134	0.135	1	0	0	QKI	Nosig
0.439312	-0.129899	0.141	0.133	1	0	0	ZNF430	Nosig
0.451932	-0.129903	0.156	0.162	1	0	0	FBXO9	Nosig
0.653744	-0.130297	0.121	0.124	1	0	0	R3HDM1	Nosig
0.389101	-0.130544	0.312	0.296	1	0	0	SLTM	Nosig
0.0315005	-0.130567	0.536	0.485	1	0	0	SF3B1	Nosig
0.00929458	-0.130605	0.432	0.381	1	0	0	NCOR1	Nosig
0.734713	-0.130791	0.13	0.125	1	0	0	MNAT1	Nosig
0.112744	-0.130897	0.117	0.13	1	0	0	RAB21	Nosig
0.184225	-0.130922	0.2	0.183	1	0	0	ZFAND6	Nosig
0.740668	-0.131068	0.119	0.121	1	0	0	GNL1	Nosig
0.174779	-0.131161	0.272	0.25	1	0	0	SMARCC1	Nosig
0.301803	-0.131569	0.222	0.208	1	0	0	UBR2	Nosig
0.8634	-0.131609	0.164	0.165	1	0	0	AMBRA1	Nosig
0.0181942	-0.131816	0.904	0.8	1	0	0	SARAF	Nosig
0.685273	-0.131843	0.161	0.163	1	0	0	ICE1	Nosig
0.159751	-0.131894	0.233	0.212	1	0	0	NRDC	Nosig
0.294828	-0.131998	0.127	0.135	1	0	0	NBEAL1	Nosig
0.273022	-0.132104	0.131	0.139	1	0	0	ARRDC2	Nosig
0.105439	-0.132322	0.174	0.189	1	0	0	SDCBP	Nosig
0.23559	-0.132415	0.228	0.211	1	0	0	EFR3A	Nosig
0.362433	-0.13265	0.107	0.098	1	0	0	CHFR	Nosig
0.791768	-0.132702	0.164	0.158	1	0	0	HIF1A	Nosig
0.234837	-0.132745	0.151	0.137	1	0	0	UIMC1	Nosig
0.888568	-0.132875	0.467	0.45	1	0	0	FAM107B	Nosig
0.116076	-0.132922	0.19	0.17	1	0	0	CERK	Nosig
0.321175	-0.132995	0.102	0.093	1	0	0	SREBF2	Nosig
0.580614	-0.133031	0.205	0.198	1	0	0	RAP1GDS1	Nosig
0.128592	-0.133271	0.231	0.209	1	0	0	ELF2	Nosig
0.0554651	-0.133519	0.207	0.228	1	0	0	NT5C	Nosig
0.834186	-0.133609	0.168	0.168	1	0	0	ZDHHC20	Nosig
0.130436	-0.133689	0.115	0.101	1	0	0	NUP153	Nosig
0.202381	-0.133756	0.164	0.175	1	0	0	THEM4	Nosig
0.951399	-0.133828	0.131	0.128	1	0	0	CWF19L2	Nosig
0.24371	-0.134101	0.097	0.105	1	0	0	ESF1	Nosig
0.605908	-0.134272	0.123	0.117	1	0	0	LARP4B	Nosig
0.488102	-0.134343	0.142	0.147	1	0	0	SREK1	Nosig
0.00413874	-0.13452	0.139	0.111	1	0	0	NCOR2	Nosig
0.0238803	-0.134665	0.163	0.138	1	0	0	ANO6	Nosig
0.810625	-0.135052	0.161	0.156	1	0	0	SYAP1	Nosig
0.104516	-0.135198	0.398	0.366	1	0	0	SPSB3	Nosig
0.64349	-0.13522	0.499	0.475	1	0	0	SPOCK2	Nosig
0.112225	-0.135313	0.093	0.105	1	0	0	KIN	Nosig
0.809359	-0.135431	0.136	0.132	1	0	0	SUCO	Nosig
0.11696	-0.135761	0.209	0.189	1	0	0	NPEPPS	Nosig
0.79138	-0.135866	0.117	0.113	1	0	0	ZNF708	Nosig
0.90693	-0.136467	0.136	0.134	1	0	0	TARDBP	Nosig
0.0717367	-0.136968	0.266	0.237	1	0	0	ST6GAL1	Nosig
0.53538	-0.136972	0.148	0.14	1	0	0	PARP4	Nosig
0.913869	-0.136977	0.101	0.099	1	0	0	AQR	Nosig
0.206149	-0.137095	0.225	0.206	1	0	0	SECISBP2	Nosig
0.156772	-0.137128	0.113	0.124	1	0	0	IPCEF1	Nosig
0.346748	-0.137142	0.23	0.211	1	0	0	ZBTB1	Nosig
0.458032	-0.137513	0.129	0.121	1	0	0	METTL16	Nosig
0.963994	-0.137728	0.116	0.115	1	0	0	IL17RA	Nosig
0.681858	-0.137801	0.134	0.129	1	0	0	SERTAD1	Nosig
0.123846	-0.138161	0.109	0.121	1	0	0	PECAM1	Nosig
0.0910678	-0.138255	0.16	0.141	1	0	0	VMP1	Nosig
0.473102	-0.138444	0.116	0.121	1	0	0	ATG16L2	Nosig
0.0119297	-0.138456	0.34	0.297	1	0	0	GLG1	Nosig
0.573399	-0.138471	0.151	0.144	1	0	0	CAPN7	Nosig
0.371492	-0.138518	0.257	0.241	1	0	0	TNKS2	Nosig
0.201798	-0.138518	0.296	0.275	1	0	0	PHF20	Nosig
0.770269	-0.138573	0.144	0.14	1	0	0	THUMPD3-AS1	Nosig
0.00350033	-0.138585	0.149	0.178	1	0	0	ASAH1	Nosig
0.155475	-0.138672	0.214	0.195	1	0	0	VPS13A	Nosig
0.665123	-0.138771	0.164	0.165	1	0	0	SEC63	Nosig
0.183311	-0.138913	0.131	0.118	1	0	0	IREB2	Nosig
0.181339	-0.139241	0.223	0.204	1	0	0	RNF115	Nosig
0.414512	-0.139541	0.13	0.121	1	0	0	SLMAP	Nosig
0.0690901	-0.139695	0.167	0.147	1	0	0	EXOC2	Nosig
0.0719175	-0.139753	0.241	0.215	1	0	0	SNRNP200	Nosig
0.0867999	-0.139764	0.102	0.087	1	0	0	RHBDF2	Nosig
0.112387	-0.139974	0.25	0.227	1	0	0	PRKDC	Nosig
0.955021	-0.140034	0.11	0.108	1	0	0	UNC13D	Nosig
0.370437	-0.140333	0.198	0.184	1	0	0	MLLT6	Nosig
0.199309	-0.140362	0.113	0.123	1	0	0	ZNF33A	Nosig
0.842497	-0.140731	0.134	0.135	1	0	0	EIF4A3	Nosig
0.649887	-0.140926	0.17	0.163	1	0	0	ZNF652	Nosig
0.366447	-0.141015	0.103	0.094	1	0	0	STXBP5	Nosig
0.907392	-0.141189	0.105	0.104	1	0	0	CCNT2	Nosig
0.0123033	-0.141413	0.205	0.23	1	0	0	IFNGR1	Nosig
0.54829	-0.14156	0.127	0.12	1	0	0	ATP6V0A2	Nosig
0.876306	-0.141599	0.141	0.14	1	0	0	USP10	Nosig
0.422143	-0.141691	0.202	0.191	1	0	0	CAB39	Nosig
0.0744895	-0.141804	0.111	0.126	1	0	0	NKAP	Nosig
0.900285	-0.142154	0.149	0.147	1	0	0	CREBRF	Nosig
0.105615	-0.142394	0.087	0.1	1	0	0	PRH1	Nosig
0.922119	-0.142502	0.122	0.123	1	0	0	UBAP1	Nosig
0.576976	-0.142808	0.119	0.122	1	0	0	TRAF5	Nosig
0.0427166	-0.142876	0.442	0.395	1	0	0	SFPQ	Nosig
0.278828	-0.143132	0.173	0.158	1	0	0	AEBP2	Nosig
0.57102	-0.143338	0.194	0.186	1	0	0	CNOT4	Nosig
0.120471	-0.143417	0.206	0.184	1	0	0	SPATA13	Nosig
0.202666	-0.143514	0.176	0.16	1	0	0	RNF10	Nosig
0.261177	-0.143542	0.153	0.163	1	0	0	LPIN2	Nosig
0.650324	-0.143741	0.131	0.133	1	0	0	JPX	Nosig
0.218432	-0.144058	0.47	0.435	1	0	0	EPC1	Nosig
0.525412	-0.144109	0.137	0.129	1	0	0	PTS	Nosig
0.872755	-0.1442	0.169	0.164	1	0	0	ZFR	Nosig
0.22251	-0.144315	0.134	0.12	1	0	0	EDRF1	Nosig
0.382258	-0.144324	0.114	0.121	1	0	0	GMCL1	Nosig
0.935473	-0.144407	0.187	0.184	1	0	0	TTC19	Nosig
0.950247	-0.144512	0.208	0.203	1	0	0	CDC73	Nosig
0.306345	-0.144645	0.167	0.175	1	0	0	ZMYND11	Nosig
0.798927	-0.144792	0.106	0.107	1	0	0	PRKAG2	Nosig
1.2677e-05	-0.145029	0.104	0.144	0.272568	0.564525	-0.564525	ARL14EP	Nosig
0.250644	-0.145178	0.212	0.195	1	0	0	TMEM87A	Nosig
0.646611	-0.145283	0.203	0.195	1	0	0	TOP2B	Nosig
0.875812	-0.145684	0.213	0.207	1	0	0	LMBRD1	Nosig
0.651765	-0.145734	0.166	0.17	1	0	0	FAM133B	Nosig
0.432785	-0.145793	0.144	0.135	1	0	0	CUL1	Nosig
0.00550359	-0.145987	0.434	0.376	1	0	0	RUNX3	Nosig
0.381638	-0.146008	0.348	0.345	1	0	0	NAP1L1	Nosig
0.626485	-0.146124	0.16	0.152	1	0	0	DIDO1	Nosig
0.550979	-0.146198	0.169	0.161	1	0	0	XPC	Nosig
0.407005	-0.146345	0.301	0.303	1	0	0	PABPN1	Nosig
0.596815	-0.146475	0.167	0.16	1	0	0	USP48	Nosig
9.93507e-06	-0.146661	0.369	0.298	0.213614	0.670371	-0.670371	NFATC2	Nosig
0.706145	-0.146713	0.11	0.113	1	0	0	SMARCA4	Nosig
0.147603	-0.14689	0.137	0.123	1	0	0	MYO5A	Nosig
1.19911e-06	-0.146986	0.069	0.106	0.0257821	1.58868	-1.58868	MYC	Nosig
0.0120672	-0.147014	0.102	0.081	1	0	0	TBC1D19	Nosig
0.553529	-0.147105	0.146	0.139	1	0	0	TAF3	Nosig
0.675969	-0.147298	0.514	0.501	1	0	0	FUS	Nosig
0.46301	-0.147305	0.144	0.135	1	0	0	PNKP	Nosig
0.134348	-0.147608	0.272	0.246	1	0	0	PCED1B	Nosig
0.0822462	-0.147636	0.278	0.25	1	0	0	GLCCI1	Nosig
0.507045	-0.148422	0.121	0.112	1	0	0	NUMB	Nosig
0.158756	-0.148653	0.092	0.101	1	0	0	TCP11L2	Nosig
0.71062	-0.148819	0.108	0.104	1	0	0	RABGEF1	Nosig
0.901689	-0.148901	0.619	0.585	1	0	0	STK4	Nosig
0.231127	-0.148963	0.25	0.232	1	0	0	SMAP1	Nosig
0.967694	-0.148994	0.109	0.108	1	0	0	TYW1	Nosig
0.417111	-0.14907	0.122	0.129	1	0	0	NAA16	Nosig
0.272408	-0.149314	0.152	0.139	1	0	0	STX16	Nosig
0.631187	-0.149396	0.326	0.307	1	0	0	NAP1L4	Nosig
0.302886	-0.149662	0.106	0.113	1	0	0	CAMK2G	Nosig
0.131162	-0.149721	0.168	0.15	1	0	0	CELF1	Nosig
0.382969	-0.149846	0.128	0.134	1	0	0	TP53I13	Nosig
0.558037	-0.149854	0.147	0.15	1	0	0	ZBTB25	Nosig
0.944656	-0.149897	0.109	0.106	1	0	0	TMEM71	Nosig
0.00244264	-0.150229	0.113	0.139	1	0	0	LFNG	Nosig
0.0042172	-0.150437	0.19	0.157	1	0	0	SLA	Nosig
0.536245	-0.15053	0.134	0.125	1	0	0	A2M	Nosig
0.0765676	-0.150648	0.114	0.13	1	0	0	TPD52	Nosig
0.201119	-0.150739	0.151	0.136	1	0	0	MAP3K5	Nosig
0.114884	-0.150852	0.092	0.104	1	0	0	UXS1	Nosig
0.208588	-0.150869	0.138	0.125	1	0	0	CDK6	Nosig
0.762907	-0.150895	0.103	0.103	1	0	0	MYO9A	Nosig
0.204307	-0.151076	0.375	0.347	1	0	0	SCAF11	Nosig
0.0936455	-0.151142	0.257	0.232	1	0	0	BRWD1	Nosig
0.66075	-0.151242	0.105	0.107	1	0	0	ZNF326	Nosig
0.328026	-0.151399	0.12	0.11	1	0	0	CCNT1	Nosig
0.0107839	-0.15161	0.407	0.354	1	0	0	CFLAR	Nosig
0.637302	-0.151831	0.188	0.191	1	0	0	MALT1	Nosig
0.87279	-0.15198	0.243	0.24	1	0	0	ADSS	Nosig
0.162408	-0.152092	0.216	0.197	1	0	0	MAN1A2	Nosig
0.987255	-0.152149	0.235	0.231	1	0	0	PPP2R5A	Nosig
0.179836	-0.152461	0.1	0.11	1	0	0	CSNK1G3	Nosig
0.683349	-0.152498	0.148	0.141	1	0	0	CDK11B	Nosig
0.685326	-0.152747	0.286	0.287	1	0	0	GPBP1	Nosig
0.873961	-0.152845	0.124	0.12	1	0	0	RNGTT	Nosig
0.579258	-0.152882	0.128	0.12	1	0	0	DMTF1	Nosig
0.835088	-0.153159	0.113	0.114	1	0	0	ASB3	Nosig
0.830017	-0.153464	0.102	0.103	1	0	0	BRD9	Nosig
0.0233942	-0.153813	0.113	0.133	1	0	0	MTERF4	Nosig
0.909752	-0.15384	0.22	0.219	1	0	0	RTF1	Nosig
0.558158	-0.154105	0.188	0.192	1	0	0	IRF3	Nosig
0.295793	-0.154216	0.123	0.132	1	0	0	ABCF1	Nosig
0.323752	-0.154632	0.11	0.117	1	0	0	CDC5L	Nosig
0.035152	-0.154798	0.325	0.29	1	0	0	RSF1	Nosig
0.000998162	-0.154879	0.174	0.137	1	0	0	RPTOR	Nosig
0.319874	-0.155321	0.097	0.104	1	0	0	SENP5	Nosig
0.661784	-0.1555	0.184	0.176	1	0	0	ANKRD13D	Nosig
0.64548	-0.155756	0.168	0.171	1	0	0	ANKRD10	Nosig
0.132574	-0.155902	0.265	0.241	1	0	0	SETX	Nosig
0.375355	-0.156048	0.161	0.169	1	0	0	ITFG2	Nosig
0.416005	-0.156357	0.13	0.136	1	0	0	SLC39A10	Nosig
0.988057	-0.156499	0.185	0.181	1	0	0	CIAO1	Nosig
0.613156	-0.15654	0.119	0.122	1	0	0	DDX3Y	Nosig
0.000454473	-0.156554	0.074	0.1	1	0	0	SH3YL1	Nosig
0.743494	-0.156608	0.115	0.111	1	0	0	SNTB1	Nosig
0.310256	-0.156681	0.105	0.112	1	0	0	ECHDC2	Nosig
0.176376	-0.156744	0.103	0.114	1	0	0	CDK10	Nosig
0.319907	-0.156907	0.114	0.121	1	0	0	SHISAL2A	Nosig
0.474165	-0.15708	0.126	0.131	1	0	0	MSL2	Nosig
0.0643891	-0.157446	0.147	0.164	1	0	0	B3GNT2	Nosig
0.521437	-0.157446	0.118	0.122	1	0	0	FBXW11	Nosig
0.620569	-0.15754	0.159	0.162	1	0	0	DIPK1A	Nosig
0.723104	-0.158236	0.182	0.183	1	0	0	EIF3B	Nosig
0.00788666	-0.158392	0.585	0.521	1	0	0	ZAP70	Nosig
0.712445	-0.158461	0.2	0.193	1	0	0	SP3	Nosig
1.90095e-06	-0.158473	0.08	0.118	0.0408724	1.38857	-1.38857	SUSD3	Nosig
0.0887284	-0.158572	0.142	0.124	1	0	0	MCM3AP	Nosig
0.0453986	-0.158641	0.373	0.333	1	0	0	CCNL1	Nosig
0.518422	-0.158727	0.233	0.236	1	0	0	NOP58	Nosig
0.664089	-0.158893	0.136	0.13	1	0	0	LLGL2	Nosig
0.000119054	-0.159118	0.318	0.254	1	0	0	FOS	Nosig
0.0724891	-0.159161	0.391	0.351	1	0	0	ADAM10	Nosig
0.0938531	-0.159378	0.161	0.141	1	0	0	RSRC1	Nosig
0.947868	-0.159529	0.11	0.109	1	0	0	MAPK14	Nosig
1.27357e-07	-0.159699	0.081	0.125	0.00273831	2.56252	-2.56252	GCHFR	Nosig
0.70708	-0.159782	0.128	0.131	1	0	0	ATE1	Nosig
0.334599	-0.159904	0.11	0.101	1	0	0	TBCD	Nosig
0.706007	-0.159987	0.15	0.151	1	0	0	USP11	Nosig
0.521096	-0.160039	0.127	0.13	1	0	0	CD2AP	Nosig
0.98949	-0.160159	0.699	0.658	1	0	0	SON	Nosig
0.521922	-0.160318	0.121	0.113	1	0	0	PDS5B	Nosig
0.40843	-0.16038	0.108	0.114	1	0	0	ZFPM1	Nosig
0.00364044	-0.160416	0.28	0.237	1	0	0	SYTL2	Nosig
0.0518039	-0.160541	0.104	0.087	1	0	0	TBC1D2B	Nosig
0.00279115	-0.160783	0.081	0.104	1	0	0	CHMP7	Nosig
0.00715202	-0.160978	0.131	0.154	1	0	0	LDLRAP1	Nosig
0.462991	-0.161341	0.133	0.138	1	0	0	ZNF431	Nosig
0.89691	-0.16148	0.144	0.143	1	0	0	MAP2K4	Nosig
0.891031	-0.161534	0.17	0.168	1	0	0	B4GALT1	Nosig
0.27445	-0.161717	0.129	0.137	1	0	0	SLC25A36	Nosig
0.792769	-0.162087	0.157	0.15	1	0	0	TSPYL1	Nosig
0.0812769	-0.162097	0.266	0.236	1	0	0	STIM2	Nosig
0.805607	-0.162147	0.103	0.099	1	0	0	PARP12	Nosig
0.302105	-0.162309	0.299	0.279	1	0	0	ILF3	Nosig
0.58865	-0.162675	0.317	0.299	1	0	0	MAPK1	Nosig
0.76884	-0.162793	0.27	0.259	1	0	0	PJA2	Nosig
0.0574032	-0.162889	0.128	0.145	1	0	0	HEXD	Nosig
0.483194	-0.162908	0.109	0.101	1	0	0	CRY1	Nosig
0.0446182	-0.163041	0.102	0.118	1	0	0	RIF1	Nosig
0.975963	-0.163537	0.239	0.234	1	0	0	PTPN2	Nosig
0.482097	-0.163574	0.358	0.34	1	0	0	XRN1	Nosig
0.295518	-0.163644	0.144	0.152	1	0	0	NSF	Nosig
0.371052	-0.163732	0.11	0.101	1	0	0	KAT2B	Nosig
0.383038	-0.163754	0.184	0.191	1	0	0	ATXN10	Nosig
0.73103	-0.163758	0.502	0.476	1	0	0	KMT2E	Nosig
0.600692	-0.164261	0.244	0.232	1	0	0	DNMT1	Nosig
0.656367	-0.16427	0.131	0.125	1	0	0	NFATC2IP	Nosig
0.64314	-0.164485	0.124	0.126	1	0	0	MCPH1	Nosig
0.576202	-0.164686	0.158	0.151	1	0	0	WDR37	Nosig
0.996184	-0.164769	0.125	0.123	1	0	0	CASC3	Nosig
0.383844	-0.164795	0.12	0.127	1	0	0	KRI1	Nosig
0.533437	-0.16485	0.153	0.144	1	0	0	USP8	Nosig
0.970347	-0.164956	0.103	0.101	1	0	0	AHCTF1	Nosig
0.348576	-0.165171	0.103	0.109	1	0	0	DICER1	Nosig
0.00762948	-0.16522	0.092	0.113	1	0	0	IL18R1	Nosig
0.642448	-0.165469	0.105	0.099	1	0	0	ATXN7L1	Nosig
0.462269	-0.165521	0.126	0.13	1	0	0	PPP3CB	Nosig
0.993584	-0.165948	0.267	0.262	1	0	0	MTCH1	Nosig
0.713431	-0.165986	0.158	0.16	1	0	0	UBE2H	Nosig
0.67342	-0.166156	0.098	0.1	1	0	0	REPS1	Nosig
0.221482	-0.166194	0.184	0.168	1	0	0	TRIP12	Nosig
0.067759	-0.166268	0.117	0.132	1	0	0	HECA	Nosig
0.0361912	-0.166308	0.193	0.169	1	0	0	USP24	Nosig
0.397472	-0.166639	0.423	0.399	1	0	0	SYTL1	Nosig
0.704848	-0.166766	0.131	0.125	1	0	0	INO80	Nosig
0.493279	-0.166773	0.193	0.182	1	0	0	PARP15	Nosig
0.0765678	-0.166794	0.295	0.264	1	0	0	R3HDM2	Nosig
0.335783	-0.167035	0.351	0.356	1	0	0	ELF1	Nosig
0.224829	-0.167117	0.305	0.279	1	0	0	PDS5A	Nosig
0.583565	-0.167666	0.133	0.126	1	0	0	DENND6A	Nosig
0.408491	-0.167683	0.216	0.202	1	0	0	CNTRL	Nosig
0.0656025	-0.168061	0.364	0.327	1	0	0	MYBL1	Nosig
0.066176	-0.168105	0.228	0.244	1	0	0	CLDND1	Nosig
0.121989	-0.168112	0.313	0.282	1	0	0	WSB1	Nosig
0.609504	-0.168342	0.105	0.107	1	0	0	AGO2	Nosig
0.443598	-0.168344	0.11	0.102	1	0	0	EML3	Nosig
0.0776713	-0.168945	0.119	0.132	1	0	0	SMAD4	Nosig
0.756173	-0.169104	0.14	0.141	1	0	0	SPPL3	Nosig
0.00822819	-0.169203	0.41	0.359	1	0	0	SRPK2	Nosig
0.43266	-0.169235	0.098	0.103	1	0	0	WDR26	Nosig
0.79716	-0.169585	0.11	0.11	1	0	0	SOS2	Nosig
0.761037	-0.169689	0.154	0.155	1	0	0	RNF168	Nosig
0.955906	-0.169769	0.11	0.109	1	0	0	SMURF2	Nosig
0.258687	-0.169907	0.275	0.254	1	0	0	BDP1	Nosig
0.644526	-0.170056	0.106	0.109	1	0	0	BBS9	Nosig
0.00539837	-0.17028	0.434	0.382	1	0	0	CASP8	Nosig
0.547621	-0.170817	0.18	0.184	1	0	0	PHYKPL	Nosig
0.873482	-0.170839	0.121	0.118	1	0	0	HECTD4	Nosig
0.848429	-0.170843	0.266	0.263	1	0	0	PBXIP1	Nosig
0.296967	-0.170874	0.121	0.11	1	0	0	SEC24B	Nosig
0.364147	-0.170917	0.326	0.305	1	0	0	ROCK1	Nosig
0.420588	-0.17103	0.193	0.197	1	0	0	RFC1	Nosig
0.00760901	-0.171175	0.172	0.141	1	0	0	SMAD7	Nosig
0.0448629	-0.17161	0.172	0.148	1	0	0	SPAG9	Nosig
0.146623	-0.171621	0.144	0.127	1	0	0	QRICH1	Nosig
0.644893	-0.171639	0.105	0.099	1	0	0	HMBOX1	Nosig
0.0118973	-0.171929	0.484	0.417	1	0	0	DUSP1	Nosig
0.728122	-0.172259	0.247	0.237	1	0	0	PHC3	Nosig
0.938605	-0.17226	0.177	0.175	1	0	0	PHF14	Nosig
0.239468	-0.172278	0.27	0.246	1	0	0	DENND4C	Nosig
0.593894	-0.172422	0.132	0.135	1	0	0	MBTPS1	Nosig
0.257368	-0.172428	0.183	0.167	1	0	0	TRPM7	Nosig
0.559551	-0.172471	0.112	0.116	1	0	0	KIF13B	Nosig
0.341868	-0.172569	0.105	0.112	1	0	0	EIF3J	Nosig
0.383299	-0.17263	0.439	0.402	1	0	0	STK38	Nosig
0.602581	-0.172688	0.178	0.167	1	0	0	2023-03-06	Nosig
0.839757	-0.172823	0.243	0.236	1	0	0	CCM2	Nosig
0.822382	-0.172888	0.108	0.108	1	0	0	HEATR5B	Nosig
0.660834	-0.173122	0.157	0.158	1	0	0	ZNF131	Nosig
0.911369	-0.173234	0.139	0.136	1	0	0	SPG11	Nosig
0.360873	-0.173326	0.145	0.152	1	0	0	CHD4	Nosig
0.562514	-0.17347	0.142	0.133	1	0	0	LRRC8C	Nosig
0.994688	-0.173638	0.128	0.125	1	0	0	FOSL2	Nosig
0.00770307	-0.173825	0.099	0.121	1	0	0	YIPF4	Nosig
0.654337	-0.174141	0.209	0.201	1	0	0	DHX9	Nosig
0.0470295	-0.174151	0.183	0.202	1	0	0	ODF2L	Nosig
0.953985	-0.174214	0.14	0.138	1	0	0	LCOR	Nosig
0.127161	-0.174281	0.154	0.137	1	0	0	BICRAL	Nosig
0.614058	-0.174298	0.266	0.266	1	0	0	UBE3A	Nosig
0.680636	-0.174623	0.106	0.101	1	0	0	PDZD8	Nosig
0.0687981	-0.174754	0.106	0.119	1	0	0	CTDSPL2	Nosig
0.519124	-0.174834	0.105	0.109	1	0	0	ZMYM4	Nosig
0.776473	-0.174939	0.213	0.206	1	0	0	SMC5	Nosig
0.556621	-0.175019	0.167	0.17	1	0	0	AC245297.3	Nosig
0.144996	-0.175089	0.289	0.262	1	0	0	SMARCA2	Nosig
0.439478	-0.175496	0.115	0.121	1	0	0	PHKB	Nosig
0.619815	-0.175627	0.146	0.148	1	0	0	N4BP1	Nosig
0.948133	-0.17584	0.106	0.105	1	0	0	RALGAPB	Nosig
0.401405	-0.175921	0.371	0.349	1	0	0	RNF149	Nosig
0.824146	-0.175996	0.101	0.098	1	0	0	TAFA1	Nosig
0.31534	-0.176089	0.211	0.219	1	0	0	CEBPZ	Nosig
0.0920023	-0.176182	0.47	0.427	1	0	0	VPS13C	Nosig
0.227658	-0.176239	0.197	0.18	1	0	0	ID2	Nosig
0.976869	-0.176358	0.127	0.124	1	0	0	ANKLE2	Nosig
0.143221	-0.176428	0.098	0.109	1	0	0	NDUFV3	Nosig
0.000103135	-0.176557	0.11	0.145	1	0	0	GRAMD1A	Nosig
0.612395	-0.176629	0.126	0.128	1	0	0	ADNP	Nosig
0.268714	-0.177066	0.103	0.111	1	0	0	USF3	Nosig
0.434993	-0.17861	0.158	0.146	1	0	0	FAM120B	Nosig
0.0259458	-0.178753	0.106	0.123	1	0	0	RLF	Nosig
0.355667	-0.178836	0.16	0.148	1	0	0	USP9X	Nosig
0.570015	-0.179215	0.125	0.129	1	0	0	MOB3A	Nosig
0.257767	-0.179329	0.101	0.109	1	0	0	SNHG14	Nosig
0.558362	-0.179451	0.202	0.204	1	0	0	CSNK1G2	Nosig
0.77564	-0.179738	0.151	0.151	1	0	0	TAB2	Nosig
0.54594	-0.179805	0.182	0.174	1	0	0	KIAA2026	Nosig
0.186507	-0.17995	0.376	0.381	1	0	0	KLF13	Nosig
0.591514	-0.179985	0.557	0.526	1	0	0	PARP8	Nosig
0.750966	-0.180044	0.111	0.107	1	0	0	TAOK1	Nosig
0.001751	-0.18012	0.299	0.335	1	0	0	RPS10	Nosig
0.936592	-0.180257	0.167	0.162	1	0	0	CABIN1	Nosig
0.195846	-0.180305	0.182	0.164	1	0	0	PTPRE	Nosig
0.554169	-0.180329	0.286	0.271	1	0	0	DDX39A	Nosig
0.0262114	-0.180384	0.133	0.152	1	0	0	RRAS2	Nosig
0.734075	-0.180838	0.47	0.443	1	0	0	MATK	Nosig
0.610828	-0.180915	0.125	0.119	1	0	0	TMEM107	Nosig
0.280654	-0.181015	0.156	0.142	1	0	0	LINC01934	Nosig
0.932554	-0.18113	0.105	0.102	1	0	0	KDM3A	Nosig
6.25196e-09	-0.181286	0.062	0.106	0.000134423	3.87153	-3.87153	FHL3	Nosig
0.0153901	-0.181528	0.087	0.105	1	0	0	TMEM41B	Nosig
0.525798	-0.18203	0.419	0.399	1	0	0	BCLAF1	Nosig
0.0994104	-0.182492	0.487	0.44	1	0	0	FAM49B	Nosig
0.619538	-0.18259	0.391	0.367	1	0	0	PHF3	Nosig
0.303846	-0.182682	0.188	0.173	1	0	0	HUWE1	Nosig
0.0818149	-0.183125	0.261	0.232	1	0	0	KCNAB2	Nosig
0.20104	-0.183171	0.121	0.131	1	0	0	RAF1	Nosig
0.742421	-0.183381	0.127	0.122	1	0	0	DGLUCY	Nosig
0.451182	-0.183706	0.191	0.18	1	0	0	RNPC3	Nosig
0.909656	-0.183866	0.156	0.153	1	0	0	CFDP1	Nosig
1.6538e-05	-0.183956	0.423	0.348	0.355584	0.449057	-0.449057	ITGAL	Nosig
0.250619	-0.184004	0.22	0.229	1	0	0	STT3B	Nosig
0.4782	-0.1841	0.35	0.329	1	0	0	FNBP4	Nosig
0.673468	-0.184209	0.108	0.111	1	0	0	ELP4	Nosig
0.0200139	-0.184463	0.125	0.103	1	0	0	ITGA5	Nosig
0.00665304	-0.184749	0.081	0.101	1	0	0	PBX4	Nosig
0.452261	-0.185018	0.231	0.216	1	0	0	NSD1	Nosig
0.554359	-0.185063	0.286	0.271	1	0	0	CENPC	Nosig
0.907	-0.1852	0.134	0.132	1	0	0	NEDD9	Nosig
0.786136	-0.18532	0.115	0.111	1	0	0	KDM2B	Nosig
0.482916	-0.18537	0.12	0.112	1	0	0	KIF21B	Nosig
0.113528	-0.185405	0.138	0.152	1	0	0	CUL5	Nosig
0.406659	-0.185985	0.293	0.277	1	0	0	ARHGEF3	Nosig
0.189261	-0.186002	0.13	0.14	1	0	0	NCOA3	Nosig
0.33043	-0.186189	0.119	0.125	1	0	0	TNPO1	Nosig
0.998593	-0.186406	0.212	0.207	1	0	0	TPP2	Nosig
0.164583	-0.18643	0.105	0.115	1	0	0	AC118549.1	Nosig
0.978794	-0.186621	0.172	0.168	1	0	0	CCAR1	Nosig
0.564802	-0.186793	0.121	0.125	1	0	0	YAF2	Nosig
0.239607	-0.186909	0.381	0.351	1	0	0	C5orf56	Nosig
0.0125717	-0.187067	0.222	0.188	1	0	0	SLC4A7	Nosig
0.80799	-0.187096	0.26	0.252	1	0	0	RSBN1L	Nosig
0.0713184	-0.187372	0.121	0.135	1	0	0	GALNT11	Nosig
0.146393	-0.187437	0.091	0.101	1	0	0	RRBP1	Nosig
0.630332	-0.187516	0.179	0.18	1	0	0	HERC4	Nosig
0.964676	-0.187542	0.135	0.131	1	0	0	LMBR1	Nosig
0.0211898	-0.18762	0.272	0.295	1	0	0	HIST1H1D	Nosig
0.666474	-0.187839	0.135	0.127	1	0	0	SCAF8	Nosig
0.785662	-0.187898	0.211	0.204	1	0	0	NEK7	Nosig
0.798	-0.188054	0.137	0.137	1	0	0	TBC1D1	Nosig
0.340595	-0.188149	0.198	0.205	1	0	0	MGMT	Nosig
0.371976	-0.188197	0.118	0.124	1	0	0	DHX30	Nosig
0.0751503	-0.188234	0.21	0.223	1	0	0	PRKCQ-AS1	Nosig
0.0024916	-0.188395	0.13	0.157	1	0	0	RNF138	Nosig
0.689221	-0.18864	0.127	0.127	1	0	0	KLC1	Nosig
0.87518	-0.189449	0.123	0.123	1	0	0	NUP214	Nosig
0.222841	-0.190029	0.222	0.203	1	0	0	BABAM2	Nosig
0.54075	-0.190285	0.103	0.106	1	0	0	GIGYF2	Nosig
0.934288	-0.190797	0.203	0.197	1	0	0	BTN3A1	Nosig
0.924512	-0.190861	0.172	0.166	1	0	0	DHX15	Nosig
0.0135279	-0.190877	0.09	0.109	1	0	0	RBPJ	Nosig
0.0855349	-0.19101	0.095	0.107	1	0	0	CRTC3	Nosig
0.955487	-0.191133	0.115	0.113	1	0	0	MRTFA	Nosig
0.0331629	-0.191688	0.227	0.197	1	0	0	PPP3CA	Nosig
0.0332486	-0.191804	0.133	0.151	1	0	0	TARSL2	Nosig
0.0585876	-0.191813	0.4	0.36	1	0	0	NSD3	Nosig
0.655926	-0.191976	0.108	0.102	1	0	0	FNIP1	Nosig
0.940764	-0.192661	0.109	0.106	1	0	0	PLEKHM1	Nosig
0.980555	-0.192742	0.217	0.212	1	0	0	PPP4R3A	Nosig
0.0798714	-0.192848	0.124	0.139	1	0	0	CCDC66	Nosig
0.280432	-0.193089	0.249	0.255	1	0	0	CYLD	Nosig
0.0329139	-0.193109	0.094	0.11	1	0	0	TBC1D14	Nosig
0.550552	-0.193626	0.252	0.242	1	0	0	GTF2B	Nosig
0.762192	-0.193885	0.243	0.231	1	0	0	FOXJ3	Nosig
0.579388	-0.193968	0.102	0.095	1	0	0	XPR1	Nosig
0.015448	-0.194027	0.097	0.116	1	0	0	TMEM63A	Nosig
0.424827	-0.194163	0.225	0.229	1	0	0	WDR33	Nosig
0.666302	-0.19463	0.161	0.154	1	0	0	SUPT5H	Nosig
0.40055	-0.194792	0.303	0.303	1	0	0	TTC39C	Nosig
0.347395	-0.194822	0.182	0.188	1	0	0	CCDC69	Nosig
0.0489614	-0.194889	0.204	0.221	1	0	0	NCK2	Nosig
0.477791	-0.195066	0.2	0.204	1	0	0	UPF2	Nosig
0.30745	-0.1953	0.121	0.109	1	0	0	HTT	Nosig
0.323255	-0.195466	0.112	0.101	1	0	0	AXIN1	Nosig
0.107243	-0.195482	0.242	0.215	1	0	0	ARID5B	Nosig
0.0454855	-0.195511	0.636	0.623	1	0	0	ETS1	Nosig
0.19925	-0.195642	0.111	0.12	1	0	0	SHPRH	Nosig
0.0127689	-0.196277	0.12	0.14	1	0	0	WDR43	Nosig
0.963993	-0.196338	0.119	0.117	1	0	0	MAP3K4	Nosig
0.486311	-0.196526	0.355	0.333	1	0	0	SPTAN1	Nosig
0.45067	-0.196686	0.22	0.206	1	0	0	ZNF276	Nosig
0.748109	-0.19696	0.283	0.27	1	0	0	PIAS1	Nosig
0.977368	-0.197054	0.277	0.269	1	0	0	BRD7	Nosig
0.275113	-0.197728	0.296	0.3	1	0	0	PNN	Nosig
0.991876	-0.197777	0.316	0.304	1	0	0	ARHGAP9	Nosig
0.381217	-0.197994	0.163	0.169	1	0	0	SAFB2	Nosig
0.159946	-0.198143	0.427	0.424	1	0	0	TC2N	Nosig
0.44348	-0.198297	0.131	0.121	1	0	0	VPS13D	Nosig
0.812694	-0.198631	0.246	0.245	1	0	0	CEP350	Nosig
0.0849441	-0.19883	0.576	0.56	1	0	0	PRMT2	Nosig
0.0569546	-0.199676	0.124	0.139	1	0	0	USF2	Nosig
0.594508	-0.19977	0.099	0.101	1	0	0	CLASRP	Nosig
0.0665273	-0.199833	0.252	0.268	1	0	0	SNHG5	Nosig
0.811337	-0.200001	0.353	0.344	1	0	0	RASGRP2	Nosig
0.686332	-0.200088	0.113	0.114	1	0	0	MGA	Nosig
0.709776	-0.200217	0.172	0.164	1	0	0	BTAF1	Nosig
0.859046	-0.200686	0.451	0.431	1	0	0	PDCD4	Nosig
0.925636	-0.2008	0.116	0.114	1	0	0	YLPM1	Nosig
0.0723452	-0.201075	0.246	0.218	1	0	0	ZNF644	Nosig
0.498607	-0.201175	0.157	0.148	1	0	0	NUP98	Nosig
0.175126	-0.201232	0.099	0.108	1	0	0	NUDCD3	Nosig
0.397948	-0.201344	0.262	0.267	1	0	0	BOD1L1	Nosig
0.0209884	-0.201737	0.142	0.163	1	0	0	ARID5A	Nosig
0.661876	-0.201992	0.118	0.119	1	0	0	ARHGEF7	Nosig
0.292218	-0.202055	0.256	0.235	1	0	0	SND1	Nosig
0.0762441	-0.202139	0.129	0.143	1	0	0	ALG13	Nosig
0.459814	-0.202254	0.106	0.109	1	0	0	HOOK2	Nosig
0.190396	-0.202392	0.195	0.174	1	0	0	RALGAPA1	Nosig
0.615213	-0.202566	0.105	0.107	1	0	0	EEFSEC	Nosig
0.0154142	-0.203074	0.362	0.316	1	0	0	ARAP2	Nosig
0.334422	-0.203194	0.182	0.188	1	0	0	ST3GAL1	Nosig
0.138475	-0.203561	0.126	0.137	1	0	0	PUM3	Nosig
0.0522282	-0.203852	0.116	0.131	1	0	0	KLRF1	Nosig
0.49632	-0.204365	0.198	0.202	1	0	0	LYST	Nosig
0.0133175	-0.20449	0.247	0.212	1	0	0	PICALM	Nosig
0.137398	-0.204918	0.212	0.189	1	0	0	STIM1	Nosig
0.27308	-0.205326	0.132	0.14	1	0	0	PHACTR4	Nosig
0.18865	-0.205414	0.171	0.154	1	0	0	ZNF831	Nosig
0.0259273	-0.205586	0.091	0.107	1	0	0	OTULIN	Nosig
0.0102133	-0.205601	0.097	0.117	1	0	0	HELB	Nosig
0.453775	-0.205642	0.378	0.377	1	0	0	GCC2	Nosig
0.872227	-0.205689	0.144	0.143	1	0	0	POM121	Nosig
0.235188	-0.205773	0.218	0.227	1	0	0	USP47	Nosig
0.80097	-0.206063	0.152	0.15	1	0	0	ARNTL	Nosig
0.164803	-0.206299	0.098	0.108	1	0	0	S100PBP	Nosig
0.663377	-0.206411	0.248	0.244	1	0	0	WAC	Nosig
0.902221	-0.206657	0.11	0.11	1	0	0	PCNX2	Nosig
0.0288063	-0.206663	0.089	0.106	1	0	0	MAP3K3	Nosig
0.946846	-0.20668	0.298	0.289	1	0	0	FLI1	Nosig
0.000881744	-0.207022	0.145	0.176	1	0	0	HPCAL1	Nosig
0.046187	-0.207174	0.149	0.167	1	0	0	DGKA	Nosig
0.215066	-0.207246	0.115	0.123	1	0	0	TBCK	Nosig
0.114639	-0.207302	0.628	0.599	1	0	0	HIST1H4C	Nosig
0.697738	-0.207432	0.24	0.231	1	0	0	BBX	Nosig
0.0687848	-0.207643	0.099	0.112	1	0	0	YTHDC2	Nosig
0.836918	-0.207721	0.133	0.128	1	0	0	UBE3C	Nosig
0.0886251	-0.207909	0.167	0.146	1	0	0	NPC1	Nosig
0.353471	-0.207986	0.173	0.18	1	0	0	SLC16A7	Nosig
0.610823	-0.208288	0.11	0.111	1	0	0	PHF12	Nosig
0.322649	-0.208547	0.212	0.218	1	0	0	SIPA1	Nosig
0.553378	-0.208609	0.126	0.129	1	0	0	ACYP2	Nosig
0.491141	-0.208697	0.142	0.132	1	0	0	DENND1B	Nosig
0.302999	-0.209043	0.159	0.166	1	0	0	NGLY1	Nosig
0.0204376	-0.209132	0.089	0.106	1	0	0	CBX4	Nosig
0.326856	-0.209342	0.177	0.183	1	0	0	MDM4	Nosig
0.670566	-0.209593	0.18	0.181	1	0	0	PIBF1	Nosig
0.638287	-0.209598	0.181	0.183	1	0	0	MAP4K4	Nosig
1.06377e-06	-0.209945	0.065	0.101	0.0228722	1.64069	-1.64069	AKAP7	Nosig
0.262813	-0.20998	0.533	0.488	1	0	0	LRRFIP1	Nosig
0.690644	-0.210062	0.103	0.104	1	0	0	ASAP1	Nosig
0.268541	-0.210515	0.142	0.128	1	0	0	DIAPH2	Nosig
0.318113	-0.210775	0.094	0.1	1	0	0	SHLD2	Nosig
0.293742	-0.211049	0.211	0.218	1	0	0	RANBP2	Nosig
0.00124137	-0.211178	0.093	0.118	1	0	0	FBXO34	Nosig
0.423214	-0.21128	0.214	0.215	1	0	0	LONP2	Nosig
0.915344	-0.211826	0.178	0.174	1	0	0	CNOT1	Nosig
0.00220949	-0.21189	0.499	0.507	1	0	0	LEPROTL1	Nosig
0.46201	-0.212245	0.16	0.164	1	0	0	RABEP1	Nosig
0.318762	-0.21252	0.125	0.132	1	0	0	TNKS	Nosig
0.0946793	-0.21254	0.291	0.261	1	0	0	SCML4	Nosig
0.76768	-0.212918	0.174	0.166	1	0	0	KLHL24	Nosig
0.127651	-0.213148	0.133	0.145	1	0	0	RBM26	Nosig
0.292199	-0.213229	0.181	0.188	1	0	0	SP140L	Nosig
0.187532	-0.21351	0.175	0.186	1	0	0	RNF145	Nosig
0.141908	-0.213606	0.151	0.163	1	0	0	WWP1	Nosig
0.346938	-0.213698	0.368	0.339	1	0	0	PCM1	Nosig
0.902856	-0.214323	0.263	0.258	1	0	0	DHX36	Nosig
0.566881	-0.21436	0.121	0.123	1	0	0	EP300	Nosig
0.011579	-0.214389	0.081	0.1	1	0	0	SLC35E2B	Nosig
0.142343	-0.214641	0.218	0.229	1	0	0	CLIC3	Nosig
0.0327564	-0.21471	0.309	0.268	1	0	0	RNF19A	Nosig
0.838743	-0.214897	0.217	0.21	1	0	0	AP3B1	Nosig
0.0776529	-0.215316	0.202	0.215	1	0	0	IFNAR2	Nosig
0.378422	-0.215335	0.152	0.14	1	0	0	ATXN7	Nosig
0.627771	-0.215392	0.135	0.128	1	0	0	PHF21A	Nosig
0.520851	-0.216038	0.183	0.185	1	0	0	TOP1	Nosig
0.629933	-0.21679	0.303	0.297	1	0	0	TRABD	Nosig
2.38414e-11	-0.217031	0.115	0.18	5.12614e-07	6.29021	-6.29021	NINJ1	Nosig
0.794371	-0.217194	0.151	0.144	1	0	0	UBR1	Nosig
0.786745	-0.217249	0.133	0.132	1	0	0	CHD8	Nosig
0.7825	-0.217387	0.218	0.214	1	0	0	USP33	Nosig
0.137856	-0.218067	0.165	0.176	1	0	0	MIS18BP1	Nosig
0.805954	-0.218256	0.131	0.13	1	0	0	PARP14	Nosig
0.345676	-0.218415	0.272	0.276	1	0	0	NIN	Nosig
0.472727	-0.218429	0.143	0.146	1	0	0	SOS1	Nosig
0.0342141	-0.218796	0.086	0.101	1	0	0	TMEM65	Nosig
0.221111	-0.218834	0.127	0.136	1	0	0	MAN2A1	Nosig
0.348953	-0.220199	0.147	0.151	1	0	0	UBR4	Nosig
0.323809	-0.221231	0.289	0.266	1	0	0	TTC17	Nosig
0.94083	-0.22196	0.138	0.135	1	0	0	NDE1	Nosig
0.217388	-0.2221	0.458	0.451	1	0	0	SRSF10	Nosig
0.658773	-0.222296	0.115	0.117	1	0	0	SMAD3	Nosig
0.120991	-0.22234	0.17	0.181	1	0	0	ZNF721	Nosig
0.364508	-0.222571	0.117	0.123	1	0	0	LINC01278	Nosig
0.264981	-0.222596	0.318	0.322	1	0	0	KMT2A	Nosig
0.0750665	-0.222826	0.131	0.145	1	0	0	REV3L	Nosig
0.00505667	-0.222956	0.257	0.217	1	0	0	PPP1R15A	Nosig
0.719592	-0.223069	0.123	0.118	1	0	0	AC004687.1	Nosig
0.00149051	-0.223998	0.576	0.49	1	0	0	MT-ND6	Nosig
0.144378	-0.224098	0.241	0.215	1	0	0	DOCK11	Nosig
0.310038	-0.224287	0.099	0.106	1	0	0	GMDS-DT	Nosig
0.00103992	-0.224374	0.457	0.482	1	0	0	JUND	Nosig
0.350871	-0.224461	0.297	0.299	1	0	0	TAF1D	Nosig
0.319734	-0.224473	0.138	0.144	1	0	0	EPC2	Nosig
0.176795	-0.224984	0.127	0.137	1	0	0	CDR2	Nosig
0.146463	-0.22502	0.163	0.175	1	0	0	PURA	Nosig
0.0398249	-0.225119	0.231	0.25	1	0	0	AC092821.3	Nosig
0.200881	-0.225135	0.131	0.14	1	0	0	TRIM33	Nosig
0.841985	-0.225164	0.362	0.344	1	0	0	DEF6	Nosig
0.474641	-0.225251	0.225	0.228	1	0	0	NEMF	Nosig
0.5253	-0.225648	0.374	0.35	1	0	0	NR3C1	Nosig
0.573582	-0.225896	0.228	0.214	1	0	0	ATP11B	Nosig
0.00535286	-0.226011	0.088	0.109	1	0	0	SPECC1L	Nosig
0.737194	-0.226074	0.515	0.483	1	0	0	DDX24	Nosig
2.07222e-05	-0.226096	0.501	0.533	0.445549	0.351105	-0.351105	DUSP2	Nosig
0.167897	-0.226281	0.239	0.215	1	0	0	GON4L	Nosig
0.928594	-0.227101	0.192	0.188	1	0	0	RC3H1	Nosig
0.0690269	-0.22727	0.247	0.215	1	0	0	NIBAN1	Nosig
0.99257	-0.227307	0.126	0.123	1	0	0	AFF1	Nosig
0.77291	-0.227502	0.148	0.141	1	0	0	PPP1R10	Nosig
0.434571	-0.227582	0.14	0.145	1	0	0	ARID1A	Nosig
0.239373	-0.228418	0.197	0.204	1	0	0	MAP3K8	Nosig
0.0794989	-0.228475	0.337	0.349	1	0	0	DDX46	Nosig
0.029592	-0.228494	0.092	0.108	1	0	0	ENTPD4	Nosig
0.730516	-0.228803	0.14	0.139	1	0	0	PSME4	Nosig
0.910372	-0.228921	0.278	0.268	1	0	0	USP3	Nosig
0.342295	-0.228924	0.27	0.248	1	0	0	FRYL	Nosig
0.555467	-0.22902	0.561	0.515	1	0	0	IKZF1	Nosig
0.223399	-0.22906	0.239	0.217	1	0	0	TFDP2	Nosig
0.955757	-0.229079	0.222	0.215	1	0	0	RBM6	Nosig
0.0590524	-0.229157	0.127	0.142	1	0	0	INTS6	Nosig
0.0272746	-0.229392	0.149	0.166	1	0	0	NFE2L2	Nosig
0.415291	-0.229605	0.121	0.125	1	0	0	FCHSD2	Nosig
0.681001	-0.229905	0.1	0.094	1	0	0	WDR7	Nosig
0.0542345	-0.230118	0.163	0.178	1	0	0	GTF2I	Nosig
0.732771	-0.230642	0.156	0.155	1	0	0	SETD5	Nosig
0.688279	-0.231189	0.166	0.158	1	0	0	PDXDC1	Nosig
0.144831	-0.231601	0.322	0.327	1	0	0	SMAP2	Nosig
0.0647304	-0.231702	0.103	0.117	1	0	0	INO80D	Nosig
0.0573849	-0.231845	0.128	0.144	1	0	0	RAB1A	Nosig
1.2923e-09	-0.232604	0.734	0.717	2.77857e-05	4.55618	-4.55618	LIMD2	Nosig
0.0672508	-0.232831	0.106	0.12	1	0	0	PTPN12	Nosig
0.260143	-0.232949	0.13	0.117	1	0	0	ATG16L1	Nosig
0.173777	-0.233316	0.209	0.218	1	0	0	TLK1	Nosig
2.22298e-06	-0.233546	0.57	0.59	0.0477962	1.32061	-1.32061	GNAS	Nosig
0.856762	-0.233726	0.31	0.303	1	0	0	ARHGAP4	Nosig
0.460802	-0.233797	0.161	0.164	1	0	0	CDK11A	Nosig
0.833917	-0.234176	0.148	0.146	1	0	0	UBR5	Nosig
0.671193	-0.234411	0.229	0.216	1	0	0	PRKX	Nosig
0.648211	-0.234569	0.241	0.241	1	0	0	CDK5RAP3	Nosig
0.713352	-0.234595	0.138	0.138	1	0	0	NUFIP2	Nosig
0.00399119	-0.234806	0.44	0.377	1	0	0	CCDC88C	Nosig
0.240316	-0.235104	0.328	0.302	1	0	0	AGTPBP1	Nosig
2.25328e-12	-0.235376	0.488	0.573	4.84479e-08	7.31473	-7.31473	IL7R	Nosig
0.00264523	-0.235455	0.09	0.112	1	0	0	NFKBIZ	Nosig
0.400252	-0.235478	0.17	0.176	1	0	0	TNRC6A	Nosig
0.864223	-0.235615	0.192	0.183	1	0	0	MECP2	Nosig
0.617476	-0.235722	0.111	0.112	1	0	0	BORCS5	Nosig
0.61154	-0.235832	0.16	0.15	1	0	0	ATP9B	Nosig
0.115416	-0.235844	0.228	0.24	1	0	0	HNRNPH1	Nosig
0.307186	-0.235986	0.168	0.174	1	0	0	SPEN	Nosig
0.340008	-0.236178	0.119	0.125	1	0	0	ZNF83	Nosig
0.390992	-0.236395	0.379	0.376	1	0	0	ZC3HAV1	Nosig
0.07329	-0.236396	0.342	0.304	1	0	0	SLC2A3	Nosig
0.774456	-0.236866	0.107	0.107	1	0	0	PCNT	Nosig
0.31472	-0.236883	0.109	0.115	1	0	0	GGA2	Nosig
0.482444	-0.237078	0.137	0.141	1	0	0	TBL1XR1	Nosig
0.257065	-0.23721	0.162	0.145	1	0	0	TMEM181	Nosig
0.0107883	-0.237259	0.326	0.278	1	0	0	PIK3R5	Nosig
0.107833	-0.237309	0.109	0.12	1	0	0	EP400	Nosig
0.501848	-0.238068	0.473	0.451	1	0	0	N4BP2L2	Nosig
0.22766	-0.238513	0.213	0.191	1	0	0	RFTN1	Nosig
0.266318	-0.239607	0.111	0.118	1	0	0	RBM5	Nosig
0.108008	-0.239704	0.136	0.149	1	0	0	CREBZF	Nosig
0.360984	-0.239735	0.209	0.213	1	0	0	USP25	Nosig
0.000457533	-0.240048	0.138	0.17	1	0	0	SUPT3H	Nosig
0.390624	-0.240129	0.299	0.3	1	0	0	GLS	Nosig
0.267743	-0.2407	0.276	0.278	1	0	0	UBAC2	Nosig
0.118397	-0.240731	0.167	0.179	1	0	0	ASXL1	Nosig
0.000669808	-0.240905	0.076	0.101	1	0	0	IL21R	Nosig
0.00713383	-0.240956	0.443	0.383	1	0	0	PRKCB	Nosig
0.296792	-0.241248	0.104	0.11	1	0	0	TRRAP	Nosig
0.546708	-0.241654	0.207	0.207	1	0	0	VPS37B	Nosig
0.00247394	-0.241884	0.254	0.21	1	0	0	GK5	Nosig
0.193639	-0.241989	0.19	0.198	1	0	0	CLK1	Nosig
0.714597	-0.242013	0.693	0.625	1	0	0	SYNE2	Nosig
0.000132848	-0.242741	0.104	0.136	1	0	0	USP7	Nosig
0.0351957	-0.243609	0.118	0.135	1	0	0	RPAP2	Nosig
0.838264	-0.244245	0.198	0.193	1	0	0	CHD9	Nosig
0.979334	-0.244734	0.202	0.196	1	0	0	STAT5B	Nosig
0.993452	-0.245007	0.143	0.139	1	0	0	PZP	Nosig
0.0228082	-0.245321	0.388	0.406	1	0	0	SQSTM1	Nosig
0.0753445	-0.245463	0.136	0.15	1	0	0	PRKRIP1	Nosig
0.0441668	-0.245597	0.15	0.127	1	0	0	PLEC	Nosig
0.308282	-0.245928	0.267	0.271	1	0	0	YTHDC1	Nosig
0.0527933	-0.245932	0.216	0.233	1	0	0	CUL3	Nosig
0.136252	-0.246271	0.388	0.389	1	0	0	ATRX	Nosig
0.063028	-0.246563	0.143	0.158	1	0	0	DLG1	Nosig
0.226577	-0.246959	0.491	0.444	1	0	0	IQGAP2	Nosig
0.936257	-0.247525	0.199	0.192	1	0	0	PCSK7	Nosig
0.123256	-0.247646	0.18	0.191	1	0	0	RB1CC1	Nosig
2.7568e-06	-0.24836	0.09	0.127	0.059274	1.22714	-1.22714	TESPA1	Nosig
0.0910142	-0.248436	0.488	0.484	1	0	0	PNISR	Nosig
0.000160317	-0.248544	0.13	0.164	1	0	0	ATF7IP2	Nosig
0.16974	-0.249534	0.188	0.197	1	0	0	ADK	Nosig
0.030031	-0.249681	0.209	0.227	1	0	0	RPS6KA3	Nosig
0.0342967	-0.250069	0.23	0.248	1	0	0	STAG2	Nosig
0.0520921	-0.250166	0.091	0.105	1	0	0	AVL9	Nosig
0.885883	-0.250221	0.196	0.19	1	0	0	PTK2B	Nosig
0.0120547	-0.250319	0.762	0.712	1	0	0	IER2	Nosig
0.439657	-0.250986	0.151	0.138	1	0	0	PSPC1	Nosig
0.0090436	-0.251507	0.096	0.116	1	0	0	ETV6	Nosig
0.447036	-0.251546	0.211	0.212	1	0	0	PPP6R3	Nosig
0.717129	-0.251653	0.201	0.191	1	0	0	COG5	Nosig
0.687931	-0.251859	0.223	0.22	1	0	0	TCF12	Nosig
0.541713	-0.252154	0.13	0.132	1	0	0	PI4KA	Nosig
0.681293	-0.252247	0.211	0.199	1	0	0	TRPC4AP	Nosig
0.242684	-0.252875	0.483	0.432	1	0	0	STAT4	Nosig
0.0152933	-0.253309	0.155	0.127	1	0	0	FNDC3B	Nosig
0.86117	-0.25338	0.219	0.208	1	0	0	MARK3	Nosig
0.0435894	-0.253406	0.225	0.242	1	0	0	DDX21	Nosig
0.0599602	-0.253487	0.202	0.176	1	0	0	EIF4G3	Nosig
0.298103	-0.253749	0.14	0.145	1	0	0	SCLT1	Nosig
0.0173021	-0.253774	0.103	0.12	1	0	0	RALGAPA2	Nosig
0.237552	-0.253798	0.569	0.51	1	0	0	ANKRD12	Nosig
0.324755	-0.254551	0.11	0.116	1	0	0	MCM9	Nosig
0.166847	-0.254571	0.133	0.142	1	0	0	CCNL2	Nosig
0.121066	-0.254769	0.107	0.119	1	0	0	FARS2	Nosig
0.519351	-0.255931	0.142	0.144	1	0	0	TNRC6C	Nosig
3.54373e-06	-0.255971	0.103	0.142	0.0761938	1.11808	-1.11808	AC008105.3	Nosig
0.221265	-0.256054	0.115	0.123	1	0	0	KDM7A	Nosig
0.00392144	-0.256225	0.175	0.202	1	0	0	AC119396.1	Nosig
0.000290815	-0.256321	0.161	0.195	1	0	0	SNHG25	Nosig
0.827566	-0.256924	0.18	0.174	1	0	0	MKLN1	Nosig
0.453838	-0.257476	0.168	0.172	1	0	0	ACBD6	Nosig
0.00115669	-0.257755	0.471	0.495	1	0	0	STK17A	Nosig
0.0486173	-0.257994	0.142	0.157	1	0	0	CREM	Nosig
0.589258	-0.258041	0.193	0.194	1	0	0	GSK3B	Nosig
0.0703291	-0.258448	0.118	0.132	1	0	0	TMEM131	Nosig
0.86934	-0.258519	0.222	0.212	1	0	0	RICTOR	Nosig
0.927964	-0.258867	0.229	0.222	1	0	0	ERICH1	Nosig
0.159922	-0.259471	0.444	0.442	1	0	0	RCSD1	Nosig
0.019454	-0.259983	0.099	0.116	1	0	0	FTO	Nosig
0.227497	-0.260028	0.103	0.11	1	0	0	NRF1	Nosig
0.163337	-0.260179	0.195	0.204	1	0	0	NUP210	Nosig
0.0292211	-0.26031	0.169	0.189	1	0	0	FKBP5	Nosig
0.719169	-0.260395	0.344	0.323	1	0	0	ITSN2	Nosig
0.109128	-0.260467	0.122	0.133	1	0	0	VWA8	Nosig
0.0316059	-0.260478	0.237	0.255	1	0	0	RNMT	Nosig
0.81598	-0.26087	0.249	0.235	1	0	0	SETD2	Nosig
0.0414702	-0.261578	0.129	0.145	1	0	0	AKAP17A	Nosig
1.66779e-05	-0.262296	0.088	0.122	0.358591	0.445401	-0.445401	HDAC7	Nosig
0.11775	-0.26262	0.138	0.149	1	0	0	MAPK8	Nosig
0.130634	-0.262702	0.475	0.47	1	0	0	CD69	Nosig
0.712874	-0.262869	0.219	0.217	1	0	0	ITFG1	Nosig
9.37721e-06	-0.262976	0.559	0.453	0.201619	0.695468	-0.695468	JUN	Nosig
0.716507	-0.263051	0.458	0.436	1	0	0	PIP4K2A	Nosig
0.5093	-0.263112	0.131	0.133	1	0	0	LRCH3	Nosig
0.0443942	-0.263553	0.169	0.184	1	0	0	GPCPD1	Nosig
0.647763	-0.263962	0.259	0.245	1	0	0	TBC1D5	Nosig
0.0409919	-0.264612	0.143	0.16	1	0	0	SPG7	Nosig
0.829742	-0.26542	0.277	0.269	1	0	0	SNRNP70	Nosig
0.189786	-0.265659	0.182	0.19	1	0	0	PKN2	Nosig
0.595841	-0.265942	0.294	0.284	1	0	0	REL	Nosig
0.974634	-0.266123	0.148	0.143	1	0	0	PPP6R2	Nosig
0.108086	-0.266257	0.099	0.11	1	0	0	FBXO11	Nosig
1.81367e-06	-0.267714	0.072	0.108	0.0389956	1.40898	-1.40898	TRABD2A	SigDown
0.790304	-0.267784	0.25	0.235	1	0	0	ACIN1	Nosig
0.0253521	-0.267945	0.256	0.223	1	0	0	INPP4B	Nosig
0.419883	-0.26803	0.117	0.121	1	0	0	PDGFD	Nosig
0.0967685	-0.268175	0.428	0.428	1	0	0	MPHOSPH8	Nosig
0.382747	-0.268235	0.191	0.195	1	0	0	ATR	Nosig
0.0289361	-0.268267	0.131	0.148	1	0	0	PAXBP1	Nosig
0.0424156	-0.269344	0.116	0.131	1	0	0	NBAS	Nosig
0.641815	-0.269652	0.378	0.366	1	0	0	RASA2	Nosig
0.0873842	-0.269819	0.106	0.119	1	0	0	SLC9A9	Nosig
0.767624	-0.269864	0.207	0.203	1	0	0	ERBIN	Nosig
0.959636	-0.269969	0.227	0.221	1	0	0	MBD5	Nosig
1.18386e-14	-0.27051	0.142	0.223	2.54541e-10	9.59424	-9.59424	NCR3	SigDown
0.0912757	-0.270598	0.445	0.442	1	0	0	CD96	Nosig
0.507443	-0.270691	0.738	0.681	1	0	0	FYN	Nosig
0.0366241	-0.270878	0.181	0.199	1	0	0	UVRAG	Nosig
0.117652	-0.271045	0.276	0.283	1	0	0	TGFBR2	Nosig
0.0759113	-0.271534	0.517	0.509	1	0	0	PRRC2C	Nosig
0.113895	-0.272434	0.118	0.129	1	0	0	CUX1	Nosig
0.275291	-0.272521	0.133	0.139	1	0	0	RASSF3	Nosig
0.434257	-0.272693	0.218	0.22	1	0	0	CHD3	Nosig
0.00322404	-0.272937	0.08	0.101	1	0	0	SGMS1	Nosig
0.976626	-0.27355	0.198	0.19	1	0	0	GPRIN3	Nosig
0.0591876	-0.274138	0.43	0.434	1	0	0	ACAP1	Nosig
0.0101952	-0.274143	0.277	0.299	1	0	0	GRK2	Nosig
0.00010467	-0.274232	0.094	0.125	1	0	0	TULP4	Nosig
0.521531	-0.275215	0.305	0.283	1	0	0	TAOK3	Nosig
0.199143	-0.275912	0.117	0.125	1	0	0	MGAT5	Nosig
0.745813	-0.276203	0.271	0.257	1	0	0	YME1L1	Nosig
0.310152	-0.276525	0.158	0.164	1	0	0	GATAD2B	Nosig
0.218407	-0.276744	0.158	0.166	1	0	0	DDHD1	Nosig
0.21602	-0.276804	0.145	0.153	1	0	0	BRAF	Nosig
4.63285e-21	-0.277012	0.058	0.132	9.96109e-17	16.0017	-16.0017	BEX4	SigDown
0.645865	-0.277583	0.613	0.565	1	0	0	PPP2R5C	Nosig
0.091994	-0.277621	0.235	0.247	1	0	0	CORO7	Nosig
0.16449	-0.277716	0.235	0.243	1	0	0	HELZ	Nosig
6.00096e-07	-0.277755	0.195	0.248	0.0129027	1.88932	-1.88932	NCOA7	SigDown
0.656432	-0.27821	0.168	0.169	1	0	0	FBXW7	Nosig
0.16265	-0.278356	0.161	0.171	1	0	0	CAMK2D	Nosig
0.00176487	-0.278643	0.199	0.229	1	0	0	CCNY	Nosig
1.64822e-05	-0.27903	0.069	0.1	0.354383	0.450527	-0.450527	FAM102A	Nosig
0.746096	-0.279055	0.104	0.099	1	0	0	AL627171.2	Nosig
0.917352	-0.279105	0.465	0.433	1	0	0	RORA	Nosig
0.34863	-0.279365	0.333	0.309	1	0	0	DYNC1H1	Nosig
0.838944	-0.279586	0.197	0.194	1	0	0	ZFC3H1	Nosig
0.00978142	-0.279985	0.131	0.154	1	0	0	MLLT3	Nosig
0.369899	-0.280001	0.126	0.131	1	0	0	CAMKMT	Nosig
0.367568	-0.280029	0.374	0.37	1	0	0	TGOLN2	Nosig
0.848346	-0.280685	0.269	0.261	1	0	0	BRD4	Nosig
0.278586	-0.280826	0.402	0.396	1	0	0	ARHGAP45	Nosig
0.454518	-0.281223	0.26	0.24	1	0	0	LPCAT1	Nosig
0.163196	-0.281329	0.167	0.177	1	0	0	DYRK1A	Nosig
0.158571	-0.281548	0.176	0.186	1	0	0	PUM1	Nosig
0.000771326	-0.281585	0.145	0.174	1	0	0	SENP7	Nosig
0.592754	-0.2816	0.686	0.638	1	0	0	SKAP1	Nosig
0.0138579	-0.281772	0.129	0.149	1	0	0	USP9Y	Nosig
0.263315	-0.281957	0.18	0.186	1	0	0	PPM1B	Nosig
0.073948	-0.281968	0.171	0.184	1	0	0	SCAPER	Nosig
0.456195	-0.28231	0.135	0.139	1	0	0	GAK	Nosig
0.252139	-0.282974	0.126	0.132	1	0	0	FAM214A	Nosig
0.840874	-0.283023	0.243	0.236	1	0	0	KAT6A	Nosig
0.0575783	-0.28356	0.107	0.121	1	0	0	UBR3	Nosig
0.406893	-0.284212	0.256	0.256	1	0	0	CCDC91	Nosig
0.366953	-0.284408	0.239	0.238	1	0	0	OGT	Nosig
0.00332365	-0.284937	0.298	0.323	1	0	0	SYNRG	Nosig
0.69421	-0.285275	0.558	0.527	1	0	0	CYTH1	Nosig
0.796863	-0.286862	0.16	0.152	1	0	0	RNF38	Nosig
0.671262	-0.286922	0.197	0.195	1	0	0	DYM	Nosig
0.605685	-0.287078	0.163	0.162	1	0	0	ITPR2	Nosig
0.0445696	-0.287952	0.088	0.101	1	0	0	APBA2	Nosig
0.00394722	-0.287969	0.452	0.389	1	0	0	STK10	Nosig
0.212948	-0.288107	0.151	0.158	1	0	0	ARID2	Nosig
0.547445	-0.288784	0.164	0.165	1	0	0	CSNK1D	Nosig
0.474375	-0.28919	0.178	0.178	1	0	0	ANKRD17	Nosig
0.431638	-0.290096	0.333	0.329	1	0	0	NIPBL	Nosig
0.499248	-0.290776	0.185	0.185	1	0	0	ASCC3	Nosig
0.00171049	-0.291056	0.084	0.107	1	0	0	INVS	Nosig
0.125573	-0.291167	0.293	0.303	1	0	0	ASH1L	Nosig
0.0776018	-0.291303	0.099	0.111	1	0	0	HIST1H2AC	Nosig
0.00585311	-0.29134	0.131	0.153	1	0	0	TASOR2	Nosig
0.340686	-0.291648	0.182	0.183	1	0	0	MAP3K2	Nosig
0.0690056	-0.2923	0.137	0.151	1	0	0	RIPK1	Nosig
0.427327	-0.292644	0.317	0.311	1	0	0	GOLGA4	Nosig
0.456526	-0.292727	0.332	0.33	1	0	0	PAFAH1B1	Nosig
0.222659	-0.293526	0.339	0.305	1	0	0	OGA	Nosig
3.64468e-07	-0.293916	0.174	0.224	0.00783642	2.10588	-2.10588	CD300A	SigDown
0.12278	-0.293944	0.235	0.243	1	0	0	GPATCH8	Nosig
0.123875	-0.293948	0.202	0.213	1	0	0	ATP2B1	Nosig
0.0600418	-0.294065	0.138	0.15	1	0	0	NUMA1	Nosig
0.0746695	-0.294309	0.292	0.301	1	0	0	CCSER2	Nosig
0.0260274	-0.29546	0.116	0.132	1	0	0	SLA2	Nosig
0.0423568	-0.29579	0.207	0.223	1	0	0	ARFGEF1	Nosig
4.65096e-08	-0.295799	0.108	0.156	0.001	3	-3	SESN1	SigDown
0.0761348	-0.296318	0.19	0.202	1	0	0	GOLGB1	Nosig
0.00598471	-0.296473	0.097	0.117	1	0	0	MDN1	Nosig
4.24758e-05	-0.296726	0.096	0.127	0.913273	0.0393995	-0.0393995	IL6ST	Nosig
0.06779	-0.296947	0.184	0.198	1	0	0	ZMYM2	Nosig
0.0295699	-0.29703	0.157	0.175	1	0	0	COMMD10	Nosig
0.0885286	-0.297143	0.151	0.163	1	0	0	CHD6	Nosig
0.244987	-0.297525	0.185	0.191	1	0	0	TMEM259	Nosig
0.675116	-0.297598	0.488	0.457	1	0	0	AKAP13	Nosig
1.27286e-05	-0.297911	0.071	0.102	0.273678	0.56276	-0.56276	SBF2	Nosig
0.210669	-0.298315	0.115	0.122	1	0	0	USP36	Nosig
0.536912	-0.298356	0.346	0.318	1	0	0	PRKCQ	Nosig
0.229906	-0.298967	0.163	0.146	1	0	0	IQSEC1	Nosig
0.884747	-0.299288	0.244	0.236	1	0	0	KIAA1109	Nosig
0.0612707	-0.299641	0.098	0.11	1	0	0	SUGP2	Nosig
0.00531307	-0.300856	0.244	0.266	1	0	0	PIK3IP1	Nosig
0.136805	-0.301139	0.137	0.148	1	0	0	KLHDC4	Nosig
0.0374082	-0.30165	0.167	0.183	1	0	0	MON2	Nosig
0.0414166	-0.301663	0.183	0.198	1	0	0	SUCLG2	Nosig
0.00776342	-0.302282	0.106	0.125	1	0	0	MPP7	Nosig
0.0733108	-0.302358	0.75	0.717	1	0	0	MBNL1	Nosig
0.882658	-0.302626	0.246	0.234	1	0	0	DNM2	Nosig
0.137587	-0.302644	0.248	0.258	1	0	0	PTPRA	Nosig
0.0154014	-0.30294	0.126	0.144	1	0	0	AC079793.1	Nosig
0.0337287	-0.303636	0.119	0.135	1	0	0	CLASP2	Nosig
0.000113428	-0.304474	0.098	0.128	1	0	0	DTHD1	Nosig
0.504027	-0.304506	0.142	0.144	1	0	0	BCL9L	Nosig
0.0346587	-0.304546	0.287	0.301	1	0	0	ERN1	Nosig
1.10513e-12	-0.304696	0.05	0.1	2.37613e-08	7.62413	-7.62413	ABCB1	SigDown
0.0390666	-0.304896	0.215	0.23	1	0	0	FGD3	Nosig
0.00765981	-0.305039	0.129	0.15	1	0	0	MPRIP	Nosig
0.00429042	-0.305551	0.105	0.127	1	0	0	RPS6KA5	Nosig
0.463684	-0.305769	0.162	0.164	1	0	0	CDKAL1	Nosig
0.259499	-0.305869	0.35	0.349	1	0	0	DOCK8	Nosig
0.31837	-0.307434	0.212	0.214	1	0	0	AFF4	Nosig
0.192959	-0.30769	0.172	0.178	1	0	0	NR4A2	Nosig
0.0738165	-0.308082	0.144	0.155	1	0	0	NFAT5	Nosig
0.012141	-0.308847	0.441	0.456	1	0	0	GNLY	Nosig
0.118292	-0.309611	0.425	0.384	1	0	0	SAT1	Nosig
0.229696	-0.309696	0.254	0.256	1	0	0	ZNF638	Nosig
2.20419e-12	-0.309909	0.053	0.103	4.73922e-08	7.32429	-7.32429	MAL	SigDown
0.0714671	-0.310329	0.102	0.114	1	0	0	SCFD2	Nosig
7.93376e-11	-0.311417	0.058	0.105	1.70584e-06	5.76806	-5.76806	PGGHG	SigDown
0.0620673	-0.311442	0.778	0.733	1	0	0	RPL13A	Nosig
0.000285015	-0.312021	0.116	0.146	1	0	0	ITPKB	Nosig
1.71858e-08	-0.313206	0.272	0.328	0.000369511	3.43237	-3.43237	TRAC	SigDown
0.42874	-0.313617	0.129	0.132	1	0	0	THADA	Nosig
0.0832588	-0.314405	0.179	0.191	1	0	0	TRIM44	Nosig
0.0736685	-0.314902	0.128	0.14	1	0	0	XPO6	Nosig
0.0278868	-0.317128	0.138	0.153	1	0	0	SIDT1	Nosig
0.171756	-0.317578	0.193	0.198	1	0	0	RNF216	Nosig
7.76953e-11	-0.31785	0.075	0.127	1.67053e-06	5.77715	-5.77715	ITGA6	SigDown
0.103746	-0.317996	0.295	0.299	1	0	0	CHD1	Nosig
0.208065	-0.318698	0.127	0.134	1	0	0	JARID2	Nosig
6.50229e-19	-0.319553	0.04	0.101	1.39806e-14	13.8545	-13.8545	SATB1-AS1	SigDown
0.0165416	-0.319661	0.097	0.114	1	0	0	TSPOAP1-AS1	Nosig
0.587318	-0.320724	0.281	0.276	1	0	0	INPP4A	Nosig
0.00147175	-0.320895	0.131	0.157	1	0	0	CNST	Nosig
0.0236215	-0.320912	0.205	0.173	1	0	0	FAM53B	Nosig
0.00663717	-0.321601	0.126	0.148	1	0	0	SUMF1	Nosig
0.00258717	-0.321683	0.089	0.11	1	0	0	CCDC88B	Nosig
0.0906437	-0.322281	0.439	0.434	1	0	0	USP15	Nosig
0.137199	-0.3228	0.215	0.223	1	0	0	KDM5A	Nosig
0.134584	-0.322846	0.204	0.212	1	0	0	FAF1	Nosig
1.56443e-16	-0.324634	0.162	0.252	3.36368e-12	11.4732	-11.4732	CD27	SigDown
0.0906519	-0.324827	0.227	0.237	1	0	0	PUM2	Nosig
0.0403868	-0.324831	0.091	0.104	1	0	0	ZHX2	Nosig
0.000177534	-0.324885	0.296	0.329	1	0	0	ZRANB2	Nosig
0.222233	-0.325686	0.22	0.198	1	0	0	PTPRJ	Nosig
0.0683221	-0.325788	0.165	0.178	1	0	0	PAG1	Nosig
2.55434e-13	-0.326326	0.061	0.116	5.49209e-09	8.26026	-8.26026	KLRC3	SigDown
0.0151059	-0.326458	0.119	0.138	1	0	0	GSAP	Nosig
0.80112	-0.326629	0.197	0.188	1	0	0	HIVEP3	Nosig
0.202772	-0.326928	0.382	0.376	1	0	0	RNF125	Nosig
0.0213868	-0.32784	0.438	0.44	1	0	0	FNBP1	Nosig
0.00117638	-0.328439	0.081	0.104	1	0	0	LDLRAD4	Nosig
0.0696885	-0.328955	0.424	0.425	1	0	0	SRSF11	Nosig
0.299178	-0.329108	0.211	0.215	1	0	0	PAN3	Nosig
0.000960494	-0.332293	0.166	0.196	1	0	0	NFKB1	Nosig
0.382664	-0.332673	0.521	0.467	1	0	0	P2RY8	Nosig
0.0224357	-0.332719	0.116	0.132	1	0	0	SIPA1L1	Nosig
1.53995e-08	-0.332893	0.082	0.127	0.000331104	3.48004	-3.48004	ERGIC1	SigDown
0.31899	-0.333093	0.206	0.209	1	0	0	KANSL1	Nosig
0.276996	-0.333411	0.181	0.187	1	0	0	NCOA2	Nosig
0.16752	-0.333551	0.576	0.554	1	0	0	ARHGEF1	Nosig
0.00469489	-0.333959	0.573	0.564	1	0	0	RBM39	Nosig
0.241263	-0.334941	0.215	0.218	1	0	0	ARIH1	Nosig
0.100258	-0.336004	0.122	0.132	1	0	0	CLASP1	Nosig
0.00706178	-0.336401	0.108	0.128	1	0	0	RAD51B	Nosig
0.556424	-0.336832	0.367	0.341	1	0	0	SYTL3	Nosig
0.0404333	-0.33711	0.115	0.13	1	0	0	SLCO3A1	Nosig
0.412895	-0.337302	0.47	0.451	1	0	0	CDC42SE2	Nosig
0.0127922	-0.337473	0.359	0.373	1	0	0	MYCBP2	Nosig
0.203467	-0.337508	0.098	0.105	1	0	0	PER1	Nosig
0.0141289	-0.338388	0.159	0.178	1	0	0	ANKRD36C	Nosig
1.225e-08	-0.338658	0.19	0.248	0.000263387	3.57941	-3.57941	OXNAD1	SigDown
0.861309	-0.339863	0.278	0.266	1	0	0	SMG1	Nosig
0.525341	-0.339977	0.209	0.207	1	0	0	LENG8	Nosig
0.0604522	-0.340126	0.203	0.215	1	0	0	PCNX1	Nosig
0.0321661	-0.341296	0.934	0.9	1	0	0	MT-ND5	Nosig
0.780779	-0.341672	0.166	0.156	1	0	0	BCAS3	Nosig
0.00458051	-0.342831	0.254	0.279	1	0	0	PLCL2	Nosig
0.0098842	-0.343026	0.099	0.118	1	0	0	FUT8	Nosig
0.00901691	-0.344337	0.113	0.133	1	0	0	NSMCE2	Nosig
0.0290294	-0.344453	0.289	0.302	1	0	0	JMJD1C	Nosig
0.0465298	-0.344712	0.149	0.164	1	0	0	DGKD	Nosig
1.13838e-08	-0.344912	0.076	0.12	0.000244763	3.61125	-3.61125	TNFRSF25	SigDown
0.0827841	-0.346108	0.168	0.18	1	0	0	PRDM2	Nosig
0.885384	-0.348117	0.328	0.308	1	0	0	PREX1	Nosig
0.0464605	-0.349232	0.338	0.345	1	0	0	PRPF4B	Nosig
0.0668906	-0.349239	0.21	0.221	1	0	0	PIK3CD	Nosig
0.000100457	-0.349496	0.082	0.11	1	0	0	HSH2D	Nosig
0.145851	-0.349814	0.219	0.226	1	0	0	KDM2A	Nosig
0.000625099	-0.349989	0.205	0.234	1	0	0	BTG2	Nosig
0.542859	-0.351168	0.201	0.182	1	0	0	BTBD9	Nosig
0.000625713	-0.351477	0.103	0.13	1	0	0	RFX3	Nosig
0.349986	-0.351519	0.212	0.211	1	0	0	NLRP1	Nosig
0.00569922	-0.352039	0.12	0.141	1	0	0	GOLGA8B	Nosig
0.000215502	-0.353469	0.085	0.113	1	0	0	MAPK8IP3	Nosig
0.263821	-0.353555	0.566	0.534	1	0	0	RSRP1	Nosig
0.0339611	-0.354097	0.156	0.17	1	0	0	ATAD2B	Nosig
0.00312763	-0.355111	0.141	0.164	1	0	0	CDK12	Nosig
0.0013243	-0.355218	0.1	0.124	1	0	0	ERC1	Nosig
0.000680381	-0.355946	0.185	0.214	1	0	0	TLE4	Nosig
6.47035e-06	-0.357138	0.07	0.103	0.139119	0.856613	-0.856613	LYN	Nosig
0.471354	-0.359174	0.181	0.181	1	0	0	POLR2A	Nosig
0.0291795	-0.359217	0.11	0.125	1	0	0	NBEAL2	Nosig
0.000780337	-0.35968	0.227	0.257	1	0	0	PDE4D	Nosig
0.248044	-0.359976	0.344	0.336	1	0	0	LUC7L3	Nosig
0.00029114	-0.360669	0.147	0.178	1	0	0	PLCG1	Nosig
0.0794882	-0.361401	0.294	0.301	1	0	0	ZNF292	Nosig
0.00093332	-0.362602	0.163	0.191	1	0	0	DENND4A	Nosig
9.24498e-08	-0.362694	0.067	0.106	0.00198776	2.70164	-2.70164	NELL2	SigDown
0.0036825	-0.362717	0.268	0.292	1	0	0	NKTR	Nosig
0.00243084	-0.36272	0.402	0.422	1	0	0	ARID4B	Nosig
0.112834	-0.363381	0.14	0.15	1	0	0	ZZEF1	Nosig
0.0174443	-0.363517	0.304	0.318	1	0	0	PDE7A	Nosig
0.0380696	-0.363704	0.248	0.26	1	0	0	ANKHD1	Nosig
0.057944	-0.363898	0.506	0.445	1	0	0	RABGAP1L	Nosig
0.323561	-0.365354	0.271	0.274	1	0	0	SLC38A2	Nosig
0.00936855	-0.365595	0.131	0.151	1	0	0	GMDS	Nosig
0.164485	-0.365665	0.372	0.375	1	0	0	BRD2	Nosig
0.0161317	-0.366076	0.284	0.301	1	0	0	AKAP9	Nosig
0.150775	-0.366111	0.269	0.276	1	0	0	FAM172A	Nosig
0.00212032	-0.366651	0.222	0.247	1	0	0	RAPGEF6	Nosig
9.24822e-06	-0.366692	0.112	0.149	0.198846	0.701483	-0.701483	ZNF331	Nosig
0.000341839	-0.367484	0.123	0.152	1	0	0	RERE	Nosig
0.9625	-0.367684	0.46	0.436	1	0	0	MACF1	Nosig
0.00349311	-0.367719	0.112	0.135	1	0	0	PRKY	Nosig
0.12721	-0.368576	0.645	0.605	1	0	0	RNF213	Nosig
2.12494e-51	-0.368888	1	1	4.56884e-47	46.3402	-46.3402	MALAT1	SigDown
0.010034	-0.369197	0.171	0.191	1	0	0	FBXL17	Nosig
7.25249e-09	-0.370347	0.063	0.104	0.000155936	3.80705	-3.80705	ZNF609	SigDown
0.0508897	-0.370548	0.191	0.203	1	0	0	EHMT1	Nosig
0.354074	-0.371809	0.229	0.208	1	0	0	MYO9B	Nosig
0.00382291	-0.372087	0.453	0.459	1	0	0	EPB41	Nosig
0.928722	-0.372148	0.207	0.199	1	0	0	RAPGEF1	Nosig
2.16006e-11	-0.372695	0.102	0.161	4.64434e-07	6.33308	-6.33308	RCAN3	SigDown
0.584477	-0.37524	0.316	0.304	1	0	0	CDK17	Nosig
0.00941195	-0.375316	0.474	0.478	1	0	0	GADD45B	Nosig
0.409282	-0.375414	0.296	0.286	1	0	0	CAMK4	Nosig
0.226382	-0.37715	0.179	0.184	1	0	0	BCL2	Nosig
0.00209987	-0.377174	0.211	0.237	1	0	0	ITCH	Nosig
0.000275146	-0.377834	0.121	0.15	1	0	0	WDR70	Nosig
0.000136088	-0.378392	0.089	0.117	1	0	0	MAP3K1	Nosig
0.451772	-0.379956	0.32	0.311	1	0	0	BIRC6	Nosig
1.55168e-06	-0.380385	0.145	0.188	0.0333627	1.47674	-1.47674	CDC14A	SigDown
1.31357e-05	-0.380637	0.083	0.115	0.28243	0.549089	-0.549089	SFMBT2	Nosig
0.000934609	-0.380715	0.204	0.234	1	0	0	ZCCHC7	Nosig
0.0568193	-0.381135	0.137	0.149	1	0	0	CAMK1D	Nosig
0.00215472	-0.381821	0.125	0.149	1	0	0	MSI2	Nosig
0.00542291	-0.382099	0.177	0.197	1	0	0	COP1	Nosig
0.000972952	-0.382862	0.088	0.111	1	0	0	TBL1X	Nosig
0.0245504	-0.383086	0.259	0.272	1	0	0	ATP8A1	Nosig
0.207519	-0.384479	0.287	0.291	1	0	0	TNIK	Nosig
0.000157086	-0.385559	0.149	0.181	1	0	0	GATAD2A	Nosig
0.00147579	-0.38618	0.369	0.395	1	0	0	SLC38A1	Nosig
0.000115313	-0.386743	0.134	0.166	1	0	0	FNDC3A	Nosig
0.00233624	-0.388102	0.146	0.171	1	0	0	TSPYL2	Nosig
0.132247	-0.389309	0.177	0.184	1	0	0	VTI1A	Nosig
4.81099e-05	-0.389721	0.101	0.133	1	0	0	IMMP2L	Nosig
0.534678	-0.390008	0.353	0.336	1	0	0	BCL11B	Nosig
0.0116073	-0.390398	0.16	0.181	1	0	0	NLRC3	Nosig
0.0150259	-0.391364	0.145	0.164	1	0	0	CREBBP	Nosig
0.640327	-0.392007	0.436	0.399	1	0	0	MYO1F	Nosig
3.5149e-14	-0.392194	0.679	0.688	7.55738e-10	9.12163	-9.12163	JAK1	SigDown
0.00676664	-0.39279	0.332	0.347	1	0	0	SSH2	Nosig
0.0307224	-0.393338	0.31	0.317	1	0	0	CHD2	Nosig
0.000151869	-0.393553	0.162	0.194	1	0	0	FOXO1	Nosig
0.0149759	-0.393618	0.493	0.491	1	0	0	TCF25	Nosig
0.013297	-0.393943	0.099	0.117	1	0	0	LINC00910	Nosig
0.00131246	-0.39407	0.118	0.142	1	0	0	SFI1	Nosig
6.29158e-07	-0.394412	0.067	0.102	0.0135275	1.86878	-1.86878	IFNG-AS1	SigDown
5.30202e-08	-0.395561	0.469	0.507	0.00113999	2.9431	-2.9431	PIK3R1	SigDown
6.15159e-07	-0.39599	0.114	0.155	0.0132265	1.87855	-1.87855	METRNL	SigDown
0.220226	-0.396164	0.212	0.214	1	0	0	PRRC2B	Nosig
0.00279445	-0.396426	0.331	0.351	1	0	0	BPTF	Nosig
0.000293588	-0.397272	0.147	0.179	1	0	0	CEP85L	Nosig
2.75938e-05	-0.397633	0.354	0.389	0.593294	0.22673	-0.22673	USP34	Nosig
0.00186552	-0.397679	0.125	0.149	1	0	0	KDM6A	Nosig
0.009481	-0.397828	0.14	0.159	1	0	0	TRERF1	Nosig
2.29546e-10	-0.397858	0.057	0.102	4.93547e-06	5.30667	-5.30667	ARMH1	SigDown
0.0241509	-0.398429	0.389	0.397	1	0	0	AAK1	Nosig
0.499607	-0.399065	0.196	0.193	1	0	0	AUTS2	Nosig
0.00417869	-0.400171	0.505	0.506	1	0	0	DDX17	Nosig
0.0400563	-0.400391	0.369	0.371	1	0	0	DPYD	Nosig
0.0177804	-0.401242	0.086	0.101	1	0	0	AC007384.1	Nosig
4.16064e-07	-0.401404	0.11	0.152	0.0089458	2.04838	-2.04838	ZEB1	SigDown
0.0507593	-0.401808	0.141	0.154	1	0	0	ARL15	Nosig
0.00020767	-0.401968	0.137	0.169	1	0	0	HIVEP2	Nosig
0.00244586	-0.402235	0.156	0.18	1	0	0	ANKRD36B	Nosig
5.21188e-05	-0.402694	0.083	0.113	1	0	0	LINC00342	Nosig
0.000270962	-0.402845	0.29	0.32	1	0	0	SEMA4D	Nosig
0.142741	-0.406258	0.319	0.323	1	0	0	ZBTB20	Nosig
0.927521	-0.406712	0.487	0.44	1	0	0	CELF2	Nosig
9.63382e-30	-0.407846	0.047	0.134	2.07137e-25	24.6837	-24.6837	TRGC1	SigDown
9.19449e-05	-0.408922	0.317	0.348	1	0	0	RBM38	Nosig
0.745555	-0.408924	0.29	0.28	1	0	0	ARHGAP26	Nosig
0.00738342	-0.410593	0.173	0.193	1	0	0	NCOA1	Nosig
0.106699	-0.411176	0.383	0.377	1	0	0	KLF12	Nosig
0.13193	-0.411547	0.576	0.518	1	0	0	SYNE1	Nosig
0.0227458	-0.412125	0.504	0.494	1	0	0	EML4	Nosig
5.04067e-07	-0.41234	0.146	0.191	0.0108379	1.96505	-1.96505	SPTBN1	SigDown
0.00168566	-0.412766	0.2	0.225	1	0	0	CDK13	Nosig
0.00107679	-0.414208	0.201	0.226	1	0	0	ANKRD36	Nosig
0.000421438	-0.414266	0.121	0.149	1	0	0	FTX	Nosig
3.70542e-06	-0.414416	0.143	0.183	0.0796702	1.0987	-1.0987	HERC2	Nosig
0.00188536	-0.415625	0.268	0.293	1	0	0	TMC8	Nosig
1.69295e-09	-0.415814	0.633	0.649	3.64002e-05	4.4389	-4.4389	RIPOR2	SigDown
0.483923	-0.416116	0.274	0.266	1	0	0	KDM4C	Nosig
0.0692438	-0.416149	0.231	0.241	1	0	0	ZFAND3	Nosig
4.73766e-22	-0.416552	0.878	0.878	1.01864e-17	16.992	-16.992	MT-ND2	SigDown
0.0164654	-0.417401	0.268	0.282	1	0	0	TRAPPC10	Nosig
0.00220699	-0.417461	0.1	0.122	1	0	0	SMG6	Nosig
0.00267106	-0.420031	0.222	0.248	1	0	0	STAG1	Nosig
0.0228994	-0.420349	0.134	0.15	1	0	0	TRAPPC9	Nosig
0.0163665	-0.420868	0.257	0.273	1	0	0	KMT2C	Nosig
1.15752e-06	-0.421015	0.503	0.53	0.0248878	1.60401	-1.60401	ARGLU1	SigDown
8.77761e-21	-0.425095	0.56	0.619	1.88727e-16	15.7242	-15.7242	CD7	SigDown
7.23379e-13	-0.425232	0.977	0.97	1.55534e-08	7.80818	-7.80818	MT-CYB	SigDown
0.0510757	-0.429145	0.183	0.195	1	0	0	VAV3	Nosig
0.155866	-0.430053	0.218	0.223	1	0	0	MCTP2	Nosig
3.81069e-07	-0.430089	0.137	0.181	0.00819336	2.08654	-2.08654	TMEM131L	SigDown
1.05508e-21	-0.430172	0.045	0.115	2.26852e-17	16.6443	-16.6443	IL18RAP	SigDown
0.000630024	-0.430543	0.136	0.163	1	0	0	MED13L	Nosig
0.000949372	-0.430854	0.22	0.246	1	0	0	RBM33	Nosig
0.00641114	-0.430994	0.28	0.298	1	0	0	PACS1	Nosig
0.212727	-0.431525	0.255	0.225	1	0	0	RAP1GAP2	Nosig
0.23168	-0.433533	0.218	0.22	1	0	0	STK39	Nosig
0.0962459	-0.434409	0.303	0.304	1	0	0	HERC1	Nosig
0.00660759	-0.436185	0.12	0.14	1	0	0	UTY	Nosig
0.000793557	-0.436504	0.157	0.186	1	0	0	RIN3	Nosig
0.000823213	-0.436531	0.641	0.624	1	0	0	SRRM2	Nosig
1.43291e-25	-0.436648	0.12	0.225	3.08089e-21	20.5113	-20.5113	SATB1	SigDown
0.0391192	-0.440493	0.232	0.241	1	0	0	NCALD	Nosig
3.24442e-06	-0.442123	0.322	0.364	0.0697582	1.1564	-1.1564	TUT4	Nosig
4.99563e-11	-0.444085	0.197	0.263	1.07411e-06	5.96895	-5.96895	CD55	SigDown
0.000728181	-0.44706	0.542	0.536	1	0	0	ANKRD44	Nosig
0.00563209	-0.448401	0.163	0.183	1	0	0	PLEKHA2	Nosig
6.521e-09	-0.451278	0.57	0.587	0.000140208	3.85323	-3.85323	SMCHD1	SigDown
0.570472	-0.45247	0.228	0.221	1	0	0	ATXN1	Nosig
0.00589705	-0.454089	0.203	0.226	1	0	0	SMYD3	Nosig
3.22801e-24	-0.456797	0.923	0.91	6.94054e-20	19.1586	-19.1586	MT-ND1	SigDown
1.4809e-14	-0.457399	0.088	0.153	3.18407e-10	9.49702	-9.49702	COL6A2	SigDown
0.0736418	-0.458931	0.241	0.248	1	0	0	PLCB1	Nosig
0.000925719	-0.460106	0.13	0.156	1	0	0	WWOX	Nosig
1.44392e-22	-0.46477	0.949	0.938	3.10457e-18	17.508	-17.508	MT-CO3	SigDown
5.17432e-07	-0.466882	0.217	0.266	0.0111253	1.95369	-1.95369	ABLIM1	SigDown
1.18056e-17	-0.467034	0.064	0.13	2.53832e-13	12.5955	-12.5955	GPHN	SigDown
0.00939252	-0.468695	0.251	0.265	1	0	0	INPP5D	Nosig
1.63596e-09	-0.469476	0.195	0.254	3.51747e-05	4.45377	-4.45377	PHACTR2	SigDown
0.01075	-0.47171	0.254	0.27	1	0	0	AKT3	Nosig
0.0888984	-0.472518	0.266	0.27	1	0	0	LPP	Nosig
8.13758e-07	-0.473351	0.999	0.998	0.0174966	1.75705	-1.75705	MT-CO1	SigDown
0.00123456	-0.47581	0.13	0.156	1	0	0	WDR74	Nosig
0.000517113	-0.47688	0.165	0.193	1	0	0	SPIDR	Nosig
4.78239e-05	-0.480763	0.388	0.416	1	0	0	FOXN3	Nosig
5.67271e-53	-0.4827	0.012	0.116	1.21969e-48	47.9138	-47.9138	AC244502.1	SigDown
1.77433e-13	-0.484568	0.119	0.187	3.815e-09	8.41851	-8.41851	CASK	SigDown
0.230352	-0.485481	0.267	0.264	1	0	0	CHST11	Nosig
4.56801e-34	-0.488903	0.94	0.938	9.82168e-30	29.0078	-29.0078	MT-ND4	SigDown
1.66962e-06	-0.489174	0.37	0.406	0.0358985	1.44492	-1.44492	CBLB	SigDown
0.000606933	-0.489608	0.181	0.208	1	0	0	SLFN12L	Nosig
3.08725e-05	-0.492913	0.297	0.332	0.66379	0.177969	-0.177969	SORL1	Nosig
0.036627	-0.492926	0.239	0.248	1	0	0	ELMO1	Nosig
0.00515394	-0.493381	0.181	0.202	1	0	0	TBC1D22A	Nosig
0.0278848	-0.49558	0.228	0.239	1	0	0	NLRC5	Nosig
7.97767e-08	-0.496272	0.158	0.206	0.00171528	2.76567	-2.76567	KAT6B	SigDown
0.131775	-0.497228	0.261	0.263	1	0	0	RUNX1	Nosig
0.00285914	-0.498952	0.278	0.296	1	0	0	DOCK2	Nosig
9.1901e-24	-0.505118	0.325	0.432	1.97596e-19	18.7042	-18.7042	NOSIP	SigDown
2.37308e-12	-0.505362	0.438	0.495	5.10237e-08	7.29223	-7.29223	ATM	SigDown
0.000163595	-0.505396	0.315	0.343	1	0	0	LRBA	Nosig
0.456459	-0.507618	0.502	0.465	1	0	0	RASA3	Nosig
6.73086e-50	-0.508105	0.263	0.471	1.4472e-45	44.8395	-44.8395	KLRB1	SigDown
3.84711e-46	-0.508937	0.987	0.983	8.27167e-42	41.0824	-41.0824	MT-ATP6	SigDown
0.212526	-0.509344	0.258	0.254	1	0	0	CEMIP2	Nosig
9.30061e-05	-0.511382	0.323	0.353	1	0	0	DOCK10	Nosig
7.05433e-23	-0.513491	0.066	0.147	1.51675e-18	17.8191	-17.8191	IKZF2	SigDown
2.41479e-21	-0.514094	0.406	0.494	5.19204e-17	16.2847	-16.2847	TRBC1	SigDown
0.961194	-0.514953	0.464	0.424	1	0	0	AKNA	Nosig
0.0457757	-0.516563	0.385	0.377	1	0	0	FOXP1	Nosig
8.23696e-12	-0.520423	0.18	0.247	1.77103e-07	6.75177	-6.75177	ESYT2	SigDown
0.00177365	-0.522227	0.203	0.224	1	0	0	VPS13B	Nosig
3.0593e-14	-0.524357	0.878	0.87	6.57781e-10	9.18192	-9.18192	MT-ATP8	SigDown
0.128802	-0.526485	0.23	0.231	1	0	0	PPP1R16B	Nosig
0.000468478	-0.526894	0.3	0.323	1	0	0	CNOT6L	Nosig
6.52415e-17	-0.52811	0.072	0.139	1.40276e-12	11.853	-11.853	SERINC5	SigDown
3.66431e-05	-0.531344	0.236	0.268	0.787864	0.103549	-0.103549	LINC01619	Nosig
0.000441342	-0.537289	0.587	0.577	1	0	0	PRKCH	Nosig
3.38172e-18	-0.538566	0.076	0.148	7.27103e-14	13.1384	-13.1384	ANK3	SigDown
5.70966e-08	-0.541796	0.211	0.262	0.00122763	2.91093	-2.91093	EXOC4	SigDown
4.34233e-23	-0.544388	0.322	0.44	9.33645e-19	18.0298	-18.0298	LTB	SigDown
1.92652e-20	-0.5489	0.06	0.133	4.14222e-16	15.3828	-15.3828	CCR7	SigDown
4.54882e-56	-0.550931	0.999	0.998	9.78043e-52	51.0096	-51.0096	MT-CO2	SigDown
5.03754e-05	-0.551643	0.244	0.274	1	0	0	SIK3	Nosig
0.00860494	-0.552364	0.356	0.359	1	0	0	ANKRD11	Nosig
3.89472e-21	-0.555888	0.256	0.36	8.37404e-17	16.0771	-16.0771	TCF7	SigDown
3.05378e-07	-0.559991	0.345	0.383	0.00656593	2.1827	-2.1827	TNRC6B	SigDown
1.92424e-05	-0.568439	0.221	0.256	0.41373	0.383283	-0.383283	ARID1B	Nosig
3.88269e-53	-0.572612	0.977	0.978	8.34818e-49	48.0784	-48.0784	MT-ND4L	SigDown
3.32457e-67	-0.573974	0.917	0.938	7.14816e-63	62.1458	-62.1458	MT-ND3	SigDown
4.96935e-09	-0.589941	0.064	0.104	0.000106846	3.97124	-3.97124	CROCC	SigDown
7.09532e-08	-0.595114	0.231	0.28	0.00152557	2.81657	-2.81657	CARD11	SigDown
3.3706e-37	-0.598763	0.083	0.202	7.24712e-33	32.1398	-32.1398	CEBPD	SigDown
4.83857e-16	-0.612782	0.106	0.177	1.04034e-11	10.9828	-10.9828	BACH2	SigDown
0.679384	-0.628307	0.246	0.233	1	0	0	FP236383.3	Nosig
6.92565e-19	-0.630267	0.082	0.156	1.48908e-14	13.8271	-13.8271	PRKCA	SigDown
2.65096e-13	-0.630275	0.433	0.491	5.69983e-09	8.24414	-8.24414	PITPNC1	SigDown
2.01484e-31	-0.63859	0.205	0.336	4.3321e-27	26.3633	-26.3633	SELL	SigDown
0.00041684	-0.648669	0.307	0.332	1	0	0	DIP2A	Nosig
1.75371e-32	-0.65338	0.67	0.708	3.77065e-28	27.4236	-27.4236	CD247	SigDown
0.0148094	-0.657943	0.257	0.268	1	0	0	NEAT1	Nosig
4.81268e-18	-0.667838	0.589	0.634	1.03477e-13	12.9852	-12.9852	ARHGAP15	SigDown
7.42298e-09	-0.681831	0.14	0.189	0.000159602	3.79696	-3.79696	CMIP	SigDown
3.04794e-06	-0.685787	0.493	0.51	0.0655339	1.18353	-1.18353	UTRN	Nosig
5.25193e-10	-0.693121	0.191	0.248	1.12922e-05	4.94722	-4.94722	MAML2	SigDown
1.46871e-38	-0.693748	0.058	0.168	3.15788e-34	33.5006	-33.5006	TXK	SigDown
9.49184e-22	-0.722424	0.126	0.216	2.04084e-17	16.6902	-16.6902	LEF1	SigDown
6.91938e-53	-0.728043	0.028	0.146	1.48774e-48	47.8275	-47.8275	ZBTB16	SigDown
3.99557e-19	-0.766598	0.358	0.441	8.59089e-15	14.066	-14.066	PDE3B	SigDown
2.16395e-10	-0.894828	0.085	0.134	4.6527e-06	5.3323	-5.3323	TEX14	SigDown
6.41261e-05	-0.909119	0.089	0.117	1	0	0	HFM1	Nosig
4.52386e-34	-0.929695	0.24	0.372	9.72675e-30	29.012	-29.012	AOAH	SigDown
1.88962e-56	-0.965263	0.115	0.282	4.06287e-52	51.3912	-51.3912	TYROBP	SigDown
4.47411e-87	-0.980289	0.026	0.195	9.61979e-83	82.0168	-82.0168	KLRC1	SigDown
0.00018486	-1.36263	0.38	0.391	1	0	0	FP671120.4	Nosig
3.11209e-152	-1.38982	0.014	0.265	6.69131e-148	147.174	-147.174	TRDC	SigDown
1.61863e-144	-1.41833	0.122	0.427	3.48022e-140	139.458	-139.458	TRGV9	SigDown
8.40862e-220	-2.7623	0.009	0.341	1.80794e-215	214.743	-214.743	TRDV2	SigDown

### Sheet: CSF AE clonal T vs unclonal T
Patient CSF clonal T cells versus patient CSF unclonal T cells
p_val	avg_log2FC	pct.1	pct.2	p_val_adj	logP	padj_log10_neg	gene	type
2.76745e-16	0.833295	0.201	0.112	5.9503e-12	11.2255	11.2255	CCL4L2	SigUp
2.41009e-29	0.814421	0.319	0.174	5.18193e-25	24.2855	24.2855	CD8A	SigUp
3.05797e-20	0.772841	0.199	0.098	6.57494e-16	15.1821	15.1821	GZMH	SigUp
2.36163e-49	0.754989	0.463	0.231	5.07775e-45	44.2943	44.2943	RPS4Y1	SigUp
1.29702e-24	0.717993	0.29	0.161	2.78872e-20	19.5546	19.5546	CD8B	SigUp
2.14076e-17	0.653731	0.455	0.344	4.60284e-13	12.337	12.337	NKG7	SigUp
2.06872e-28	0.629991	0.377	0.23	4.44795e-24	23.3518	23.3518	HLA-DPB1	SigUp
3.77454e-23	0.588814	0.435	0.307	8.11564e-19	18.0907	18.0907	LGALS1	SigUp
1.57593e-46	0.586592	0.718	0.525	3.38841e-42	41.47	41.47	GZMA	SigUp
2.42726e-13	0.564256	0.237	0.149	5.21886e-09	8.28242	8.28242	CCL4	SigUp
1.3404e-64	0.559876	0.977	0.927	2.88198e-60	59.5403	59.5403	HLA-B	SigUp
5.49649e-18	0.553198	0.678	0.6	1.1818e-13	12.9275	12.9275	CD74	SigUp
1.38106e-26	0.552845	0.607	0.468	2.96942e-22	21.5273	21.5273	GZMK	SigUp
0.00670652	0.551909	0.136	0.114	1	0	0	TRBV20-1	SigUp
8.27609e-28	0.531392	0.6	0.45	1.77944e-23	22.7497	22.7497	CST7	SigUp
1.06121e-19	0.522604	0.314	0.194	2.2817e-15	14.6417	14.6417	HLA-DRB1	SigUp
8.64159e-11	0.513628	0.364	0.293	1.85803e-06	5.73095	5.73095	CMC1	SigUp
4.46724e-26	0.505274	0.363	0.215	9.605e-22	21.0175	21.0175	HLA-DPA1	SigUp
7.43669e-19	0.419932	0.537	0.435	1.59896e-14	13.7962	13.7962	COTL1	SigUp
2.01321e-15	0.410531	0.268	0.169	4.32859e-11	10.3637	10.3637	HLA-DRB5	SigUp
3.51197e-54	0.403614	0.986	0.923	7.55108e-50	49.122	49.122	PFN1	SigUp
5.98166e-09	0.400553	0.112	0.06	0.000128612	3.89072	3.89072	CCL3L1	SigUp
9.86964e-12	0.399193	0.241	0.162	2.12207e-07	6.67324	6.67324	PLEK	SigUp
1.9329e-21	0.395349	0.793	0.679	4.15593e-17	16.3813	16.3813	CCL5	SigUp
5.57047e-31	0.389881	0.798	0.668	1.19771e-26	25.9216	25.9216	CLIC1	SigUp
5.96004e-41	0.380842	0.956	0.87	1.28147e-36	35.8923	35.8923	SH3BGRL3	SigUp
0.114368	0.374098	0.149	0.135	1	0	0	GNLY	Nosig
8.11179e-56	0.370757	0.999	0.967	1.74412e-51	50.7584	50.7584	ACTB	SigUp
4.35425e-13	0.362134	0.222	0.137	9.36208e-09	8.02863	8.02863	CYTOR	SigUp
4.39539e-33	0.361492	0.968	0.898	9.45053e-29	28.0245	28.0245	ACTG1	SigUp
1.6514e-24	0.355364	0.744	0.619	3.55067e-20	19.4497	19.4497	CD2	SigUp
6.51884e-06	0.352185	0.288	0.235	0.140162	0.853371	0.853371	EGR1	SigUp
9.48199e-26	0.351413	0.842	0.735	2.03872e-21	20.6906	20.6906	CRIP1	SigUp
2.20876e-11	0.349821	0.398	0.318	4.74905e-07	6.32339	6.32339	ALOX5AP	SigUp
2.14947e-16	0.33212	0.513	0.423	4.62157e-12	11.3352	11.3352	ANXA2	SigUp
2.07182e-10	0.327261	0.376	0.298	4.45461e-06	5.35119	5.35119	C12orf75	SigUp
3.03203e-12	0.322277	0.427	0.34	6.51917e-08	7.18581	7.18581	CTSC	SigUp
4.83714e-34	0.315067	0.98	0.925	1.04003e-29	28.983	28.983	IL32	SigUp
4.5471e-20	0.305256	0.801	0.704	9.77672e-16	15.0098	15.0098	MYL12B	SigUp
1.11369e-20	0.304456	0.769	0.671	2.39454e-16	15.6208	15.6208	CD99	SigUp
3.08538e-12	0.297576	0.541	0.457	6.63387e-08	7.17823	7.17823	GZMM	SigUp
6.77722e-09	0.297441	0.162	0.102	0.000145717	3.83649	3.83649	HLA-DRA	SigUp
4.71193e-18	0.296837	0.737	0.641	1.01311e-13	12.9943	12.9943	CD81	SigUp
1.80429e-14	0.295539	0.574	0.486	3.8794e-10	9.41124	9.41124	PPP1CA	SigUp
6.16847e-10	0.292629	0.341	0.265	1.32628e-05	4.87736	4.87736	ARPC5L	SigUp
4.8137e-15	0.289441	0.672	0.59	1.03499e-10	9.98506	9.98506	LIME1	SigUp
2.61205e-13	0.288227	0.612	0.539	5.61617e-09	8.25056	8.25056	ARPC1B	SigUp
4.38285e-10	0.285888	0.355	0.278	9.42356e-06	5.02578	5.02578	DOK2	SigUp
1.55244e-19	0.284194	0.892	0.809	3.33789e-15	14.4765	14.4765	CYBA	SigUp
3.66796e-10	0.281063	0.175	0.107	7.88647e-06	5.10312	5.10312	HLA-DQB1	SigUp
2.60311e-10	0.28099	0.479	0.4	5.59695e-06	5.25205	5.25205	ZYX	SigUp
2.94826e-11	0.27815	0.475	0.399	6.33905e-07	6.19798	6.19798	IRF1	SigUp
1.81851e-11	0.275029	0.553	0.48	3.90997e-07	6.40783	6.40783	SLC9A3R1	SigUp
4.43596e-23	0.272573	0.949	0.872	9.53777e-19	18.0206	18.0206	GAPDH	SigUp
2.31926e-06	0.271048	0.319	0.266	0.0498664	1.30219	1.30219	APOBEC3G	SigUp
8.19357e-14	0.270796	0.7	0.633	1.7617e-09	8.75407	8.75407	LSP1	SigUp
1.8882e-30	0.268692	0.989	0.956	4.05982e-26	25.3915	25.3915	HLA-A	SigUp
3.34827e-09	0.26805	0.345	0.27	7.19912e-05	4.14272	4.14272	PTPN7	SigUp
1.90109e-39	0.263984	0.997	0.949	4.08752e-35	34.3885	34.3885	TMSB4X	SigUp
2.52185e-13	0.262776	0.663	0.58	5.42223e-09	8.26582	8.26582	PSMB9	SigUp
1.58958e-10	0.260355	0.466	0.388	3.41775e-06	5.46626	5.46626	SIT1	SigUp
6.58074e-11	0.257453	0.596	0.521	1.41492e-06	5.84927	5.84927	SRGN	SigUp
2.26961e-07	0.256898	0.366	0.3	0.00487989	2.31159	2.31159	HOPX	SigUp
4.00601e-07	0.255987	0.411	0.358	0.00861333	2.06483	2.06483	DRAP1	SigUp
9.37803e-14	0.254691	0.797	0.712	2.01637e-09	8.69543	8.69543	S100A10	SigUp
2.86129e-17	0.251074	0.953	0.877	6.15205e-13	12.211	12.211	ATP5F1E	SigUp
2.08173e-06	0.2509	0.456	0.406	0.0447592	1.34912	1.34912	CXCR3	SigUp
1.32689e-15	0.250658	0.855	0.789	2.85294e-11	10.5447	10.5447	MYL6	SigUp
1.11885e-12	0.249703	0.627	0.54	2.40564e-08	7.61877	7.61877	PSMA7	SigUp
2.78578e-18	0.249206	0.92	0.853	5.9897e-14	13.2226	13.2226	CFL1	SigUp
8.81431e-19	0.249015	0.936	0.865	1.89516e-14	13.7224	13.7224	PTPRCAP	SigUp
2.90625e-08	0.247037	0.383	0.31	0.000624872	3.20421	3.20421	PRF1	SigUp
2.90205e-08	0.246789	0.386	0.321	0.00062397	3.20484	3.20484	TXN	SigUp
3.94637e-07	0.245526	0.28	0.222	0.00848509	2.07134	2.07134	JPT1	SigUp
1.76921e-05	0.244569	0.172	0.127	0.380399	0.419761	0.419761	CLIC3	SigUp
3.6442e-16	0.244306	0.864	0.785	7.83539e-12	11.1059	11.1059	EMP3	SigUp
1.07536e-10	0.241155	0.601	0.533	2.31213e-06	5.63599	5.63599	GNAI2	SigUp
8.56511e-06	0.240717	0.237	0.189	0.184158	0.734809	0.734809	IDH2	SigUp
6.76589e-07	0.240224	0.251	0.195	0.0145474	1.83722	1.83722	MYO1G	SigUp
3.87362e-11	0.24018	0.691	0.618	8.32867e-07	6.07942	6.07942	JUND	SigUp
2.17391e-06	0.236346	0.3	0.251	0.0467412	1.3303	1.3303	CCDC107	SigUp
3.70499e-08	0.233915	0.146	0.09	0.000796611	3.09875	3.09875	MXD4	SigUp
6.31171e-09	0.233079	0.479	0.411	0.000135708	3.86739	3.86739	GNB2	SigUp
3.89505e-06	0.232544	0.146	0.102	0.0837474	1.07703	1.07703	FAS	SigUp
6.31595e-12	0.232095	0.631	0.554	1.35799e-07	6.8671	6.8671	ELOB	SigUp
8.55087e-09	0.231049	0.535	0.475	0.000183852	3.73553	3.73553	CSTB	SigUp
9.99851e-07	0.23048	0.374	0.32	0.0214978	1.66761	1.66761	RHOF	SigUp
5.77949e-07	0.230203	0.386	0.333	0.0124265	1.90565	1.90565	RASAL3	SigUp
6.75234e-09	0.23012	0.415	0.349	0.000145182	3.83809	3.83809	DBI	SigUp
4.53963e-09	0.229923	0.112	0.06	9.76067e-05	4.01052	4.01052	HLA-DQA1	SigUp
1.32183e-08	0.228422	0.511	0.455	0.000284206	3.54637	3.54637	KRT10	SigUp
3.1139e-11	0.227949	0.743	0.669	6.6952e-07	6.17424	6.17424	PPDPF	SigUp
4.29987e-05	0.227724	0.189	0.147	0.924514	0.0340864	0.0340864	RHOC	SigUp
9.91303e-05	0.227135	0.566	0.529	1	0	0	DUSP2	SigUp
8.00661e-09	0.227006	0.631	0.577	0.00017215	3.76409	3.76409	ANXA1	SigUp
1.73155e-05	0.226271	0.257	0.211	0.3723	0.429107	0.429107	PDLIM2	SigUp
2.0882e-08	0.225893	0.53	0.465	0.000448985	3.34777	3.34777	ITGB2	SigUp
5.20895e-05	0.225741	0.113	0.076	1	0	0	CXCR6	SigUp
2.49594e-13	0.222527	0.844	0.777	5.36653e-09	8.27031	8.27031	RAC2	SigUp
1.04615e-06	0.222047	0.366	0.311	0.0224932	1.64795	1.64795	TAP1	SigUp
1.52278e-10	0.220527	0.768	0.731	3.27414e-06	5.4849	5.4849	ARPC2	SigUp
2.89535e-07	0.219252	0.468	0.412	0.00622528	2.20584	2.20584	CIB1	SigUp
5.56307e-15	0.219191	0.914	0.84	1.19612e-10	9.92223	9.92223	S100A6	SigUp
3.25771e-21	0.218751	0.985	0.949	7.00441e-17	16.1546	16.1546	HLA-C	SigUp
4.62318e-08	0.218701	0.497	0.431	0.000994031	3.0026	3.0026	PTP4A2	SigUp
2.08731e-09	0.218162	0.691	0.626	4.48792e-05	4.34795	4.34795	ARPC3	SigUp
6.05151e-05	0.217407	0.215	0.175	1	0	0	MIDN	SigUp
3.62815e-14	0.217202	0.868	0.783	7.80089e-10	9.10786	9.10786	HCST	SigUp
4.82139e-13	0.217139	0.896	0.832	1.03665e-08	7.98437	7.98437	CORO1A	SigUp
1.0928e-06	0.217099	0.449	0.394	0.0234963	1.629	1.629	CKLF	SigUp
4.15223e-07	0.216334	0.45	0.401	0.0089277	2.04926	2.04926	ARL6IP1	SigUp
9.60274e-07	0.216067	0.381	0.327	0.0206469	1.68515	1.68515	RHOG	SigUp
1.0547e-06	0.215887	0.459	0.41	0.0226772	1.64441	1.64441	TRAPPC1	SigUp
0.000448883	0.21415	0.119	0.088	1	0	0	RGS1	SigUp
9.41066e-07	0.213958	0.472	0.419	0.0202339	1.69392	1.69392	ARHGDIA	SigUp
5.89091e-05	0.213387	0.325	0.285	1	0	0	PSMD8	SigUp
0.000510516	0.212967	0.232	0.196	1	0	0	MRPL54	SigUp
1.72801e-11	0.21259	0.733	0.66	3.71539e-07	6.43	6.43	IL2RG	SigUp
2.24353e-06	0.212182	0.319	0.26	0.0482381	1.31661	1.31661	CAPN2	SigUp
1.4592e-15	0.211619	0.961	0.9	3.13743e-11	10.5034	10.5034	VIM	SigUp
2.15962e-07	0.211066	0.516	0.458	0.0046434	2.33316	2.33316	GNG5	SigUp
3.53711e-11	0.210322	0.771	0.688	7.60514e-07	6.11889	6.11889	SRP14	SigUp
8.79264e-09	0.210137	0.458	0.391	0.000189051	3.72342	3.72342	CCDC85B	SigUp
0.00011591	0.208389	0.18	0.142	1	0	0	TXNDC17	SigUp
4.38105e-45	0.208372	1	0.981	9.4197e-41	40.026	40.026	B2M	SigUp
2.55961e-05	0.208303	0.185	0.14	0.550341	0.259368	0.259368	TIGIT	SigUp
2.75155e-05	0.207917	0.219	0.174	0.591611	0.227964	0.227964	DCTN3	SigUp
0.000185457	0.207447	0.272	0.234	1	0	0	TUBB4B	SigUp
8.80365e-13	0.207271	0.892	0.839	1.89287e-08	7.72288	7.72288	UBC	SigUp
1.55377e-06	0.207162	0.245	0.184	0.0334075	1.47616	1.47616	RILPL2	SigUp
4.43563e-08	0.206842	0.537	0.478	0.000953704	3.02059	3.02059	SEC61B	SigUp
1.78104e-07	0.206359	0.518	0.464	0.00382942	2.41687	2.41687	PSMB8	SigUp
6.95027e-09	0.205194	0.645	0.579	0.000149438	3.82554	3.82554	ALDOA	SigUp
3.00009e-05	0.205109	0.341	0.296	0.64505	0.190406	0.190406	SRI	SigUp
3.91972e-07	0.205094	0.12	0.073	0.00842779	2.07429	2.07429	AC243829.1	SigUp
6.8857e-07	0.204642	0.49	0.439	0.0148049	1.82959	1.82959	SEPTIN1	SigUp
7.92401e-06	0.204639	0.371	0.321	0.170374	0.768596	0.768596	COX5A	SigUp
1.36878e-07	0.204271	0.591	0.526	0.00294302	2.53121	2.53121	CD3G	SigUp
7.03477e-07	0.203094	0.461	0.404	0.0151255	1.82029	1.82029	HLA-F	SigUp
5.75531e-05	0.202353	0.16	0.12	1	0	0	ABI3	SigUp
1.95827e-06	0.201958	0.492	0.441	0.0421048	1.37567	1.37567	POLR2L	SigUp
9.96714e-10	0.201212	0.893	0.877	2.14304e-05	4.66897	4.66897	S100A4	SigUp
2.88862e-10	0.200059	0.785	0.712	6.21082e-06	5.20685	5.20685	CD3D	SigUp
1.81737e-11	0.199261	0.865	0.786	3.90752e-07	6.4081	6.4081	H3F3A	Nosig
9.94311e-15	0.198521	0.966	0.891	2.13787e-10	9.67002	9.67002	MYL12A	Nosig
3.92819e-06	0.197731	0.499	0.451	0.08446	1.07335	1.07335	CAP1	Nosig
0.00116588	0.197601	0.239	0.203	1	0	0	SH2D1A	Nosig
0.000160945	0.197222	0.142	0.105	1	0	0	EOMES	Nosig
3.08996e-08	0.197157	0.702	0.655	0.000664373	3.17759	3.17759	CHCHD2	Nosig
0.000426063	0.196687	0.302	0.266	1	0	0	HSPA1A	Nosig
3.99578e-05	0.19557	0.438	0.396	0.859133	0.0659397	0.0659397	RAC1	Nosig
6.64527e-06	0.195447	0.271	0.216	0.14288	0.845028	0.845028	RAB5IF	Nosig
4.28564e-05	0.195381	0.223	0.179	0.921456	0.0355252	0.0355252	HSPB11	Nosig
1.12074e-05	0.194995	0.407	0.352	0.24097	0.618037	0.618037	PPP1R18	Nosig
9.35313e-06	0.194902	0.203	0.154	0.201102	0.696584	0.696584	PSMD6	Nosig
5.32823e-05	0.194468	0.158	0.117	1	0	0	AKTIP	Nosig
1.70697e-06	0.193313	0.523	0.475	0.0367016	1.43531	1.43531	COX8A	Nosig
3.65256e-05	0.192447	0.268	0.221	0.785337	0.104944	0.104944	DAXX	Nosig
3.94836e-05	0.190726	0.351	0.304	0.848938	0.0711242	0.0711242	EIF5A	Nosig
5.68878e-06	0.189162	0.189	0.14	0.122315	0.912522	0.912522	TENT5C	Nosig
6.65558e-08	0.189034	0.745	0.689	0.00143102	2.84436	2.84436	YWHAB	Nosig
2.86208e-11	0.188901	0.726	0.658	6.15377e-07	6.21086	6.21086	LCP1	Nosig
1.49417e-05	0.187378	0.59	0.554	0.321261	0.493142	0.493142	PLAAT4	Nosig
2.94744e-15	0.186842	0.993	0.944	6.33729e-11	10.1981	10.1981	TMSB10	Nosig
5.42132e-07	0.18678	0.392	0.331	0.0116564	1.93344	1.93344	KLF13	Nosig
1.3283e-13	0.186694	0.954	0.892	2.85598e-09	8.54425	8.54425	CALM1	Nosig
6.12934e-07	0.18538	0.451	0.395	0.0131787	1.88013	1.88013	TMEM50A	Nosig
0.000307121	0.184934	0.294	0.258	1	0	0	SCAND1	Nosig
0.00012144	0.184865	0.151	0.112	1	0	0	NELFCD	Nosig
0.000746745	0.184865	0.334	0.305	1	0	0	STUB1	Nosig
3.57773e-14	0.184839	0.978	0.925	7.69247e-10	9.11393	9.11393	EIF1	Nosig
4.17547e-06	0.184368	0.453	0.404	0.0897767	1.04684	1.04684	ANXA6	Nosig
5.55891e-07	0.184254	0.565	0.509	0.0119522	1.92255	1.92255	HCLS1	Nosig
0.000174144	0.184246	0.289	0.249	1	0	0	ZBTB38	Nosig
4.22724e-09	0.184174	0.771	0.72	9.08898e-05	4.04148	4.04148	YWHAZ	Nosig
0.00012839	0.183057	0.352	0.317	1	0	0	DDOST	Nosig
5.00778e-06	0.182319	0.42	0.37	0.107672	0.967896	0.967896	PSMB10	Nosig
8.91549e-05	0.181448	0.569	0.543	1	0	0	ATP5F1D	Nosig
8.31914e-05	0.181184	0.413	0.371	1	0	0	ANXA5	Nosig
0.00081062	0.181042	0.136	0.106	1	0	0	SLC66A3	Nosig
2.9128e-06	0.180673	0.407	0.355	0.062628	1.20323	1.20323	NDUFB10	Nosig
0.000827126	0.180467	0.249	0.213	1	0	0	SH3BP1	Nosig
0.000432142	0.179591	0.34	0.301	1	0	0	GLIPR1	Nosig
0.000832943	0.179427	0.222	0.185	1	0	0	LGALS3	Nosig
1.57006e-07	0.179324	0.644	0.594	0.00337579	2.47162	2.47162	CNN2	Nosig
4.40615e-05	0.179066	0.136	0.097	0.947365	0.0234825	0.0234825	BATF	Nosig
0.00289555	0.178833	0.132	0.107	1	0	0	TLNRD1	Nosig
0.000702113	0.178727	0.431	0.402	1	0	0	SLC25A5	Nosig
0.000829867	0.178612	0.263	0.229	1	0	0	FKBP1A	Nosig
0.00289437	0.178556	0.152	0.125	1	0	0	CISH	Nosig
2.81291e-05	0.178378	0.297	0.248	0.604804	0.218386	0.218386	SASH3	Nosig
0.00120877	0.177998	0.231	0.199	1	0	0	C11orf98	Nosig
1.37616e-05	0.176529	0.506	0.46	0.295889	0.528871	0.528871	PAXX	Nosig
0.000955096	0.176356	0.224	0.191	1	0	0	ARID5A	Nosig
1.78021e-07	0.176104	0.591	0.541	0.00382763	2.41707	2.41707	RAN	Nosig
1.08697e-05	0.176007	0.558	0.523	0.233708	0.631326	0.631326	APRT	Nosig
1.06288e-07	0.17599	0.668	0.615	0.00228529	2.64106	2.64106	UQCR11	Nosig
3.86137e-05	0.175719	0.486	0.441	0.830233	0.0808001	0.0808001	ARF6	Nosig
4.68679e-11	0.175672	0.935	0.87	1.00771e-06	5.99667	5.99667	SERF2	Nosig
0.000148397	0.175321	0.369	0.327	1	0	0	TSC22D4	Nosig
0.000689214	0.174992	0.365	0.333	1	0	0	RNF167	Nosig
3.0114e-05	0.174772	0.481	0.433	0.647482	0.188772	0.188772	ENO1	Nosig
4.37692e-08	0.174738	0.698	0.633	0.000941082	3.02637	3.02637	AHNAK	Nosig
0.000235134	0.174416	0.211	0.172	1	0	0	AP3S1	Nosig
1.70754e-06	0.174363	0.777	0.731	0.0367138	1.43517	1.43517	S100A11	Nosig
0.00151237	0.174264	0.286	0.256	1	0	0	RBM38	Nosig
0.0031	0.17418	0.298	0.274	1	0	0	POMP	Nosig
0.00060306	0.174167	0.281	0.246	1	0	0	TALDO1	Nosig
3.09171e-05	0.173971	0.459	0.418	0.664748	0.177343	0.177343	SRSF9	Nosig
5.59509e-08	0.173478	0.839	0.789	0.001203	2.91973	2.91973	DDX5	Nosig
6.2028e-06	0.173383	0.562	0.515	0.133366	0.874954	0.874954	ATP5F1B	Nosig
8.8663e-05	0.173313	0.11	0.077	1	0	0	OASL	Nosig
0.000219675	0.173103	0.197	0.157	1	0	0	UBE2S	Nosig
3.83136e-07	0.172951	0.661	0.607	0.00823781	2.08419	2.08419	TMBIM6	Nosig
1.14758e-06	0.172815	0.433	0.377	0.0246741	1.60776	1.60776	CD47	Nosig
0.00102512	0.172654	0.295	0.265	1	0	0	CD5	Nosig
2.48052e-05	0.172264	0.454	0.411	0.533336	0.272999	0.272999	TERF2IP	Nosig
8.87382e-05	0.172099	0.356	0.317	1	0	0	TSTD1	Nosig
8.97777e-05	0.172097	0.314	0.268	1	0	0	TAPBP	Nosig
0.00111492	0.172033	0.313	0.278	1	0	0	NDUFB1	Nosig
0.0105257	0.171818	0.188	0.165	1	0	0	ADRB2	Nosig
0.00112772	0.171674	0.285	0.253	1	0	0	MRPL51	Nosig
0.000195155	0.171638	0.375	0.336	1	0	0	ROMO1	Nosig
8.17193e-05	0.171379	0.335	0.295	1	0	0	OSTF1	Nosig
1.8076e-05	0.171087	0.449	0.404	0.388653	0.410438	0.410438	VAMP8	Nosig
3.2179e-05	0.170838	0.607	0.573	0.691881	0.159969	0.159969	UBB	Nosig
0.000111326	0.170784	0.338	0.3	1	0	0	MAP1LC3B	Nosig
0.00176557	0.169912	0.224	0.194	1	0	0	VASP	Nosig
8.4014e-10	0.169537	0.924	0.859	1.80638e-05	4.74319	4.74319	HSPA8	Nosig
1.1408e-11	0.169279	0.943	0.89	2.45284e-07	6.61033	6.61033	ARHGDIB	Nosig
1.42212e-06	0.169187	0.582	0.53	0.0305769	1.51461	1.51461	STK17A	Nosig
0.00286627	0.168674	0.234	0.206	1	0	0	HEBP2	Nosig
7.60533e-05	0.167545	0.287	0.243	1	0	0	RGS19	Nosig
0.00165197	0.16708	0.206	0.174	1	0	0	MRPS36	Nosig
0.000976192	0.166911	0.32	0.289	1	0	0	RNPEPL1	Nosig
8.17959e-05	0.166722	0.396	0.358	1	0	0	NDUFC1	Nosig
5.41564e-05	0.166097	0.408	0.364	1	0	0	NDUFC2	Nosig
0.00152065	0.165789	0.668	0.651	1	0	0	CXCR4	Nosig
2.35416e-05	0.165412	0.501	0.451	0.506168	0.295705	0.295705	LY6E	Nosig
0.000705489	0.165239	0.317	0.285	1	0	0	RNF7	Nosig
3.82816e-05	0.164424	0.471	0.426	0.823092	0.0845516	0.0845516	CDC42	Nosig
7.43726e-05	0.164399	0.341	0.297	1	0	0	CLEC2B	Nosig
0.00233255	0.164235	0.229	0.199	1	0	0	UBE2M	Nosig
2.06215e-06	0.163991	0.551	0.502	0.0443382	1.35322	1.35322	ATP6V0E1	Nosig
0.00444489	0.163934	0.231	0.204	1	0	0	IFI27L2	Nosig
1.05757e-05	0.163906	0.474	0.431	0.227389	0.643231	0.643231	PRELID1	Nosig
0.00338163	0.162544	0.262	0.232	1	0	0	EFHD2	Nosig
2.37518e-05	0.162374	0.516	0.467	0.510688	0.291844	0.291844	TUBA4A	Nosig
1.85655e-05	0.161762	0.616	0.574	0.399178	0.398834	0.398834	HNRNPF	Nosig
8.16683e-05	0.161531	0.437	0.391	1	0	0	ACTR2	Nosig
4.81276e-05	0.161067	0.392	0.348	1	0	0	RBM8A	Nosig
0.0137663	0.160769	0.123	0.102	1	0	0	AGTRAP	Nosig
0.00110541	0.16065	0.314	0.283	1	0	0	ATP6V1F	Nosig
0.00587061	0.159562	0.181	0.156	1	0	0	TUBA1C	Nosig
2.44298e-05	0.159214	0.116	0.078	0.525264	0.279622	0.279622	MIR4435-2HG	Nosig
0.00348264	0.159205	0.296	0.27	1	0	0	MICOS13	Nosig
0.000417665	0.159135	0.368	0.332	1	0	0	BLOC1S1	Nosig
0.00170636	0.159116	0.309	0.279	1	0	0	CDV3	Nosig
3.4072e-06	0.159029	0.684	0.646	0.0732583	1.13514	1.13514	IFITM2	Nosig
6.25994e-07	0.158849	0.576	0.532	0.0134595	1.87097	1.87097	COX7A2	Nosig
0.00284998	0.158396	0.133	0.106	1	0	0	SLC35D2	Nosig
0.000500135	0.157657	0.545	0.514	1	0	0	TUBB	Nosig
0.000200337	0.157432	0.298	0.256	1	0	0	SLC2A4RG	Nosig
0.000408779	0.15705	0.32	0.285	1	0	0	SCAMP2	Nosig
0.000231932	0.156989	0.137	0.102	1	0	0	UBASH3A	Nosig
0.00314896	0.156565	0.341	0.317	1	0	0	ARF5	Nosig
0.0046546	0.156415	0.215	0.187	1	0	0	ALYREF	Nosig
0.000988213	0.156255	0.238	0.2	1	0	0	CPNE1	Nosig
0.000639766	0.156167	0.142	0.109	1	0	0	CHCHD5	Nosig
0.000562739	0.155814	0.329	0.292	1	0	0	TPM4	Nosig
6.11352e-06	0.155755	0.559	0.515	0.131447	0.88125	0.88125	NDUFA13	Nosig
0.00254078	0.155543	0.228	0.199	1	0	0	FBXO7	Nosig
0.009772	0.155366	0.266	0.243	1	0	0	NDUFA2	Nosig
5.25564e-06	0.155198	0.672	0.63	0.113002	0.946915	0.946915	MZT2B	Nosig
0.0013929	0.155125	0.202	0.167	1	0	0	ACTN4	Nosig
0.000396415	0.155115	0.243	0.206	1	0	0	MMADHC	Nosig
0.00739985	0.154981	0.326	0.303	1	0	0	MAP2K2	Nosig
0.000310213	0.154568	0.16	0.123	1	0	0	GYG1	Nosig
0.00435985	0.154505	0.303	0.275	1	0	0	OPTN	Nosig
0.00222159	0.154333	0.163	0.132	1	0	0	TRAPPC2L	Nosig
0.00487259	0.154123	0.26	0.231	1	0	0	NAA38	Nosig
0.00344271	0.153998	0.242	0.213	1	0	0	CCND2	Nosig
0.00168414	0.153386	0.26	0.231	1	0	0	ADRM1	Nosig
0.000308842	0.153019	0.328	0.293	1	0	0	ARRB2	Nosig
8.27584e-10	0.1529	0.954	0.892	1.77939e-05	4.74973	4.74973	CD3E	Nosig
0.00371531	0.152132	0.303	0.28	1	0	0	SELENOK	Nosig
0.00255307	0.15201	0.115	0.089	1	0	0	MRPL28	Nosig
0.0014771	0.151898	0.201	0.168	1	0	0	GLIPR2	Nosig
0.000100744	0.15182	0.35	0.3	1	0	0	TLN1	Nosig
0.00746038	0.151125	0.249	0.224	1	0	0	CAPNS1	Nosig
8.12859e-07	0.151101	0.843	0.782	0.0174773	1.75753	1.75753	OAZ1	Nosig
7.38756e-05	0.150811	0.227	0.184	1	0	0	RAB27A	Nosig
0.00301891	0.150538	0.368	0.344	1	0	0	CD63	Nosig
4.1857e-05	0.15032	0.344	0.298	0.899968	0.045773	0.045773	PSMB3	Nosig
0.00136134	0.150247	0.381	0.347	1	0	0	OCIAD2	Nosig
3.52782e-05	0.150224	0.496	0.457	0.758516	0.120035	0.120035	SAP18	Nosig
9.14457e-06	0.150203	0.651	0.613	0.196617	0.706378	0.706378	NDUFA4	Nosig
7.16845e-06	0.14998	0.612	0.562	0.154129	0.812116	0.812116	COX6C	Nosig
0.00356037	0.149832	0.276	0.246	1	0	0	MFSD10	Nosig
0.00216541	0.149562	0.229	0.196	1	0	0	CMTM3	Nosig
0.00267852	0.148855	0.262	0.231	1	0	0	PUF60	Nosig
0.00299911	0.148814	0.327	0.298	1	0	0	UQCRFS1	Nosig
0.00088069	0.148288	0.385	0.349	1	0	0	WDR1	Nosig
7.27371e-05	0.148044	0.423	0.382	1	0	0	SEC61G	Nosig
0.0207159	0.147639	0.173	0.153	1	0	0	ANTKMT	Nosig
0.00302321	0.147524	0.194	0.163	1	0	0	ITGB1BP1	Nosig
0.00162813	0.147322	0.373	0.342	1	0	0	TSPO	Nosig
0.000316798	0.147274	0.405	0.366	1	0	0	WAS	Nosig
0.00207283	0.147209	0.247	0.214	1	0	0	EMC4	Nosig
0.00275091	0.147202	0.296	0.262	1	0	0	TWF2	Nosig
0.00244045	0.147049	0.306	0.28	1	0	0	SSBP4	Nosig
0.00600223	0.146975	0.15	0.126	1	0	0	PSMD12	Nosig
6.98744e-06	0.146644	0.651	0.593	0.150237	0.823223	0.823223	GSTK1	Nosig
0.000151261	0.146642	0.409	0.366	1	0	0	C9orf16	Nosig
0.00512258	0.146609	0.169	0.142	1	0	0	PSMC3	Nosig
0.0163294	0.146579	0.318	0.3	1	0	0	DYNLL1	Nosig
0.00032239	0.14649	0.491	0.46	1	0	0	RPS27L	Nosig
0.000638487	0.146147	0.216	0.18	1	0	0	CHST12	Nosig
0.00375274	0.14598	0.175	0.147	1	0	0	PLEKHF1	Nosig
0.00766926	0.145751	0.206	0.182	1	0	0	PIN1	Nosig
0.00686958	0.145629	0.229	0.206	1	0	0	PYCARD	Nosig
6.71137e-05	0.145515	0.515	0.473	1	0	0	MSN	Nosig
0.000825508	0.145509	0.261	0.223	1	0	0	PRDM1	Nosig
0.000109159	0.14546	0.647	0.614	1	0	0	TRIR	Nosig
1.28897e-05	0.145313	0.692	0.648	0.277142	0.557297	0.557297	LCK	Nosig
0.0115979	0.144894	0.308	0.285	1	0	0	PTGER2	Nosig
0.00140483	0.14478	0.238	0.206	1	0	0	TEX264	Nosig
0.0153064	0.14451	0.128	0.107	1	0	0	TNFSF14	Nosig
0.000292837	0.144495	0.431	0.401	1	0	0	XRCC6	Nosig
0.00472777	0.144298	0.326	0.3	1	0	0	PSMA6	Nosig
0.0269421	0.144159	0.213	0.194	1	0	0	NIFK	Nosig
0.000130022	0.143696	0.433	0.386	1	0	0	NDUFB2	Nosig
0.0226326	0.143665	0.315	0.3	1	0	0	NDUFB7	Nosig
4.24622e-06	0.143478	0.665	0.614	0.0912979	1.03954	1.03954	COX6A1	Nosig
0.0125533	0.143344	0.389	0.372	1	0	0	UCP2	Nosig
0.0015395	0.143126	0.186	0.152	1	0	0	GTF3C6	Nosig
0.00796295	0.142927	0.127	0.105	1	0	0	TMEM14A	Nosig
1.24421e-05	0.14283	0.751	0.692	0.267518	0.572647	0.572647	LAPTM5	Nosig
0.00536158	0.142827	0.11	0.086	1	0	0	PDCD1	Nosig
0.00346539	0.142683	0.203	0.174	1	0	0	BUD31	Nosig
0.000340797	0.142589	0.675	0.653	1	0	0	ARL4C	Nosig
0.0137223	0.142501	0.188	0.167	1	0	0	HPS1	Nosig
8.93725e-07	0.141903	0.35	0.285	0.019216	1.71634	1.71634	SAMSN1	Nosig
0.00122479	0.141385	0.274	0.238	1	0	0	MTPN	Nosig
0.00367078	0.141071	0.345	0.324	1	0	0	COPS9	Nosig
0.000595687	0.140959	0.315	0.276	1	0	0	G3BP2	Nosig
0.00788373	0.140666	0.3	0.277	1	0	0	DYNLRB1	Nosig
0.000349783	0.140593	0.317	0.278	1	0	0	NDUFA12	Nosig
0.00155282	0.140232	0.117	0.088	1	0	0	SLAMF7	Nosig
0.00403197	0.139966	0.351	0.322	1	0	0	PSMA5	Nosig
7.82213e-05	0.139943	0.541	0.508	1	0	0	ARF1	Nosig
2.27434e-05	0.139907	0.825	0.77	0.489006	0.310686	0.310686	HSP90AA1	Nosig
0.0011611	0.139769	0.622	0.596	1	0	0	SUB1	Nosig
0.00017747	0.139487	0.472	0.426	1	0	0	HNRNPA0	Nosig
0.00871223	0.139464	0.219	0.194	1	0	0	POLR2K	Nosig
0.00113947	0.139406	0.47	0.443	1	0	0	XBP1	Nosig
0.000803922	0.139373	0.235	0.199	1	0	0	FBXW5	Nosig
2.13603e-05	0.139009	0.602	0.542	0.459267	0.337935	0.337935	PCED1B-AS1	Nosig
0.00115509	0.13869	0.114	0.085	1	0	0	MRPL47	Nosig
0.000391078	0.138683	0.54	0.517	1	0	0	NDUFA11	Nosig
0.00363004	0.13784	0.366	0.342	1	0	0	OTUB1	Nosig
0.000210155	0.13762	0.474	0.433	1	0	0	TAF10	Nosig
0.00515097	0.137343	0.337	0.312	1	0	0	MRPL41	Nosig
0.000652322	0.137284	0.202	0.166	1	0	0	HNRNPLL	Nosig
0.00130104	0.136927	0.141	0.111	1	0	0	SLF1	Nosig
8.63607e-08	0.136512	0.932	0.87	0.00185684	2.73123	2.73123	PPIA	Nosig
0.00020612	0.136167	0.502	0.468	1	0	0	NDUFB11	Nosig
1.03956e-05	0.135629	0.718	0.668	0.223515	0.650692	0.650692	PPIB	Nosig
0.0496196	0.135543	0.195	0.179	1	0	0	NDUFAF8	Nosig
0.00188759	0.135383	0.167	0.137	1	0	0	PSMC4	Nosig
0.000561614	0.13518	0.408	0.372	1	0	0	BUB3	Nosig
0.00126508	0.134944	0.464	0.436	1	0	0	PARK7	Nosig
0.01039	0.134936	0.278	0.258	1	0	0	PKN1	Nosig
0.0287995	0.134605	0.184	0.162	1	0	0	AOAH	Nosig
0.0424497	0.134559	0.523	0.527	1	0	0	TSC22D3	Nosig
4.89153e-05	0.134506	0.649	0.605	1	0	0	GPSM3	Nosig
0.000645765	0.134424	0.48	0.456	1	0	0	SRSF3	Nosig
0.0534091	0.134065	0.309	0.297	1	0	0	CORO1B	Nosig
0.00150343	0.13399	0.417	0.389	1	0	0	DHRS7	Nosig
0.00369727	0.133818	0.541	0.52	1	0	0	EIF4A1	Nosig
0.000295141	0.133802	0.497	0.455	1	0	0	LAT	Nosig
0.00160281	0.133772	0.139	0.11	1	0	0	PRR5	Nosig
2.08013e-06	0.133281	0.841	0.779	0.0447249	1.34945	1.34945	MIF	Nosig
0.00742728	0.133152	0.227	0.2	1	0	0	ARL5A	Nosig
0.0351214	0.132943	0.174	0.155	1	0	0	RNF220	Nosig
0.000652722	0.13283	0.556	0.529	1	0	0	TPI1	Nosig
0.000438067	0.132726	0.502	0.479	1	0	0	NDUFA1	Nosig
0.0173873	0.132001	0.293	0.275	1	0	0	TUFM	Nosig
0.000430747	0.131783	0.591	0.562	1	0	0	DDX24	Nosig
8.55159e-06	0.131497	0.926	0.858	0.183868	0.735494	0.735494	TMA7	Nosig
0.00394465	0.131342	0.225	0.196	1	0	0	MFNG	Nosig
0.00360346	0.131265	0.343	0.311	1	0	0	BZW1	Nosig
0.00305853	0.131224	0.417	0.39	1	0	0	SLFN5	Nosig
4.95614e-05	0.131158	0.575	0.534	1	0	0	SMDT1	Nosig
0.00511981	0.131069	0.353	0.324	1	0	0	SSB	Nosig
0.0331819	0.130851	0.109	0.092	1	0	0	SPRYD3	Nosig
0.00422615	0.130821	0.192	0.163	1	0	0	CISD3	Nosig
0.0148776	0.130813	0.371	0.355	1	0	0	CD6	Nosig
0.0290352	0.130681	0.125	0.107	1	0	0	MIF4GD	Nosig
0.00121055	0.13067	0.432	0.406	1	0	0	ABRACL	Nosig
0.00206764	0.130655	0.459	0.425	1	0	0	C19orf53	Nosig
0.0291695	0.130604	0.199	0.179	1	0	0	MAP4K1	Nosig
0.00366817	0.130499	0.282	0.253	1	0	0	HERPUD1	Nosig
6.97088e-05	0.130432	0.465	0.421	1	0	0	ARPC5	Nosig
0.00014324	0.130417	0.452	0.407	1	0	0	HP1BP3	Nosig
5.45927e-05	0.130413	0.53	0.484	1	0	0	GUK1	Nosig
0.00737432	0.130198	0.292	0.264	1	0	0	DNAJC8	Nosig
0.00572481	0.130093	0.136	0.111	1	0	0	CAPN1	Nosig
0.000105971	0.129995	0.749	0.717	1	0	0	CD37	Nosig
0.0150324	0.129889	0.348	0.333	1	0	0	SF3B6	Nosig
0.020708	0.129729	0.178	0.157	1	0	0	TOX4	Nosig
0.00719757	0.129447	0.317	0.29	1	0	0	NDUFAF3	Nosig
0.00693109	0.129298	0.192	0.167	1	0	0	STXBP2	Nosig
0.000614853	0.129103	0.462	0.426	1	0	0	SNRPG	Nosig
0.00183146	0.128961	0.386	0.352	1	0	0	C9orf78	Nosig
9.48528e-05	0.128907	0.509	0.467	1	0	0	CD53	Nosig
0.00994156	0.12871	0.319	0.296	1	0	0	RPL22L1	Nosig
0.00546372	0.128704	0.127	0.102	1	0	0	DNPH1	Nosig
0.00773904	0.128197	0.102	0.08	1	0	0	BTG3	Nosig
0.00847336	0.128043	0.165	0.139	1	0	0	HCP5	Nosig
0.00946982	0.128011	0.305	0.282	1	0	0	MAGOH	Nosig
0.00344949	0.128005	0.412	0.384	1	0	0	HNRNPA3	Nosig
0.0424921	0.127966	0.184	0.167	1	0	0	UHMK1	Nosig
0.0972187	0.127783	0.175	0.162	1	0	0	MYADM	Nosig
0.0213213	0.127759	0.267	0.25	1	0	0	LSM6	Nosig
0.00896206	0.127646	0.136	0.112	1	0	0	FIBP	Nosig
0.00822593	0.127639	0.273	0.246	1	0	0	NDUFS8	Nosig
0.00183191	0.127486	0.326	0.293	1	0	0	POLD4	Nosig
0.00306636	0.127186	0.547	0.529	1	0	0	PLP2	Nosig
0.000109265	0.127092	0.633	0.588	1	0	0	ARL6IP5	Nosig
0.0112707	0.127041	0.288	0.266	1	0	0	COX17	Nosig
0.0172502	0.126938	0.255	0.236	1	0	0	RER1	Nosig
0.0049551	0.126858	0.338	0.308	1	0	0	GPR65	Nosig
0.000791003	0.126691	0.473	0.441	1	0	0	ATP5IF1	Nosig
0.0257157	0.126544	0.221	0.201	1	0	0	SEC11C	Nosig
0.0475901	0.12643	0.14	0.123	1	0	0	APOBEC3C	Nosig
0.00305473	0.126408	0.14	0.111	1	0	0	PTPRE	Nosig
0.00619676	0.126402	0.252	0.226	1	0	0	LRP10	Nosig
3.96527e-05	0.126358	0.408	0.361	0.852573	0.0692686	0.0692686	SAMD3	Nosig
0.000126349	0.126166	0.615	0.581	1	0	0	TPM3	Nosig
0.00344696	0.126145	0.362	0.329	1	0	0	ZNF706	Nosig
0.000348019	0.125347	0.649	0.624	1	0	0	RHOA	Nosig
0.0664736	0.124983	0.144	0.13	1	0	0	SLC10A3	Nosig
0.0394748	0.124683	0.146	0.128	1	0	0	PSENEN	Nosig
0.000977266	0.124504	0.32	0.281	1	0	0	MCL1	Nosig
0.000220681	0.124477	0.607	0.565	1	0	0	EDF1	Nosig
0.00166398	0.124474	0.462	0.436	1	0	0	ATP5MC3	Nosig
0.0551861	0.12447	0.157	0.142	1	0	0	SMS	Nosig
0.0236097	0.124384	0.35	0.335	1	0	0	COPE	Nosig
1.80356e-05	0.124377	0.677	0.631	0.387784	0.411411	0.411411	UBL5	Nosig
0.00337761	0.124307	0.244	0.214	1	0	0	PRKAR1A	Nosig
0.0616698	0.124204	0.208	0.192	1	0	0	TNFRSF1A	Nosig
0.0666487	0.123595	0.213	0.197	1	0	0	SELENOS	Nosig
0.0266189	0.123532	0.226	0.204	1	0	0	TNFRSF1B	Nosig
5.89694e-05	0.123523	0.378	0.329	1	0	0	CAPZA1	Nosig
0.0416153	0.123495	0.24	0.222	1	0	0	RBCK1	Nosig
0.00226	0.123477	0.567	0.538	1	0	0	DAZAP2	Nosig
0.0127572	0.1234	0.228	0.204	1	0	0	PHB	Nosig
0.0136945	0.123384	0.718	0.696	1	0	0	CD69	Nosig
1.1049e-07	0.123324	0.959	0.913	0.00237564	2.62422	2.62422	HLA-E	Nosig
0.00222444	0.123291	0.438	0.41	1	0	0	CDC42SE1	Nosig
0.0514065	0.123026	0.666	0.648	1	0	0	ZFP36	Nosig
0.986539	0.12297	0.098	0.101	1	0	0	TRAV8-2	Nosig
0.0191805	0.122923	0.23	0.207	1	0	0	SCP2	Nosig
0.0290227	0.122891	0.315	0.299	1	0	0	ATP5F1C	Nosig
4.87119e-05	0.122876	0.692	0.654	1	0	0	SUMO2	Nosig
0.00247178	0.12276	0.434	0.401	1	0	0	DEK	Nosig
0.0077616	0.122747	0.296	0.27	1	0	0	GADD45GIP1	Nosig
0.011899	0.122556	0.271	0.246	1	0	0	PSMB6	Nosig
0.00154241	0.122535	0.365	0.327	1	0	0	RUNX3	Nosig
0.0147837	0.122082	0.302	0.28	1	0	0	CCNDBP1	Nosig
0.0425124	0.122071	0.112	0.095	1	0	0	MAD2L2	Nosig
0.00485161	0.122031	0.126	0.1	1	0	0	RAB37	Nosig
0.0337102	0.121966	0.123	0.105	1	0	0	METRNL	Nosig
5.43609e-17	0.12192	0.975	0.954	1.16881e-12	11.9323	11.9323	MT-CO1	Nosig
0.000756553	0.121869	0.553	0.528	1	0	0	UQCR10	Nosig
0.0414303	0.121699	0.118	0.101	1	0	0	NRBF2	Nosig
0.0531882	0.121598	0.145	0.13	1	0	0	PPID	Nosig
1.20415e-05	0.121405	0.617	0.564	0.258905	0.586859	0.586859	KRTCAP2	Nosig
0.00279208	0.121365	0.476	0.458	1	0	0	MZT2A	Nosig
0.0267305	0.12133	0.414	0.404	1	0	0	SELENOW	Nosig
0.0026604	0.121304	0.128	0.1	1	0	0	NMRAL1	Nosig
0.0118157	0.121281	0.111	0.089	1	0	0	EBP	Nosig
0.0613018	0.121212	0.113	0.098	1	0	0	CYP51A1	Nosig
0.0010454	0.1212	0.604	0.571	1	0	0	COX5B	Nosig
0.00073224	0.121015	0.509	0.481	1	0	0	TBC1D10C	Nosig
0.000996181	0.120948	0.687	0.652	1	0	0	GMFG	Nosig
0.0427544	0.120824	0.225	0.206	1	0	0	RAB1B	Nosig
0.0117665	0.120254	0.528	0.51	1	0	0	CAPZB	Nosig
0.0111114	0.120229	0.282	0.258	1	0	0	RASSF1	Nosig
0.00296104	0.120127	0.149	0.12	1	0	0	EMC3	Nosig
0.0652382	0.12001	0.259	0.248	1	0	0	CTSD	Nosig
0.0462659	0.119621	0.254	0.239	1	0	0	UBE2L3	Nosig
0.0477209	0.119449	0.313	0.299	1	0	0	PCBP1	Nosig
0.00579181	0.119268	0.435	0.405	1	0	0	RABAC1	Nosig
0.0200997	0.118868	0.27	0.248	1	0	0	NDUFS6	Nosig
0.00490868	0.118729	0.2	0.172	1	0	0	UQCRC1	Nosig
0.0311374	0.118662	0.156	0.136	1	0	0	IDH3G	Nosig
0.0125441	0.118512	0.149	0.127	1	0	0	PHF5A	Nosig
0.00160094	0.117997	0.512	0.475	1	0	0	SPCS1	Nosig
0.0289761	0.117832	0.317	0.3	1	0	0	PSMB8-AS1	Nosig
0.00723027	0.117767	0.36	0.332	1	0	0	SHISA5	Nosig
0.00133007	0.117296	0.438	0.399	1	0	0	CSNK2B	Nosig
0.02433	0.117292	0.285	0.268	1	0	0	TMEM35B	Nosig
0.0136325	0.117141	0.104	0.085	1	0	0	ADA	Nosig
0.002908	0.117127	0.321	0.288	1	0	0	IDS	Nosig
0.00627854	0.116884	0.209	0.182	1	0	0	PPP6R1	Nosig
0.0189775	0.116854	0.362	0.348	1	0	0	MICOS10	Nosig
0.00576341	0.116629	0.294	0.265	1	0	0	P4HB	Nosig
0.003311	0.116543	0.399	0.37	1	0	0	EVI2B	Nosig
0.0334192	0.116522	0.164	0.144	1	0	0	PSMD11	Nosig
0.00963374	0.116521	0.46	0.438	1	0	0	PRDX1	Nosig
0.00382676	0.116475	0.102	0.077	1	0	0	HLA-DMA	Nosig
0.02154	0.116435	0.167	0.145	1	0	0	GLO1	Nosig
0.0401976	0.116266	0.24	0.223	1	0	0	CNPY3	Nosig
0.0205183	0.115971	0.124	0.103	1	0	0	HDGF	Nosig
0.0371791	0.115912	0.216	0.199	1	0	0	CLTB	Nosig
0.00673133	0.115732	0.395	0.368	1	0	0	LSM7	Nosig
0.000143855	0.115706	0.766	0.724	1	0	0	HMGB1	Nosig
0.066156	0.115685	0.122	0.107	1	0	0	FBXL14	Nosig
0.038739	0.115449	0.18	0.161	1	0	0	NAXE	Nosig
0.0122791	0.115369	0.483	0.469	1	0	0	BRK1	Nosig
0.00942279	0.11524	0.329	0.305	1	0	0	ZBTB7A	Nosig
0.000124954	0.115062	0.653	0.613	1	0	0	TGFB1	Nosig
0.0134761	0.115029	0.504	0.489	1	0	0	GSTP1	Nosig
0.0379728	0.114858	0.149	0.13	1	0	0	MRPL11	Nosig
0.803326	0.114581	0.141	0.149	1	0	0	JUN	Nosig
0.013228	0.114469	0.247	0.224	1	0	0	STOM	Nosig
0.0452841	0.11432	0.313	0.293	1	0	0	AURKAIP1	Nosig
0.0178305	0.11419	0.156	0.135	1	0	0	TSEN34	Nosig
0.0604736	0.113719	0.109	0.094	1	0	0	DUSP23	Nosig
0.0664144	0.113678	0.186	0.172	1	0	0	TSR3	Nosig
0.0182172	0.113582	0.384	0.366	1	0	0	TCEA1	Nosig
0.035839	0.113558	0.167	0.147	1	0	0	EIF4EBP2	Nosig
0.0349349	0.113439	0.206	0.185	1	0	0	IL2RB	Nosig
0.0209044	0.113354	0.189	0.167	1	0	0	HNRNPAB	Nosig
0.00624196	0.113061	0.4	0.372	1	0	0	BAX	Nosig
0.0134557	0.112916	0.543	0.523	1	0	0	TUBA1B	Nosig
0.118647	0.112869	0.127	0.115	1	0	0	CDC34	Nosig
0.0119514	0.112864	0.404	0.386	1	0	0	PGAM1	Nosig
0.000282351	0.112817	0.953	0.91	1	0	0	ZFP36L2	Nosig
0.0034691	0.112703	0.247	0.215	1	0	0	KRAS	Nosig
0.114521	0.112697	0.254	0.243	1	0	0	YWHAH	Nosig
0.0149596	0.112589	0.371	0.35	1	0	0	COX7B	Nosig
0.11217	0.11253	0.24	0.231	1	0	0	RBBP4	Nosig
0.0300904	0.112371	0.337	0.32	1	0	0	CDK2AP2	Nosig
0.0742797	0.111636	0.211	0.197	1	0	0	DNMT1	Nosig
0.138135	0.111471	0.199	0.189	1	0	0	CASP4	Nosig
0.0104796	0.111451	0.204	0.18	1	0	0	ISCA2	Nosig
0.00326296	0.111263	0.198	0.167	1	0	0	ATXN2L	Nosig
0.0705356	0.111208	0.271	0.26	1	0	0	MEAF6	Nosig
0.0732151	0.111172	0.294	0.281	1	0	0	PSMA2	Nosig
0.0940223	0.11112	0.442	0.436	1	0	0	S1PR4	Nosig
0.0375251	0.110823	0.15	0.131	1	0	0	COMMD8	Nosig
0.12022	0.110796	0.218	0.208	1	0	0	POLR2E	Nosig
0.105658	0.110765	0.195	0.184	1	0	0	NECAP2	Nosig
0.0696618	0.110715	0.159	0.143	1	0	0	KXD1	Nosig
0.00177288	0.11071	0.499	0.466	1	0	0	PRR13	Nosig
0.00763361	0.110707	0.335	0.305	1	0	0	PARP1	Nosig
0.0433789	0.11066	0.162	0.143	1	0	0	2023-03-09	Nosig
0.0830114	0.110597	0.164	0.149	1	0	0	CHD4	Nosig
0.000154688	0.110322	0.888	0.838	1	0	0	IFITM1	Nosig
0.00446655	0.11014	0.509	0.484	1	0	0	SET	Nosig
0.136524	0.11007	0.119	0.109	1	0	0	ELP5	Nosig
0.016398	0.109899	0.471	0.451	1	0	0	EID1	Nosig
0.00217292	0.109876	0.508	0.484	1	0	0	NDUFS5	Nosig
0.00925523	0.109812	0.342	0.317	1	0	0	MAZ	Nosig
2.58112e-05	0.109741	0.899	0.847	0.554966	0.255734	0.255734	RPL13A	Nosig
0.0918516	0.10959	0.222	0.21	1	0	0	CASP1	Nosig
0.011752	0.109345	0.281	0.255	1	0	0	CARD16	Nosig
0.10832	0.10931	0.189	0.176	1	0	0	SMC3	Nosig
0.0635568	0.109299	0.235	0.219	1	0	0	SDF4	Nosig
0.0115069	0.109296	0.282	0.255	1	0	0	FERMT3	Nosig
0.00895438	0.108985	0.38	0.358	1	0	0	ATP5PB	Nosig
0.0266827	0.108548	0.327	0.31	1	0	0	ORAI1	Nosig
0.00557905	0.108357	0.495	0.468	1	0	0	TOMM20	Nosig
0.0124684	0.108176	0.371	0.351	1	0	0	RAD23A	Nosig
0.154223	0.108055	0.132	0.121	1	0	0	CLPTM1L	Nosig
0.000152174	0.107816	0.882	0.824	1	0	0	RPL27A	Nosig
0.00600989	0.107789	0.187	0.158	1	0	0	PARVG	Nosig
0.0200979	0.107744	0.102	0.083	1	0	0	MAN2B1	Nosig
0.000842122	0.107666	0.577	0.536	1	0	0	ANAPC16	Nosig
0.00955536	0.107171	0.438	0.416	1	0	0	ABHD17A	Nosig
0.0859014	0.107158	0.571	0.566	1	0	0	H2AFZ	Nosig
0.0337867	0.107028	0.125	0.106	1	0	0	MIB2	Nosig
0.0111309	0.107006	0.383	0.357	1	0	0	PRDX2	Nosig
0.0944059	0.106861	0.286	0.275	1	0	0	FIS1	Nosig
0.000403002	0.106852	0.636	0.615	1	0	0	MYH9	Nosig
0.0582734	0.106796	0.321	0.308	1	0	0	ZC3H15	Nosig
0.0053391	0.106615	0.656	0.633	1	0	0	RNASEK	Nosig
0.00814922	0.106387	0.471	0.453	1	0	0	ANXA11	Nosig
0.00175303	0.106313	0.509	0.482	1	0	0	TAGLN2	Nosig
0.0501231	0.106311	0.375	0.367	1	0	0	YWHAQ	Nosig
0.581741	0.106143	0.378	0.391	1	0	0	CD27	Nosig
0.109091	0.106036	0.157	0.144	1	0	0	USP8	Nosig
0.0062685	0.105956	0.474	0.451	1	0	0	FKBP8	Nosig
0.053899	0.105846	0.185	0.169	1	0	0	SEC13	Nosig
0.0105513	0.105627	0.301	0.278	1	0	0	CCT7	Nosig
0.0951797	0.105578	0.19	0.175	1	0	0	SF3A3	Nosig
0.000360171	0.105573	0.408	0.369	1	0	0	EMB	Nosig
0.0357183	0.105555	0.205	0.184	1	0	0	SMARCE1	Nosig
0.0446774	0.105527	0.143	0.125	1	0	0	ERG28	Nosig
0.00572895	0.105377	0.172	0.144	1	0	0	UPF3A	Nosig
0.000460101	0.105351	0.425	0.384	1	0	0	RBL2	Nosig
0.0849542	0.105127	0.208	0.195	1	0	0	TMEM9B	Nosig
0.0632206	0.104949	0.232	0.217	1	0	0	SRM	Nosig
0.0226094	0.104831	0.274	0.253	1	0	0	SNRPB2	Nosig
0.0691777	0.104417	0.148	0.133	1	0	0	SPAG7	Nosig
0.0656175	0.104386	0.231	0.217	1	0	0	SUPT4H1	Nosig
0.0380796	0.104204	0.104	0.087	1	0	0	MAP2K3	Nosig
0.0183038	0.103815	0.337	0.315	1	0	0	REEP5	Nosig
0.0035238	0.103784	0.105	0.08	1	0	0	RAB35	Nosig
0.109719	0.103498	0.117	0.105	1	0	0	HSD17B10	Nosig
0.0456341	0.103366	0.203	0.183	1	0	0	TINF2	Nosig
0.0724386	0.103264	0.131	0.116	1	0	0	HMCES	Nosig
7.32304e-08	0.103218	0.42	0.356	0.00157453	2.80285	2.80285	THEMIS	Nosig
0.0168939	0.103201	0.439	0.416	1	0	0	SFPQ	Nosig
0.0455507	0.103155	0.248	0.228	1	0	0	NHP2	Nosig
0.196259	0.10299	0.224	0.219	1	0	0	VKORC1	Nosig
0.0296266	0.102986	0.107	0.089	1	0	0	IMPDH1	Nosig
0.00776514	0.102927	0.39	0.364	1	0	0	ERH	Nosig
0.0821667	0.102898	0.12	0.106	1	0	0	THAP12	Nosig
0.00302208	0.102469	0.592	0.561	1	0	0	TRMT112	Nosig
0.0257082	0.10234	0.268	0.248	1	0	0	TMED10	Nosig
0.0343606	0.102293	0.292	0.278	1	0	0	FGFR1OP2	Nosig
0.0510431	0.101996	0.259	0.247	1	0	0	TMCO1	Nosig
0.0228706	0.101982	0.131	0.111	1	0	0	RTN3	Nosig
0.0218544	0.101937	0.456	0.436	1	0	0	NDUFB8	Nosig
0.229854	0.101896	0.206	0.199	1	0	0	SNRPE	Nosig
0.00365337	0.101885	0.544	0.52	1	0	0	ATP5MD	Nosig
0.00381815	0.101835	0.36	0.332	1	0	0	BSG	Nosig
0.000572647	0.101646	0.676	0.642	1	0	0	COX6B1	Nosig
0.0667952	0.101483	0.152	0.136	1	0	0	PSMB7	Nosig
0.0722623	0.101314	0.259	0.244	1	0	0	ELOC	Nosig
0.00115795	0.101276	0.907	0.865	1	0	0	CD52	Nosig
0.0715154	0.101046	0.176	0.159	1	0	0	STMP1	Nosig
0.0939309	0.10104	0.115	0.101	1	0	0	ZPR1	Nosig
0.0220443	0.100996	0.241	0.215	1	0	0	SIPA1	Nosig
0.142858	0.100988	0.197	0.187	1	0	0	VDAC1	Nosig
0.0194494	0.100947	0.155	0.133	1	0	0	DERL2	Nosig
0.0544915	0.100918	0.487	0.474	1	0	0	KHDRBS1	Nosig
0.0309396	0.100876	0.23	0.211	1	0	0	TNFSF12	Nosig
0.0507225	0.100859	0.124	0.107	1	0	0	ERVK3-1	Nosig
0.0351025	0.100704	0.153	0.134	1	0	0	STX10	Nosig
0.0180325	0.100634	0.335	0.31	1	0	0	U2SURP	Nosig
0.00170918	0.100527	0.587	0.554	1	0	0	TMEM258	Nosig
0.0496905	0.100325	0.158	0.14	1	0	0	C1D	Nosig
0.0190939	0.100109	0.282	0.259	1	0	0	GTF2A2	Nosig
0.00640367	0.0998483	0.509	0.49	1	0	0	HIGD2A	Nosig
0.085762	0.0996255	0.118	0.104	1	0	0	POP4	Nosig
0.0332524	0.0996136	0.263	0.246	1	0	0	EIF3I	Nosig
0.0386071	0.0995159	0.282	0.266	1	0	0	IFI16	Nosig
0.109656	0.0994692	0.267	0.256	1	0	0	PAPOLA	Nosig
0.0416131	0.0993295	0.113	0.095	1	0	0	ISG20L2	Nosig
0.0596558	0.0992709	0.342	0.33	1	0	0	GHITM	Nosig
4.06652e-05	0.0992423	0.728	0.695	0.874342	0.0583185	0.0583185	FYB1	Nosig
0.134444	0.0991723	0.207	0.197	1	0	0	NENF	Nosig
0.0388414	0.0989443	0.163	0.146	1	0	0	IAH1	Nosig
0.103701	0.0988568	0.234	0.222	1	0	0	TOMM22	Nosig
0.107452	0.0988106	0.16	0.147	1	0	0	LYRM2	Nosig
0.0364856	0.0985516	0.234	0.216	1	0	0	ARF4	Nosig
0.000181286	0.0985414	0.797	0.777	1	0	0	GNAS	Nosig
0.0952137	0.0983295	0.107	0.095	1	0	0	CCNQ	Nosig
0.0570526	0.0981572	0.173	0.156	1	0	0	RAP2B	Nosig
0.00849536	0.0979564	0.339	0.31	1	0	0	FMNL1	Nosig
0.0192944	0.0979411	0.477	0.464	1	0	0	PDIA3	Nosig
0.000719938	0.09792	0.712	0.663	1	0	0	GABARAP	Nosig
0.113059	0.0979098	0.232	0.221	1	0	0	FKBP11	Nosig
0.177394	0.0978553	0.109	0.099	1	0	0	ELOF1	Nosig
0.00361626	0.0977326	0.121	0.094	1	0	0	SLC25A32	Nosig
0.125995	0.097643	0.319	0.311	1	0	0	SNRPN	Nosig
0.000411765	0.0976322	0.797	0.756	1	0	0	OST4	Nosig
0.137115	0.0975931	0.108	0.097	1	0	0	TIMMDC1	Nosig
0.0895042	0.0975001	0.107	0.094	1	0	0	COPS4	Nosig
0.0420277	0.0974982	0.232	0.216	1	0	0	RTF1	Nosig
0.0326797	0.0974771	0.162	0.142	1	0	0	E2F4	Nosig
0.00660873	0.0974112	0.471	0.451	1	0	0	ICAM3	Nosig
0.240718	0.0974085	0.157	0.149	1	0	0	SDF2	Nosig
0.0782585	0.0973453	0.121	0.107	1	0	0	PGP	Nosig
0.173921	0.0972723	0.117	0.107	1	0	0	ZNRD2	Nosig
0.0228602	0.0971416	0.206	0.183	1	0	0	EMC7	Nosig
0.0832312	0.0970605	0.2	0.186	1	0	0	ATP6V0E2	Nosig
0.00136795	0.0970357	0.115	0.086	1	0	0	F2R	Nosig
0.111932	0.0969508	0.129	0.116	1	0	0	CDK9	Nosig
0.0520473	0.0965751	0.149	0.132	1	0	0	FAM50A	Nosig
0.0658629	0.0964123	0.133	0.117	1	0	0	NPEPPS	Nosig
0.0196963	0.0964003	0.558	0.553	1	0	0	NME2	Nosig
0.00235997	0.0963924	0.537	0.507	1	0	0	SUN2	Nosig
0.016562	0.0963634	0.14	0.118	1	0	0	RBM22	Nosig
0.0350711	0.0961144	0.245	0.226	1	0	0	SF3B4	Nosig
0.197642	0.0959987	0.107	0.098	1	0	0	DCPS	Nosig
0.00365763	0.0959852	0.47	0.448	1	0	0	ACAP1	Nosig
0.0027403	0.0959607	0.534	0.502	1	0	0	DAD1	Nosig
0.0213813	0.0958987	0.467	0.451	1	0	0	SF3B2	Nosig
0.0125113	0.0958156	0.194	0.17	1	0	0	PCSK7	Nosig
0.0273368	0.0956633	0.252	0.232	1	0	0	EAPP	Nosig
0.00283038	0.0954886	0.607	0.576	1	0	0	CD48	Nosig
0.00765851	0.0954315	0.356	0.33	1	0	0	GPR183	Nosig
0.000825148	0.0953448	0.716	0.678	1	0	0	SLC25A6	Nosig
0.0896234	0.095314	0.146	0.131	1	0	0	TBX21	Nosig
0.0064752	0.0953108	0.275	0.246	1	0	0	PDCD5	Nosig
0.0180378	0.0952997	0.304	0.282	1	0	0	PPP4C	Nosig
0.12692	0.0952449	0.106	0.094	1	0	0	XAF1	Nosig
0.124119	0.0952226	0.203	0.192	1	0	0	TADA3	Nosig
0.0428717	0.0952103	0.169	0.152	1	0	0	EIF4A3	Nosig
0.0495209	0.0951012	0.397	0.386	1	0	0	ATP5MPL	Nosig
0.266987	0.0950875	0.215	0.21	1	0	0	RRAGA	Nosig
0.0811315	0.0948237	0.307	0.298	1	0	0	NUCKS1	Nosig
0.105147	0.0945882	0.21	0.197	1	0	0	AP2S1	Nosig
0.150336	0.0945691	0.154	0.142	1	0	0	PBDC1	Nosig
0.0498931	0.0945029	0.137	0.12	1	0	0	CARHSP1	Nosig
0.00656803	0.094438	0.435	0.414	1	0	0	PSMB1	Nosig
0.019007	0.0943653	0.192	0.167	1	0	0	LMF2	Nosig
0.00788276	0.0943375	0.116	0.093	1	0	0	CCDC186	Nosig
0.0364781	0.0943061	0.23	0.212	1	0	0	TMOD3	Nosig
0.0620343	0.0942836	0.189	0.172	1	0	0	SNRPA1	Nosig
0.0632416	0.0941926	0.201	0.184	1	0	0	SLBP	Nosig
0.0469364	0.0941743	0.102	0.086	1	0	0	TBP	Nosig
0.140575	0.0940615	0.259	0.251	1	0	0	ATRAID	Nosig
0.0304091	0.0940347	0.265	0.245	1	0	0	SERPINB1	Nosig
0.522586	0.0939369	0.111	0.11	1	0	0	HINT2	Nosig
0.0334863	0.0939135	0.507	0.491	1	0	0	CUTA	Nosig
0.177056	0.0936883	0.279	0.277	1	0	0	RNH1	Nosig
0.152028	0.0935973	0.143	0.132	1	0	0	BNIP3	Nosig
0.0757368	0.0935347	0.123	0.108	1	0	0	COX19	Nosig
6.27416e-05	0.0934251	0.86	0.846	1	0	0	MT-CYB	Nosig
0.291491	0.0931998	0.137	0.13	1	0	0	ELOVL1	Nosig
0.0893303	0.0930907	0.33	0.32	1	0	0	AIP	Nosig
0.043918	0.0930834	0.343	0.333	1	0	0	CLTA	Nosig
0.024147	0.0929345	0.473	0.46	1	0	0	ISG20	Nosig
0.000614278	0.0929116	0.54	0.509	1	0	0	RAP1B	Nosig
0.0581739	0.092772	0.194	0.175	1	0	0	LIX1L	Nosig
0.0155362	0.0924798	0.128	0.106	1	0	0	AC010894.3	Nosig
0.111074	0.0924467	0.383	0.379	1	0	0	PA2G4	Nosig
0.0521306	0.0924352	0.345	0.327	1	0	0	DNAJB1	Nosig
0.169639	0.0922315	0.236	0.228	1	0	0	BLOC1S4	Nosig
0.137837	0.0921155	0.219	0.211	1	0	0	PHF11	Nosig
0.121237	0.0919846	0.214	0.201	1	0	0	MIEN1	Nosig
0.00592664	0.0918851	0.522	0.495	1	0	0	SLC25A3	Nosig
0.00201665	0.0917949	0.694	0.662	1	0	0	SRSF5	Nosig
0.0561924	0.0916971	0.233	0.219	1	0	0	CTDSP1	Nosig
0.315821	0.091597	0.102	0.095	1	0	0	C1orf122	Nosig
0.22274	0.0915826	0.152	0.143	1	0	0	GTPBP6	Nosig
0.108782	0.0915573	0.223	0.208	1	0	0	NUTF2	Nosig
0.00738186	0.0915453	0.127	0.102	1	0	0	SPPL2A	Nosig
0.238385	0.0915049	0.204	0.197	1	0	0	CWC15	Nosig
0.143842	0.0914911	0.253	0.243	1	0	0	YY1	Nosig
0.415397	0.0913611	0.152	0.149	1	0	0	LYPLA2	Nosig
0.199003	0.0913484	0.288	0.28	1	0	0	TOMM5	Nosig
0.457481	0.0913373	0.143	0.14	1	0	0	APEH	Nosig
0.0684071	0.091175	0.112	0.096	1	0	0	CAPG	Nosig
0.0561587	0.0911162	0.111	0.095	1	0	0	MMGT1	Nosig
0.0019431	0.0910837	0.47	0.433	1	0	0	KLF6	Nosig
0.0588078	0.0909837	0.121	0.105	1	0	0	AP1M1	Nosig
0.045813	0.0909281	0.145	0.127	1	0	0	TMEM208	Nosig
0.110091	0.0909198	0.172	0.159	1	0	0	ATG3	Nosig
0.0682569	0.090889	0.12	0.105	1	0	0	ORMDL3	Nosig
0.0572817	0.0906728	0.31	0.298	1	0	0	GRK6	Nosig
0.0836873	0.0906672	0.127	0.112	1	0	0	PLIN2	Nosig
0.115934	0.0906405	0.164	0.15	1	0	0	PSMD9	Nosig
0.0762247	0.0905614	0.143	0.128	1	0	0	TSG101	Nosig
0.159502	0.0905007	0.177	0.167	1	0	0	CYB561D2	Nosig
0.116632	0.0904801	0.104	0.092	1	0	0	NTAN1	Nosig
0.0494375	0.0904522	0.367	0.352	1	0	0	TRAM1	Nosig
0.0730048	0.0903915	0.126	0.11	1	0	0	PHF23	Nosig
0.0538124	0.0903228	0.224	0.207	1	0	0	EGLN2	Nosig
0.00663262	0.0900654	0.464	0.438	1	0	0	IL16	Nosig
0.24855	0.0900544	0.211	0.204	1	0	0	SDHAF2	Nosig
0.0715634	0.0899573	0.131	0.115	1	0	0	MFSD5	Nosig
0.0782439	0.0899275	0.131	0.117	1	0	0	FPGS	Nosig
0.202271	0.0899012	0.156	0.146	1	0	0	FLOT1	Nosig
0.201327	0.089813	0.261	0.256	1	0	0	RAB11B	Nosig
0.0736003	0.0897555	0.325	0.315	1	0	0	VCP	Nosig
0.072382	0.0897065	0.141	0.125	1	0	0	ZNF511	Nosig
0.173665	0.0896689	0.105	0.094	1	0	0	SMPD1	Nosig
0.253318	0.0896062	0.2	0.194	1	0	0	INTS11	Nosig
0.0396964	0.0895913	0.287	0.268	1	0	0	MATK	Nosig
0.0254111	0.0895874	0.504	0.489	1	0	0	TRBC2	Nosig
0.0555486	0.0895297	0.371	0.358	1	0	0	SSBP1	Nosig
0.0498824	0.089513	0.394	0.384	1	0	0	RBM3	Nosig
0.0853526	0.0894686	0.223	0.209	1	0	0	VAMP5	Nosig
0.00599896	0.0894592	0.735	0.705	1	0	0	EIF3K	Nosig
0.0313776	0.0893813	0.169	0.148	1	0	0	RNF4	Nosig
0.0279773	0.0891925	0.278	0.26	1	0	0	CFLAR	Nosig
0.00855319	0.0891685	0.332	0.307	1	0	0	AKNA	Nosig
0.016788	0.0890971	0.409	0.386	1	0	0	CAST	Nosig
0.21232	0.0890362	0.171	0.162	1	0	0	KCNA3	Nosig
0.00800054	0.0889784	0.153	0.127	1	0	0	ATP1B3	Nosig
0.0560861	0.0889519	0.317	0.305	1	0	0	SPN	Nosig
0.289203	0.0887534	0.241	0.237	1	0	0	POLR2I	Nosig
0.042721	0.0887361	0.145	0.127	1	0	0	GPR108	Nosig
0.228501	0.0886918	0.222	0.216	1	0	0	METTL23	Nosig
0.0961728	0.0884475	0.273	0.262	1	0	0	NCF1	Nosig
0.132459	0.0884256	0.244	0.234	1	0	0	MAPK1IP1L	Nosig
0.00131776	0.088417	0.313	0.273	1	0	0	WNK1	Nosig
0.0674846	0.0883986	0.252	0.239	1	0	0	SBDS	Nosig
0.00725922	0.0883687	0.378	0.351	1	0	0	IQGAP1	Nosig
0.0329175	0.0882765	0.207	0.187	1	0	0	TMUB1	Nosig
0.042088	0.0881451	0.137	0.119	1	0	0	TIPRL	Nosig
0.0943302	0.0879522	0.112	0.099	1	0	0	KEAP1	Nosig
0.0234934	0.0878355	0.107	0.088	1	0	0	PLAAT3	Nosig
0.0240679	0.0878171	0.164	0.143	1	0	0	POP5	Nosig
0.0766994	0.0878021	0.275	0.263	1	0	0	ILF2	Nosig
0.00661978	0.0876335	0.819	0.779	1	0	0	RPS11	Nosig
0.170885	0.0876068	0.104	0.094	1	0	0	ASB8	Nosig
0.133944	0.0876054	0.24	0.226	1	0	0	PNP	Nosig
0.158083	0.0872694	0.256	0.251	1	0	0	TRAPPC5	Nosig
0.0651928	0.087198	0.219	0.2	1	0	0	PRNP	Nosig
0.0914338	0.0870181	0.156	0.141	1	0	0	CALCOCO2	Nosig
0.139621	0.0869368	0.261	0.253	1	0	0	GSPT1	Nosig
0.00687964	0.0867566	0.419	0.394	1	0	0	FLNA	Nosig
0.109678	0.0867074	0.12	0.106	1	0	0	ACAA2	Nosig
0.000734611	0.0866068	0.996	0.947	1	0	0	RPS7	Nosig
0.000531972	0.0865293	0.53	0.485	1	0	0	APBB1IP	Nosig
0.158722	0.0864901	0.143	0.131	1	0	0	FAM32A	Nosig
0.0589275	0.0864558	0.286	0.27	1	0	0	ANXA7	Nosig
0.259642	0.0863245	0.187	0.18	1	0	0	SUGT1	Nosig
0.120832	0.0862159	0.219	0.206	1	0	0	HSD17B11	Nosig
0.0551756	0.0861794	0.222	0.203	1	0	0	NAPA	Nosig
0.173876	0.0861619	0.128	0.117	1	0	0	NUDT22	Nosig
0.0227877	0.0857472	0.26	0.235	1	0	0	SPCS3	Nosig
0.0179173	0.0857101	0.301	0.275	1	0	0	ARPC4	Nosig
0.116227	0.0854319	0.374	0.372	1	0	0	BST2	Nosig
0.137957	0.0854011	0.15	0.136	1	0	0	TRPV2	Nosig
0.0103121	0.0852631	0.75	0.72	1	0	0	CALM2	Nosig
0.0583942	0.0852016	0.227	0.209	1	0	0	METTL9	Nosig
0.0999523	0.0851878	0.299	0.285	1	0	0	KDELR1	Nosig
0.0140415	0.0849545	0.31	0.291	1	0	0	SELENOT	Nosig
0.0688035	0.0847781	0.123	0.107	1	0	0	KIF21A	Nosig
0.12639	0.0847738	0.336	0.33	1	0	0	SELENOF	Nosig
0.0276427	0.0846307	0.211	0.186	1	0	0	AC006369.1	Nosig
0.284269	0.0846226	0.129	0.121	1	0	0	TFG	Nosig
0.0682441	0.084511	0.39	0.377	1	0	0	RBX1	Nosig
0.103014	0.0844571	0.2	0.186	1	0	0	POLR2B	Nosig
0.203002	0.0844001	0.171	0.16	1	0	0	MPG	Nosig
0.190499	0.0843784	0.135	0.125	1	0	0	NOC2L	Nosig
0.147933	0.084334	0.251	0.241	1	0	0	RNF181	Nosig
0.189842	0.0842462	0.122	0.112	1	0	0	SLC25A11	Nosig
0.145355	0.0842238	0.312	0.303	1	0	0	NDUFS7	Nosig
0.115428	0.0841347	0.171	0.156	1	0	0	FDX1	Nosig
0.128136	0.0840096	0.102	0.09	1	0	0	DLD	Nosig
0.0655485	0.0840084	0.228	0.214	1	0	0	PFDN2	Nosig
0.0584384	0.0839238	0.111	0.095	1	0	0	DDX54	Nosig
0.125265	0.0838993	0.189	0.177	1	0	0	CTR9	Nosig
0.0976714	0.0838806	0.156	0.142	1	0	0	PSMB4	Nosig
0.111409	0.0838083	0.288	0.278	1	0	0	ANAPC11	Nosig
0.17764	0.0837926	0.28	0.273	1	0	0	COX14	Nosig
0.218878	0.0837809	0.139	0.13	1	0	0	ARL8A	Nosig
0.0826658	0.0836144	0.146	0.131	1	0	0	TMEM170A	Nosig
0.0989288	0.0835722	0.187	0.172	1	0	0	SH3GLB1	Nosig
0.108653	0.0834217	0.473	0.466	1	0	0	ITM2A	Nosig
0.0707281	0.0834206	0.129	0.113	1	0	0	EPN1	Nosig
0.00255867	0.0834082	0.58	0.555	1	0	0	SEPTIN7	Nosig
0.263933	0.083302	0.118	0.11	1	0	0	BHLHE40	Nosig
0.409746	0.0832317	0.223	0.224	1	0	0	TMEM238	Nosig
0.0958676	0.0832229	0.153	0.14	1	0	0	PLEC	Nosig
0.207575	0.0831051	0.157	0.148	1	0	0	NAE1	Nosig
0.23404	0.0829891	0.171	0.162	1	0	0	DCTN2	Nosig
0.0496222	0.0828444	0.111	0.094	1	0	0	TIMM17A	Nosig
0.0997926	0.0828341	0.206	0.19	1	0	0	PSMD13	Nosig
0.185173	0.0828326	0.22	0.211	1	0	0	RPP21	Nosig
0.220271	0.0827888	0.186	0.178	1	0	0	PAGR1	Nosig
0.0275085	0.0826419	0.43	0.411	1	0	0	CSK	Nosig
0.0348364	0.0825569	0.454	0.438	1	0	0	PEBP1	Nosig
0.0701647	0.0825552	0.205	0.187	1	0	0	SRRT	Nosig
0.448296	0.0825312	0.119	0.116	1	0	0	SH3GLB2	Nosig
0.0849611	0.082518	0.149	0.135	1	0	0	CYTH4	Nosig
0.244188	0.0824611	0.371	0.378	1	0	0	RGS10	Nosig
0.119907	0.0824307	0.114	0.1	1	0	0	RTCA	Nosig
0.0736305	0.0823877	0.183	0.167	1	0	0	TNIP1	Nosig
0.456873	0.0822837	0.315	0.325	1	0	0	ABHD14B	Nosig
0.313635	0.082213	0.214	0.209	1	0	0	RALBP1	Nosig
0.110913	0.0821739	0.382	0.378	1	0	0	PABPN1	Nosig
0.0855983	0.08217	0.131	0.117	1	0	0	PRELID3B	Nosig
0.263313	0.0821601	0.236	0.232	1	0	0	COPS6	Nosig
0.456815	0.0821401	0.221	0.221	1	0	0	TFAM	Nosig
0.163126	0.0818109	0.198	0.186	1	0	0	TMEM248	Nosig
0.0574583	0.0816291	0.353	0.337	1	0	0	EWSR1	Nosig
0.110664	0.0815541	0.202	0.188	1	0	0	SDF2L1	Nosig
0.0134024	0.0814334	0.209	0.18	1	0	0	TPST2	Nosig
0.111966	0.0813575	0.115	0.102	1	0	0	CLIP1	Nosig
0.0455581	0.0810828	0.165	0.147	1	0	0	CD82	Nosig
0.138152	0.0810398	0.446	0.444	1	0	0	GABARAPL2	Nosig
0.113721	0.0809342	0.114	0.101	1	0	0	GLRX3	Nosig
0.116056	0.0808238	0.19	0.177	1	0	0	DNTTIP2	Nosig
0.0692431	0.0806629	0.284	0.267	1	0	0	GBP5	Nosig
0.00502884	0.0806559	0.519	0.488	1	0	0	PGK1	Nosig
0.0507812	0.0805434	0.231	0.215	1	0	0	LSM2	Nosig
0.374926	0.0805421	0.118	0.112	1	0	0	FOPNL	Nosig
0.524341	0.0801128	0.162	0.16	1	0	0	DPM3	Nosig
0.0267227	0.0800661	0.447	0.427	1	0	0	EZR	Nosig
0.132641	0.0800591	0.287	0.277	1	0	0	PPM1G	Nosig
0.479579	0.0800411	0.241	0.241	1	0	0	MAF1	Nosig
0.433464	0.0799526	0.291	0.295	1	0	0	CACYBP	Nosig
0.0218235	0.0799009	0.106	0.086	1	0	0	MAP3K8	Nosig
0.31602	0.079886	0.156	0.151	1	0	0	MRPL14	Nosig
0.167983	0.0798109	0.138	0.127	1	0	0	GMIP	Nosig
0.445881	0.0797362	0.147	0.144	1	0	0	SMIM15	Nosig
0.248702	0.0797112	0.146	0.138	1	0	0	SNF8	Nosig
0.00926439	0.0796695	0.796	0.763	1	0	0	TLE5	Nosig
0.174219	0.0796481	0.154	0.143	1	0	0	MRPS12	Nosig
0.318546	0.0796177	0.188	0.183	1	0	0	ENY2	Nosig
0.171236	0.0795856	0.187	0.175	1	0	0	MLX	Nosig
0.0812323	0.0795019	0.11	0.095	1	0	0	SMIM12	Nosig
0.164103	0.0794133	0.196	0.186	1	0	0	UGP2	Nosig
0.0262948	0.0793258	0.473	0.455	1	0	0	C4orf3	Nosig
0.231783	0.0792811	0.113	0.105	1	0	0	COMMD5	Nosig
0.160637	0.0791863	0.213	0.203	1	0	0	SHKBP1	Nosig
0.0498648	0.0791804	0.477	0.463	1	0	0	ISCU	Nosig
0.0332924	0.07917	0.414	0.398	1	0	0	NEDD8	Nosig
0.320875	0.0791228	0.151	0.145	1	0	0	RTCB	Nosig
0.345776	0.079089	0.159	0.155	1	0	0	KRR1	Nosig
0.180199	0.0790048	0.283	0.279	1	0	0	NDUFA6	Nosig
0.622232	0.0789765	0.114	0.113	1	0	0	FRG1	Nosig
0.0592179	0.0788727	0.217	0.2	1	0	0	BNIP2	Nosig
0.0544957	0.0788329	0.112	0.096	1	0	0	SAR1A	Nosig
0.318773	0.0788058	0.106	0.1	1	0	0	SNRNP35	Nosig
0.0733125	0.0787207	0.115	0.1	1	0	0	RABIF	Nosig
0.0770832	0.0786861	0.175	0.158	1	0	0	CMTM6	Nosig
0.192154	0.0786836	0.153	0.144	1	0	0	STOML2	Nosig
0.00502599	0.0785677	0.801	0.754	1	0	0	ATP5MG	Nosig
0.125064	0.078547	0.112	0.1	1	0	0	CAT	Nosig
0.313834	0.0783526	0.124	0.117	1	0	0	EIF2AK1	Nosig
0.197114	0.0783279	0.108	0.098	1	0	0	MRPL24	Nosig
0.242365	0.0781641	0.205	0.198	1	0	0	AKR1B1	Nosig
0.0232909	0.0781262	0.257	0.231	1	0	0	ILF3	Nosig
0.0899794	0.0781191	0.11	0.096	1	0	0	FAM89B	Nosig
0.041645	0.0781177	0.434	0.425	1	0	0	HSPE1	Nosig
0.113655	0.0780784	0.126	0.112	1	0	0	SNAP23	Nosig
0.258019	0.0779312	0.215	0.21	1	0	0	MRPL34	Nosig
0.0813327	0.0777547	0.136	0.12	1	0	0	IARS2	Nosig
0.237924	0.0776846	0.123	0.115	1	0	0	LDB1	Nosig
0.0729386	0.0776666	0.275	0.26	1	0	0	LPXN	Nosig
0.119517	0.0776423	0.213	0.199	1	0	0	EMC6	Nosig
0.000859606	0.0776147	0.254	0.214	1	0	0	PTPN22	Nosig
0.135311	0.0775483	0.176	0.162	1	0	0	DAZAP1	Nosig
0.0288117	0.0775004	0.161	0.14	1	0	0	SLC20A1	Nosig
0.335412	0.0774546	0.203	0.198	1	0	0	PLEKHO1	Nosig
0.190797	0.0774099	0.128	0.117	1	0	0	SMIM29	Nosig
0.344517	0.0773318	0.293	0.295	1	0	0	HAX1	Nosig
0.00133661	0.0770922	0.996	0.942	1	0	0	RPL6	Nosig
0.145523	0.0770323	0.334	0.326	1	0	0	CDC42EP3	Nosig
0.19401	0.0769988	0.186	0.177	1	0	0	MPC2	Nosig
0.403867	0.0769763	0.125	0.121	1	0	0	RAMAC	Nosig
0.218918	0.0768358	0.17	0.162	1	0	0	TOB1	Nosig
0.0865861	0.0767345	0.272	0.258	1	0	0	SUMO1	Nosig
0.136304	0.0767112	0.11	0.098	1	0	0	TPGS1	Nosig
0.406577	0.0765068	0.136	0.131	1	0	0	GBP1	Nosig
0.009541	0.0764615	0.144	0.118	1	0	0	DENND1B	Nosig
0.1633	0.0764563	0.156	0.143	1	0	0	GPR171	Nosig
0.393148	0.0761769	0.131	0.126	1	0	0	MCRS1	Nosig
0.727361	0.0760688	0.154	0.156	1	0	0	STIP1	Nosig
0.191239	0.0760537	0.107	0.098	1	0	0	TIMM10	Nosig
0.0743556	0.0758911	0.236	0.221	1	0	0	OGFR	Nosig
0.0844314	0.0756736	0.177	0.16	1	0	0	RAD23B	Nosig
0.345248	0.0755854	0.113	0.107	1	0	0	GPAA1	Nosig
0.474247	0.0755175	0.223	0.223	1	0	0	IRF9	Nosig
0.110256	0.0754325	0.163	0.149	1	0	0	PSMA4	Nosig
0.14421	0.0753196	0.137	0.124	1	0	0	C17orf49	Nosig
0.319258	0.0752565	0.285	0.283	1	0	0	M6PR	Nosig
0.179032	0.0751809	0.14	0.128	1	0	0	MRPL21	Nosig
0.00544252	0.0751599	0.64	0.616	1	0	0	SOD1	Nosig
0.0326682	0.0751138	0.113	0.095	1	0	0	ANKLE2	Nosig
0.166665	0.0751131	0.103	0.093	1	0	0	LRRC59	Nosig
0.448786	0.0750822	0.194	0.194	1	0	0	SEC31A	Nosig
0.423974	0.0750028	0.118	0.112	1	0	0	TPRKB	Nosig
0.0840127	0.0748749	0.1	0.085	1	0	0	HIST1H3D	Nosig
0.369205	0.0748709	0.106	0.1	1	0	0	ZNF585A	Nosig
0.408509	0.0747972	0.291	0.298	1	0	0	ZNF24	Nosig
0.343096	0.0747201	0.326	0.328	1	0	0	SNX6	Nosig
0.347798	0.0746756	0.11	0.103	1	0	0	JOSD2	Nosig
0.45935	0.0746108	0.237	0.241	1	0	0	RAB11A	Nosig
0.0996341	0.0745694	0.164	0.148	1	0	0	AC008875.3	Nosig
0.195711	0.0744546	0.227	0.219	1	0	0	POLR3GL	Nosig
0.111412	0.0744094	0.216	0.203	1	0	0	PDCD2	Nosig
0.424289	0.0743404	0.182	0.177	1	0	0	PSMD2	Nosig
0.0904275	0.0741365	0.149	0.133	1	0	0	CHCHD1	Nosig
0.247061	0.0741011	0.201	0.191	1	0	0	MOB1A	Nosig
0.259032	0.0740896	0.223	0.219	1	0	0	TNFRSF14	Nosig
0.18067	0.0739344	0.112	0.102	1	0	0	JMJD6	Nosig
0.0651916	0.0738511	0.156	0.137	1	0	0	EIF4E3	Nosig
0.354703	0.0737841	0.268	0.27	1	0	0	BCL7C	Nosig
0.174724	0.0737568	0.114	0.104	1	0	0	TSTA3	Nosig
0.502788	0.0737469	0.167	0.166	1	0	0	PDAP1	Nosig
0.280059	0.0736473	0.202	0.197	1	0	0	MRPS7	Nosig
0.491724	0.0735551	0.121	0.117	1	0	0	CZIB	Nosig
0.292832	0.073442	0.219	0.211	1	0	0	RAB6A	Nosig
0.264595	0.0731924	0.173	0.164	1	0	0	GTF2I	Nosig
0.242811	0.0731596	0.104	0.095	1	0	0	ARF3	Nosig
0.276126	0.0731538	0.279	0.275	1	0	0	SNRPF	Nosig
0.0988645	0.0731389	0.177	0.164	1	0	0	RABL6	Nosig
0.0472078	0.0730814	0.304	0.284	1	0	0	TES	Nosig
0.871944	0.0730569	0.133	0.135	1	0	0	C7orf50	Nosig
0.178591	0.0730019	0.205	0.193	1	0	0	C4orf48	Nosig
0.221852	0.0729704	0.268	0.262	1	0	0	RPN1	Nosig
0.256803	0.0729161	0.104	0.095	1	0	0	NFYB	Nosig
0.0538239	0.0727116	0.224	0.206	1	0	0	ADGRE5	Nosig
0.328773	0.0726004	0.269	0.27	1	0	0	WBP2	Nosig
0.196729	0.0725464	0.183	0.172	1	0	0	CHMP2A	Nosig
0.0746719	0.0725118	0.338	0.323	1	0	0	PPP1R12A	Nosig
0.32897	0.0724732	0.304	0.307	1	0	0	PDCD6	Nosig
0.493611	0.0723711	0.149	0.145	1	0	0	CNOT8	Nosig
0.155023	0.0723244	0.411	0.416	1	0	0	IMP3	Nosig
0.0867931	0.072312	0.157	0.141	1	0	0	BCL7B	Nosig
0.160178	0.0722226	0.297	0.29	1	0	0	SNRPD3	Nosig
0.555247	0.072218	0.133	0.132	1	0	0	NPRL2	Nosig
0.29118	0.0721885	0.159	0.152	1	0	0	RPA3	Nosig
0.115667	0.0721038	0.162	0.148	1	0	0	CDK4	Nosig
0.214966	0.0720994	0.3	0.293	1	0	0	MRPL33	Nosig
0.284024	0.072099	0.182	0.174	1	0	0	METTL5	Nosig
0.270774	0.0719745	0.246	0.241	1	0	0	VPS29	Nosig
0.260263	0.0718861	0.194	0.187	1	0	0	PPCS	Nosig
0.282696	0.0718493	0.168	0.162	1	0	0	COPS2	Nosig
0.190159	0.0718133	0.15	0.139	1	0	0	CERS2	Nosig
0.145106	0.0717928	0.107	0.095	1	0	0	A1BG	Nosig
0.376688	0.0716044	0.11	0.104	1	0	0	GTF2H5	Nosig
0.724352	0.0715271	0.172	0.175	1	0	0	POLE4	Nosig
0.291659	0.0715029	0.198	0.193	1	0	0	SRP19	Nosig
0.604681	0.0714951	0.127	0.126	1	0	0	KDSR	Nosig
0.141192	0.0713222	0.344	0.338	1	0	0	EIF1B	Nosig
0.232168	0.0713011	0.123	0.113	1	0	0	CCDC124	Nosig
0.551685	0.0712879	0.106	0.103	1	0	0	PEF1	Nosig
0.471018	0.0712449	0.239	0.241	1	0	0	RPS19BP1	Nosig
0.211606	0.0712029	0.11	0.101	1	0	0	EHBP1L1	Nosig
0.101387	0.0711926	0.477	0.468	1	0	0	SNU13	Nosig
0.0455349	0.0711644	0.276	0.257	1	0	0	TMX4	Nosig
0.411825	0.0711002	0.127	0.123	1	0	0	GSK3A	Nosig
0.106783	0.0710346	0.297	0.285	1	0	0	GPI	Nosig
0.200464	0.0709957	0.227	0.219	1	0	0	LAMTOR5	Nosig
0.480302	0.0707536	0.178	0.175	1	0	0	RPAIN	Nosig
0.0760529	0.0707228	0.124	0.108	1	0	0	DCAF15	Nosig
0.0693048	0.0706777	0.113	0.097	1	0	0	MGAT2	Nosig
0.127859	0.07063	0.39	0.385	1	0	0	SELPLG	Nosig
0.211508	0.0705565	0.473	0.478	1	0	0	LINC01578	Nosig
0.198755	0.0705073	0.198	0.189	1	0	0	GOLGA7	Nosig
0.203185	0.0705024	0.268	0.26	1	0	0	APMAP	Nosig
0.129031	0.0705006	0.182	0.166	1	0	0	GON4L	Nosig
0.903841	0.0704894	0.133	0.137	1	0	0	PLEKHA3	Nosig
0.280868	0.0704537	0.114	0.107	1	0	0	TAF12	Nosig
0.158259	0.0703843	0.126	0.115	1	0	0	PEPD	Nosig
0.192035	0.0703815	0.129	0.119	1	0	0	LZIC	Nosig
0.103426	0.0703309	0.323	0.312	1	0	0	VDAC2	Nosig
0.36622	0.0701916	0.219	0.215	1	0	0	MEA1	Nosig
0.180906	0.0700748	0.45	0.448	1	0	0	BCAP31	Nosig
0.351296	0.0700675	0.148	0.141	1	0	0	PPIH	Nosig
0.199449	0.0700115	0.162	0.152	1	0	0	LPCAT4	Nosig
0.521006	0.0699917	0.104	0.101	1	0	0	MRPS2	Nosig
0.0863178	0.0699027	0.178	0.162	1	0	0	RALGDS	Nosig
0.209409	0.0698648	0.151	0.142	1	0	0	EHD1	Nosig
0.260073	0.0697411	0.122	0.115	1	0	0	UBE2Z	Nosig
0.228693	0.0697118	0.32	0.317	1	0	0	UBALD2	Nosig
0.363434	0.0696837	0.152	0.146	1	0	0	STMN3	Nosig
0.0266443	0.0695886	0.213	0.187	1	0	0	CD58	Nosig
0.34148	0.0695473	0.121	0.115	1	0	0	MYD88	Nosig
0.0648922	0.0694836	0.321	0.306	1	0	0	BRD2	Nosig
0.167154	0.0694027	0.323	0.314	1	0	0	CMPK1	Nosig
0.101245	0.0693894	0.477	0.469	1	0	0	TOMM6	Nosig
0.456709	0.0693859	0.144	0.14	1	0	0	LAGE3	Nosig
0.232687	0.0693726	0.27	0.263	1	0	0	CCT6A	Nosig
0.271306	0.0691686	0.26	0.255	1	0	0	DSTN	Nosig
0.0279077	0.0689683	0.413	0.399	1	0	0	LDHA	Nosig
0.112893	0.06885	0.208	0.196	1	0	0	PCMT1	Nosig
0.142069	0.0687637	0.15	0.137	1	0	0	PHAX	Nosig
0.0862619	0.0687088	0.105	0.091	1	0	0	CLPTM1	Nosig
0.0431702	0.0685841	0.309	0.291	1	0	0	GRK2	Nosig
0.222152	0.0685456	0.152	0.142	1	0	0	HIGD1A	Nosig
0.597323	0.0685434	0.127	0.125	1	0	0	TUSC2	Nosig
0.152261	0.0685258	0.31	0.305	1	0	0	HDAC1	Nosig
0.458925	0.0684946	0.264	0.265	1	0	0	TMEM256	Nosig
0.133847	0.0684361	0.129	0.117	1	0	0	FAM120AOS	Nosig
0.161086	0.0684126	0.108	0.097	1	0	0	BET1	Nosig
0.599702	0.0683249	0.124	0.122	1	0	0	LTBP4	Nosig
0.425309	0.0681994	0.157	0.153	1	0	0	AMZ2	Nosig
0.343753	0.0681441	0.105	0.098	1	0	0	IRF2BPL	Nosig
0.353662	0.0680951	0.125	0.12	1	0	0	KIAA2013	Nosig
0.143265	0.0680712	0.223	0.211	1	0	0	ZNHIT1	Nosig
0.0338569	0.0679756	0.651	0.638	1	0	0	SSR4	Nosig
0.0364195	0.0678369	0.324	0.302	1	0	0	ARHGAP30	Nosig
0.387503	0.0677307	0.195	0.19	1	0	0	TSPYL1	Nosig
0.41568	0.0676767	0.28	0.279	1	0	0	ITGB7	Nosig
0.486056	0.0675898	0.173	0.169	1	0	0	HTATSF1	Nosig
0.58829	0.0675623	0.181	0.183	1	0	0	GLRX5	Nosig
0.353275	0.0675259	0.25	0.246	1	0	0	MRPL43	Nosig
0.137191	0.0674957	0.231	0.216	1	0	0	FAAP20	Nosig
0.259342	0.0673996	0.172	0.165	1	0	0	DDT	Nosig
0.288401	0.0671183	0.288	0.283	1	0	0	HMGB2	Nosig
0.520874	0.0670616	0.181	0.179	1	0	0	TRMT10C	Nosig
0.235512	0.0669247	0.237	0.231	1	0	0	RASSF5	Nosig
0.00028238	0.0669111	0.593	0.537	1	0	0	CD44	Nosig
0.184068	0.0668831	0.131	0.12	1	0	0	ACD	Nosig
0.00430095	0.0667865	0.106	0.08	1	0	0	USP9Y	Nosig
0.0561927	0.0667393	0.669	0.642	1	0	0	GIMAP4	Nosig
0.289772	0.0667252	0.212	0.204	1	0	0	CHKB	Nosig
0.489311	0.0667235	0.224	0.224	1	0	0	PPA1	Nosig
0.295767	0.0667147	0.105	0.098	1	0	0	PHKG2	Nosig
0.739903	0.0666594	0.131	0.132	1	0	0	TARDBP	Nosig
0.538161	0.0666151	0.228	0.23	1	0	0	PSMD4	Nosig
0.272805	0.066414	0.184	0.178	1	0	0	GSDMD	Nosig
0.554156	0.0663617	0.265	0.269	1	0	0	IGBP1	Nosig
0.358417	0.0661817	0.101	0.095	1	0	0	PIGT	Nosig
0.205912	0.0661743	0.233	0.226	1	0	0	RANBP1	Nosig
0.0999945	0.0661674	0.158	0.143	1	0	0	MVP	Nosig
0.473353	0.0661664	0.145	0.142	1	0	0	ERO1A	Nosig
0.494707	0.0660967	0.109	0.105	1	0	0	TBC1D20	Nosig
0.657394	0.0660371	0.177	0.179	1	0	0	SHARPIN	Nosig
0.164318	0.0660143	0.425	0.425	1	0	0	WDR83OS	Nosig
0.474792	0.0659963	0.165	0.163	1	0	0	UPP1	Nosig
0.119345	0.0659092	0.138	0.125	1	0	0	HPRT1	Nosig
0.0391201	0.0658985	0.117	0.098	1	0	0	LEPROT	Nosig
0.0305115	0.0658495	0.303	0.284	1	0	0	PYHIN1	Nosig
0.117848	0.0657807	0.276	0.265	1	0	0	LAPTM4A	Nosig
0.0456487	0.0656708	0.35	0.327	1	0	0	MRPL57	Nosig
0.070362	0.0654721	0.251	0.231	1	0	0	ARHGAP9	Nosig
0.28684	0.0654701	0.266	0.262	1	0	0	ECH1	Nosig
0.0674214	0.065399	0.115	0.099	1	0	0	TSEN15	Nosig
0.401422	0.0653883	0.137	0.132	1	0	0	SMARCA4	Nosig
0.15331	0.0653229	0.124	0.113	1	0	0	STX5	Nosig
0.028074	0.0652824	0.758	0.719	1	0	0	SNRPD2	Nosig
0.378323	0.0651483	0.191	0.186	1	0	0	PLD3	Nosig
0.502033	0.0650233	0.128	0.125	1	0	0	SLC25A1	Nosig
0.0515467	0.064983	0.883	0.836	1	0	0	COX4I1	Nosig
0.231007	0.0649636	0.199	0.19	1	0	0	SP140	Nosig
0.324685	0.0648905	0.109	0.102	1	0	0	ZCRB1	Nosig
0.0614547	0.0648796	0.179	0.159	1	0	0	ADAM8	Nosig
0.434802	0.0648307	0.279	0.278	1	0	0	MYO1F	Nosig
0.712546	0.0647817	0.126	0.127	1	0	0	GPS1	Nosig
0.691284	0.0647515	0.142	0.142	1	0	0	TSSC4	Nosig
0.420801	0.0647271	0.12	0.115	1	0	0	PEX16	Nosig
0.414095	0.0646813	0.341	0.344	1	0	0	DUT	Nosig
0.0938019	0.0646632	0.438	0.433	1	0	0	ATP5MF	Nosig
0.469182	0.0646311	0.161	0.157	1	0	0	FBXO9	Nosig
0.339997	0.0646212	0.248	0.243	1	0	0	MESD	Nosig
0.213201	0.0643591	0.127	0.117	1	0	0	GTF2E2	Nosig
0.521023	0.0642099	0.241	0.243	1	0	0	PLSCR3	Nosig
0.535818	0.0641703	0.195	0.194	1	0	0	SCAMP3	Nosig
0.234546	0.0641118	0.292	0.287	1	0	0	NDUFAB1	Nosig
0.132064	0.0640517	0.374	0.365	1	0	0	GTF3A	Nosig
0.197556	0.0640092	0.103	0.093	1	0	0	SKA2	Nosig
0.305282	0.0638941	0.187	0.18	1	0	0	GOPC	Nosig
0.180377	0.063887	0.232	0.222	1	0	0	PSMG2	Nosig
0.517307	0.0638549	0.187	0.186	1	0	0	SDR39U1	Nosig
0.208468	0.0638413	0.167	0.158	1	0	0	LYPLA1	Nosig
0.61282	0.0638234	0.339	0.345	1	0	0	SAT1	Nosig
0.679864	0.0637575	0.136	0.136	1	0	0	ZNF639	Nosig
0.045819	0.0636343	0.172	0.152	1	0	0	NUDT5	Nosig
0.396634	0.0636202	0.113	0.107	1	0	0	GRINA	Nosig
0.540101	0.0636175	0.143	0.14	1	0	0	TRAPPC4	Nosig
0.163558	0.0635383	0.233	0.221	1	0	0	RNF166	Nosig
0.0882882	0.0634809	0.127	0.111	1	0	0	CD84	Nosig
0.594245	0.063472	0.13	0.129	1	0	0	CD320	Nosig
0.0229323	0.0632583	0.37	0.348	1	0	0	PAK2	Nosig
0.184675	0.0631898	0.141	0.129	1	0	0	ARFGAP3	Nosig
0.276745	0.0631609	0.119	0.11	1	0	0	TRNT1	Nosig
0.813579	0.0631306	0.162	0.165	1	0	0	CMC2	Nosig
0.0466697	0.0630576	0.339	0.321	1	0	0	ARHGAP45	Nosig
0.195111	0.0629619	0.309	0.303	1	0	0	SS18L2	Nosig
0.431162	0.0629524	0.121	0.116	1	0	0	ARHGEF2	Nosig
0.141305	0.0629436	0.138	0.125	1	0	0	LAMTOR2	Nosig
0.484051	0.0629183	0.214	0.212	1	0	0	VDAC3	Nosig
0.531818	0.0628881	0.138	0.135	1	0	0	EIF4E2	Nosig
0.133438	0.0628748	0.207	0.195	1	0	0	SFT2D1	Nosig
0.396045	0.06285	0.195	0.19	1	0	0	NASP	Nosig
0.236722	0.062818	0.376	0.382	1	0	0	RTRAF	Nosig
0.0468524	0.0628151	0.593	0.577	1	0	0	YBX1	Nosig
0.0414784	0.0627806	0.181	0.16	1	0	0	GIT2	Nosig
0.584396	0.0627262	0.292	0.298	1	0	0	SNRPB	Nosig
0.304171	0.0625908	0.127	0.119	1	0	0	PDHB	Nosig
0.0257825	0.0624975	0.969	0.92	1	0	0	RPS16	Nosig
0.53136	0.062481	0.125	0.121	1	0	0	GET3	Nosig
0.939553	0.0623927	0.155	0.16	1	0	0	SUMO3	Nosig
0.384697	0.0623638	0.187	0.181	1	0	0	DDX50	Nosig
0.535701	0.0623291	0.224	0.224	1	0	0	TMEM160	Nosig
0.0231799	0.0623283	0.625	0.606	1	0	0	SRRM2	Nosig
0.407253	0.0622785	0.174	0.171	1	0	0	ZNF655	Nosig
0.628955	0.0622573	0.17	0.172	1	0	0	MRPL3	Nosig
0.568074	0.0622011	0.118	0.115	1	0	0	TMEM250	Nosig
0.297501	0.0621217	0.163	0.157	1	0	0	DPY30	Nosig
0.350471	0.0620909	0.24	0.233	1	0	0	GBP2	Nosig
0.136465	0.0619917	0.304	0.294	1	0	0	SRSF2	Nosig
0.115345	0.0618758	0.193	0.177	1	0	0	ZMAT2	Nosig
0.356946	0.0618403	0.349	0.356	1	0	0	HMGN4	Nosig
0.33264	0.0617869	0.118	0.112	1	0	0	STN1	Nosig
0.475443	0.0617699	0.136	0.132	1	0	0	VPS26A	Nosig
0.080665	0.0616572	0.408	0.396	1	0	0	PSME2	Nosig
0.186927	0.0616382	0.169	0.159	1	0	0	PNKD	Nosig
0.160122	0.0615812	0.23	0.218	1	0	0	TMED9	Nosig
0.031183	0.0615439	0.907	0.85	1	0	0	RPL36AL	Nosig
0.0644054	0.0614576	0.474	0.464	1	0	0	ACTR3	Nosig
0.198602	0.0614415	0.134	0.122	1	0	0	UBL7	Nosig
0.137106	0.0613859	0.168	0.154	1	0	0	NCKAP1L	Nosig
0.261766	0.0613381	0.371	0.371	1	0	0	NOP10	Nosig
0.120522	0.061336	0.414	0.406	1	0	0	NDUFB4	Nosig
0.386341	0.0613104	0.379	0.385	1	0	0	SH3BGRL	Nosig
0.0757454	0.0613042	0.107	0.093	1	0	0	LIMA1	Nosig
0.367171	0.0612639	0.24	0.237	1	0	0	GORASP2	Nosig
0.422669	0.0611759	0.252	0.253	1	0	0	SSNA1	Nosig
0.726734	0.0611534	0.123	0.123	1	0	0	LLPH	Nosig
0.0989925	0.0610761	0.221	0.208	1	0	0	GPR174	Nosig
0.569679	0.0609088	0.141	0.14	1	0	0	NDUFA9	Nosig
0.646673	0.0608614	0.212	0.217	1	0	0	SLAMF1	Nosig
0.0515538	0.060857	0.343	0.324	1	0	0	TXNL4A	Nosig
0.607536	0.0607908	0.16	0.159	1	0	0	INO80E	Nosig
0.1466	0.060738	0.338	0.33	1	0	0	NDUFV2	Nosig
0.101143	0.0606755	0.122	0.107	1	0	0	MMP25-AS1	Nosig
0.161152	0.0606253	0.222	0.211	1	0	0	BAZ1A	Nosig
0.296327	0.0606171	0.118	0.11	1	0	0	UBE2J1	Nosig
0.434307	0.060568	0.126	0.122	1	0	0	PRPF19	Nosig
0.0176772	0.0605475	0.25	0.226	1	0	0	ATP2B4	Nosig
0.0587231	0.0604496	0.318	0.297	1	0	0	EIF3A	Nosig
0.151261	0.0604392	0.233	0.22	1	0	0	SDHA	Nosig
0.176854	0.0603811	0.193	0.182	1	0	0	RHEB	Nosig
0.263775	0.0603294	0.232	0.225	1	0	0	ZNF428	Nosig
0.00582646	0.0602992	0.437	0.404	1	0	0	CLEC2D	Nosig
0.213215	0.0599329	0.133	0.124	1	0	0	PPIE	Nosig
0.188856	0.059915	0.168	0.158	1	0	0	TMF1	Nosig
0.139892	0.0598338	0.454	0.446	1	0	0	C11orf58	Nosig
0.0406808	0.05966	0.892	0.848	1	0	0	RPL31	Nosig
0.175226	0.0596453	0.45	0.458	1	0	0	HNRNPD	Nosig
0.296294	0.0596432	0.208	0.201	1	0	0	FKBP2	Nosig
0.504352	0.0596375	0.147	0.144	1	0	0	BAG1	Nosig
0.283276	0.0596129	0.192	0.183	1	0	0	RAB8A	Nosig
0.200392	0.0595756	0.389	0.386	1	0	0	CIAO2B	Nosig
0.0637293	0.0595711	0.603	0.581	1	0	0	NCL	Nosig
0.0844339	0.0595479	0.989	0.925	1	0	0	RACK1	Nosig
0.382202	0.0595162	0.149	0.144	1	0	0	ETHE1	Nosig
0.216859	0.0594844	0.273	0.267	1	0	0	ATP6V0B	Nosig
0.449814	0.059386	0.222	0.221	1	0	0	PDCD10	Nosig
0.77018	0.0593664	0.154	0.155	1	0	0	MT1X	Nosig
0.541254	0.0593547	0.131	0.129	1	0	0	PSMC2	Nosig
0.0986461	0.059344	0.394	0.386	1	0	0	SSU72	Nosig
0.789496	0.0593417	0.121	0.122	1	0	0	GNL1	Nosig
0.240226	0.059307	0.148	0.139	1	0	0	COQ10B	Nosig
0.23552	0.0592701	0.113	0.102	1	0	0	APIP	Nosig
0.148205	0.0591907	0.321	0.309	1	0	0	EIF2S2	Nosig
0.21259	0.0587843	0.126	0.115	1	0	0	PITPNB	Nosig
0.015713	0.0587283	0.782	0.753	1	0	0	HNRNPA2B1	Nosig
0.252307	0.0586917	0.106	0.098	1	0	0	RPUSD3	Nosig
0.866519	0.058679	0.143	0.145	1	0	0	AKR7A2	Nosig
0.254696	0.0586585	0.122	0.112	1	0	0	TNIP2	Nosig
7.53964e-06	0.0586553	0.871	0.829	0.16211	0.790191	0.790191	MT-CO3	Nosig
0.66633	0.058612	0.121	0.12	1	0	0	BMI1	Nosig
0.795131	0.0585674	0.25	0.256	1	0	0	NDUFB3	Nosig
0.0215209	0.0584372	0.487	0.455	1	0	0	NDUFB9	Nosig
1.93444e-07	0.058435	0.877	0.836	0.00415923	2.38099	2.38099	MT-ATP8	Nosig
0.629853	0.0584293	0.239	0.243	1	0	0	TMED2	Nosig
0.402789	0.0583966	0.131	0.126	1	0	0	KMT2B	Nosig
0.713097	0.0582857	0.143	0.144	1	0	0	CCDC115	Nosig
0.252935	0.0581069	0.289	0.285	1	0	0	TMEM179B	Nosig
0.209136	0.0580659	0.276	0.273	1	0	0	MIER1	Nosig
0.546263	0.0580303	0.112	0.108	1	0	0	RBM14	Nosig
0.22257	0.0579813	0.119	0.109	1	0	0	PYM1	Nosig
0.22779	0.057889	0.101	0.092	1	0	0	SAMD9L	Nosig
0.645055	0.0578404	0.245	0.248	1	0	0	MT2A	Nosig
0.275933	0.0578193	0.299	0.295	1	0	0	DGKZ	Nosig
0.566445	0.0578037	0.194	0.192	1	0	0	DENR	Nosig
0.387696	0.0575792	0.115	0.108	1	0	0	WASHC2C	Nosig
0.577843	0.0575072	0.122	0.119	1	0	0	NDUFA8	Nosig
0.375169	0.0574803	0.14	0.134	1	0	0	CDK11B	Nosig
0.161148	0.0574751	0.244	0.233	1	0	0	ENSA	Nosig
0.648469	0.0574731	0.164	0.165	1	0	0	POLR2G	Nosig
0.303598	0.057437	0.126	0.118	1	0	0	NBN	Nosig
0.00527707	0.0574311	0.363	0.33	1	0	0	SYNRG	Nosig
0.0691327	0.0574218	0.519	0.508	1	0	0	TMEM59	Nosig
0.152311	0.0572841	0.194	0.183	1	0	0	MAD1L1	Nosig
0.509609	0.0571108	0.129	0.127	1	0	0	ACTR6	Nosig
0.0977674	0.0570553	0.107	0.093	1	0	0	SMYD2	Nosig
0.469894	0.0570421	0.103	0.099	1	0	0	MED29	Nosig
0.466728	0.0569815	0.106	0.102	1	0	0	CAMK2G	Nosig
0.0656986	0.0569589	0.402	0.386	1	0	0	UBXN4	Nosig
0.179107	0.0569524	0.11	0.099	1	0	0	ZKSCAN1	Nosig
0.360153	0.0569183	0.293	0.293	1	0	0	SYTL1	Nosig
0.340522	0.0568757	0.103	0.095	1	0	0	CXXC1	Nosig
0.494462	0.0567667	0.124	0.121	1	0	0	BAG5	Nosig
0.310985	0.0566742	0.158	0.151	1	0	0	DDB1	Nosig
0.285966	0.0566522	0.135	0.127	1	0	0	NUDCD2	Nosig
0.0452365	0.056627	0.989	0.937	1	0	0	RPS2	Nosig
0.790888	0.0566149	0.132	0.134	1	0	0	STARD3	Nosig
0.165554	0.0565888	0.385	0.385	1	0	0	NOL7	Nosig
0.548808	0.0564425	0.107	0.103	1	0	0	CENPB	Nosig
0.279855	0.0563194	0.136	0.128	1	0	0	NKAP	Nosig
0.0282739	0.0562763	0.137	0.115	1	0	0	RAB22A	Nosig
0.565755	0.0562585	0.117	0.115	1	0	0	CTDSP2	Nosig
0.744595	0.0561326	0.152	0.154	1	0	0	ORMDL2	Nosig
0.499765	0.0561298	0.13	0.127	1	0	0	FKBP3	Nosig
0.385745	0.0560574	0.19	0.187	1	0	0	ATP6AP1	Nosig
0.43924	0.0560487	0.138	0.133	1	0	0	RPS6KA1	Nosig
0.249837	0.0559901	0.155	0.145	1	0	0	DIMT1	Nosig
0.584994	0.0559173	0.257	0.258	1	0	0	HMGN3	Nosig
0.235847	0.0558274	0.138	0.128	1	0	0	WBP1	Nosig
0.360242	0.0557896	0.141	0.135	1	0	0	SOCS1	Nosig
0.643741	0.0557593	0.139	0.138	1	0	0	AKT1	Nosig
0.031867	0.0557568	0.435	0.414	1	0	0	LRRFIP1	Nosig
0.292498	0.0556559	0.186	0.179	1	0	0	MRPL16	Nosig
0.364052	0.0556078	0.128	0.122	1	0	0	NUP50	Nosig
0.222112	0.0554952	0.41	0.406	1	0	0	JTB	Nosig
6.02283e-08	0.0554188	0.921	0.893	0.00129497	2.88774	2.88774	PTPRC	Nosig
0.141864	0.055107	0.175	0.161	1	0	0	EVI2A	Nosig
0.598844	0.0551012	0.133	0.131	1	0	0	BOLA3	Nosig
0.0296586	0.0550804	0.917	0.865	1	0	0	BTF3	Nosig
0.399965	0.0550359	0.158	0.154	1	0	0	DYNLT3	Nosig
0.0344993	0.055027	0.833	0.792	1	0	0	HINT1	Nosig
0.798443	0.0549703	0.105	0.105	1	0	0	FASTK	Nosig
0.22798	0.0548856	0.106	0.096	1	0	0	TGFBR1	Nosig
0.453057	0.0547899	0.148	0.144	1	0	0	UBE2A	Nosig
0.176259	0.054702	0.148	0.135	1	0	0	PWP1	Nosig
0.232446	0.0546578	0.129	0.12	1	0	0	TXNRD1	Nosig
0.257666	0.0543923	0.251	0.243	1	0	0	ZNRD1	Nosig
0.720781	0.0543525	0.129	0.128	1	0	0	CHTOP	Nosig
0.363328	0.054317	0.263	0.26	1	0	0	PRPF4B	Nosig
0.10888	0.0542962	0.102	0.088	1	0	0	BCL2L1	Nosig
0.932303	0.0541563	0.145	0.149	1	0	0	DNAJC4	Nosig
0.725307	0.054151	0.19	0.194	1	0	0	FUNDC2	Nosig
0.476073	0.0541175	0.184	0.182	1	0	0	COPS5	Nosig
0.455688	0.054095	0.114	0.108	1	0	0	SMIM10L1	Nosig
0.4132	0.0540389	0.11	0.105	1	0	0	SPG21	Nosig
0.568594	0.0537443	0.117	0.114	1	0	0	NMI	Nosig
0.672938	0.0537397	0.118	0.116	1	0	0	CYB5B	Nosig
0.416952	0.0536975	0.153	0.148	1	0	0	B3GNT2	Nosig
0.142823	0.0536116	0.107	0.095	1	0	0	PHF10	Nosig
0.0535187	0.0533983	0.257	0.236	1	0	0	DNAJC1	Nosig
0.551574	0.0532979	0.11	0.106	1	0	0	SAR1B	Nosig
0.179448	0.0532582	0.245	0.234	1	0	0	VPS4B	Nosig
0.401693	0.0531888	0.149	0.143	1	0	0	SRP72	Nosig
0.0570407	0.0531806	0.134	0.116	1	0	0	CCDC47	Nosig
0.730015	0.0531793	0.101	0.1	1	0	0	CSTF2T	Nosig
0.215703	0.0531412	0.12	0.11	1	0	0	MRPS16	Nosig
0.536437	0.0531331	0.18	0.179	1	0	0	FDPS	Nosig
0.203782	0.0531105	0.259	0.247	1	0	0	MBD2	Nosig
0.542172	0.053081	0.283	0.285	1	0	0	AP2M1	Nosig
0.664721	0.0529875	0.179	0.179	1	0	0	PITHD1	Nosig
0.0649119	0.0529511	0.649	0.628	1	0	0	PTGES3	Nosig
0.107001	0.0528938	0.206	0.189	1	0	0	MOB4	Nosig
0.238999	0.0527582	0.315	0.312	1	0	0	C1QBP	Nosig
0.439727	0.0527494	0.191	0.189	1	0	0	DGCR6L	Nosig
0.303044	0.0527101	0.179	0.172	1	0	0	LAG3	Nosig
0.417467	0.0527019	0.141	0.137	1	0	0	LSM1	Nosig
0.252378	0.0526539	0.364	0.37	1	0	0	RAP1A	Nosig
0.824551	0.0526165	0.154	0.157	1	0	0	COMMD2	Nosig
0.245565	0.0526131	0.361	0.358	1	0	0	MRPS21	Nosig
0.518445	0.0525559	0.244	0.244	1	0	0	DNAJC19	Nosig
0.78823	0.0525129	0.174	0.179	1	0	0	RNF113A	Nosig
0.481865	0.0525045	0.325	0.329	1	0	0	ADAR	Nosig
0.732702	0.0524928	0.114	0.114	1	0	0	CDC27	Nosig
0.25076	0.0524853	0.118	0.108	1	0	0	TMEM30A	Nosig
0.385113	0.0523727	0.397	0.399	1	0	0	LITAF	Nosig
0.650081	0.0522645	0.151	0.15	1	0	0	GRPEL1	Nosig
0.662185	0.0522548	0.326	0.335	1	0	0	SF3A2	Nosig
0.305165	0.0522435	0.209	0.202	1	0	0	DARS	Nosig
0.441731	0.0522203	0.158	0.154	1	0	0	PPAN	Nosig
0.454971	0.0521356	0.161	0.157	1	0	0	CHORDC1	Nosig
0.199067	0.0521057	0.243	0.233	1	0	0	ANAPC5	Nosig
0.634159	0.0520845	0.169	0.168	1	0	0	ATXN7L3B	Nosig
0.36036	0.0520831	0.338	0.337	1	0	0	HNRNPL	Nosig
0.70154	0.0520145	0.137	0.137	1	0	0	TMEM134	Nosig
0.428941	0.0519246	0.123	0.118	1	0	0	RIC8A	Nosig
0.675622	0.0516674	0.175	0.174	1	0	0	IER3IP1	Nosig
0.0394461	0.0516617	0.479	0.458	1	0	0	SRP9	Nosig
0.69047	0.0516364	0.272	0.278	1	0	0	SH2D2A	Nosig
0.334447	0.0516024	0.123	0.116	1	0	0	MRPL22	Nosig
0.279387	0.0514828	0.311	0.304	1	0	0	BTN3A2	Nosig
0.36272	0.0514407	0.119	0.112	1	0	0	HSPA4	Nosig
0.742841	0.0514395	0.255	0.26	1	0	0	DNAJA2	Nosig
0.0663994	0.0514028	0.155	0.137	1	0	0	USP48	Nosig
0.141188	0.0513908	0.458	0.453	1	0	0	PKM	Nosig
0.226224	0.0513827	0.152	0.14	1	0	0	SAMD9	Nosig
0.76795	0.0513046	0.16	0.159	1	0	0	REXO2	Nosig
0.925458	0.0512881	0.122	0.127	1	0	0	COPS3	Nosig
0.0432356	0.0512878	0.44	0.417	1	0	0	TMBIM4	Nosig
0.495171	0.0512793	0.18	0.177	1	0	0	NUCB1	Nosig
0.482906	0.0512664	0.169	0.166	1	0	0	THOC7	Nosig
0.0204725	0.0511884	0.766	0.73	1	0	0	CNBP	Nosig
0.406184	0.0510527	0.103	0.098	1	0	0	FTSJ1	Nosig
0.35187	0.0509822	0.16	0.152	1	0	0	TRAPPC6A	Nosig
0.0448202	0.0509525	0.202	0.184	1	0	0	RAB8B	Nosig
0.779198	0.0509074	0.149	0.151	1	0	0	CARD9	Nosig
0.585723	0.0508893	0.13	0.128	1	0	0	CD2BP2	Nosig
0.595493	0.0508685	0.11	0.107	1	0	0	PLRG1	Nosig
0.177353	0.0508524	0.257	0.246	1	0	0	TSEN54	Nosig
0.108797	0.0508341	0.452	0.442	1	0	0	SRRM1	Nosig
0.335366	0.0508154	0.239	0.233	1	0	0	CNPY2	Nosig
0.642094	0.0507283	0.108	0.106	1	0	0	PFDN4	Nosig
0.379599	0.0507279	0.157	0.151	1	0	0	GNPTG	Nosig
0.310381	0.0506649	0.149	0.141	1	0	0	ZFAND2B	Nosig
0.591975	0.0506545	0.166	0.165	1	0	0	PLK3	Nosig
0.632857	0.0505522	0.115	0.113	1	0	0	PTPN18	Nosig
0.447228	0.0504687	0.296	0.3	1	0	0	SIVA1	Nosig
0.186416	0.05046	0.375	0.374	1	0	0	PRDX5	Nosig
0.828415	0.0502191	0.188	0.192	1	0	0	PPP1R7	Nosig
0.0467532	0.0501955	0.281	0.261	1	0	0	PRKACB	Nosig
0.312697	0.0501703	0.255	0.251	1	0	0	UBE2N	Nosig
0.699157	0.0501016	0.147	0.147	1	0	0	CCDC174	Nosig
0.239562	0.0500702	0.106	0.097	1	0	0	MYCBP	Nosig
0.388851	0.0499976	0.126	0.121	1	0	0	SMARCB1	Nosig
0.0851989	0.0499662	0.109	0.094	1	0	0	NUP107	Nosig
0.340943	0.0499528	0.739	0.73	1	0	0	GIMAP7	Nosig
0.0830141	0.0499345	0.124	0.108	1	0	0	DCTN4	Nosig
0.109973	0.0498858	0.202	0.186	1	0	0	GRSF1	Nosig
0.392917	0.0498159	0.391	0.392	1	0	0	SEM1	Nosig
0.551555	0.0497884	0.108	0.105	1	0	0	RNF139	Nosig
0.228359	0.0496716	0.178	0.168	1	0	0	TRIM27	Nosig
0.28733	0.0496479	0.136	0.128	1	0	0	ELAVL1	Nosig
0.762253	0.0495905	0.408	0.421	1	0	0	ATP5PF	Nosig
0.0381052	0.0495815	0.321	0.297	1	0	0	BOD1L1	Nosig
0.517457	0.0493541	0.207	0.206	1	0	0	ABT1	Nosig
0.0482144	0.049164	0.149	0.13	1	0	0	DBNL	Nosig
0.0757391	0.0491218	0.843	0.794	1	0	0	COMMD6	Nosig
0.134844	0.049104	0.147	0.134	1	0	0	VEZF1	Nosig
0.20954	0.0486619	0.123	0.113	1	0	0	RAB4B	Nosig
0.555604	0.0486508	0.107	0.104	1	0	0	CCNK	Nosig
0.674599	0.0486204	0.171	0.173	1	0	0	ETFB	Nosig
0.507582	0.0485699	0.137	0.132	1	0	0	COPG1	Nosig
0.215025	0.0485132	0.113	0.103	1	0	0	DCP1A	Nosig
0.556629	0.048469	0.114	0.11	1	0	0	RYK	Nosig
0.333378	0.0484541	0.309	0.304	1	0	0	GPS2	Nosig
0.406297	0.0483283	0.111	0.105	1	0	0	NEK9	Nosig
0.824157	0.0482943	0.186	0.192	1	0	0	SDAD1	Nosig
0.961292	0.0482251	0.163	0.169	1	0	0	ARL2	Nosig
0.241334	0.0481635	0.185	0.176	1	0	0	ATF6B	Nosig
0.989404	0.0481443	0.203	0.213	1	0	0	CDC26	Nosig
7.10744e-06	0.0479706	0.589	0.536	0.152817	0.815828	0.815828	MT-ATP6	Nosig
0.305972	0.0479453	0.112	0.104	1	0	0	DHX29	Nosig
0.999048	0.0479016	0.218	0.228	1	0	0	CDC25B	Nosig
0.225889	0.0478743	0.227	0.221	1	0	0	VPS51	Nosig
0.930677	0.0476117	0.129	0.131	1	0	0	UBLCP1	Nosig
0.813794	0.0473887	0.127	0.128	1	0	0	ECI1	Nosig
0.881368	0.0473088	0.22	0.229	1	0	0	NDUFB6	Nosig
0.0996531	0.0472352	0.791	0.76	1	0	0	CCNI	Nosig
0.309733	0.0471355	0.201	0.194	1	0	0	SAT2	Nosig
0.269224	0.0471007	0.276	0.27	1	0	0	TKT	Nosig
0.305077	0.0469491	0.398	0.398	1	0	0	PAIP2	Nosig
0.656385	0.0469129	0.107	0.105	1	0	0	OXLD1	Nosig
0.185216	0.04689	0.123	0.112	1	0	0	TSNAX	Nosig
0.00145923	0.046879	0.144	0.112	1	0	0	PPP2R2B	Nosig
0.21704	0.0468762	0.116	0.107	1	0	0	BECN1	Nosig
0.718032	0.0468605	0.249	0.256	1	0	0	POLR2J	Nosig
0.894543	0.0468222	0.127	0.129	1	0	0	DNPEP	Nosig
0.871621	0.0467556	0.141	0.143	1	0	0	AP1S2	Nosig
0.186218	0.0466046	0.55	0.538	1	0	0	ERP29	Nosig
0.64613	0.0465406	0.224	0.225	1	0	0	FAM174C	Nosig
0.477315	0.0465305	0.103	0.098	1	0	0	PAXBP1	Nosig
0.315279	0.0465193	0.423	0.427	1	0	0	LAMTOR4	Nosig
0.505872	0.0464906	0.235	0.234	1	0	0	NDUFV1	Nosig
0.449103	0.0464287	0.171	0.169	1	0	0	UTP23	Nosig
0.384061	0.0464011	0.12	0.115	1	0	0	ADPRHL2	Nosig
0.482945	0.0462976	0.102	0.097	1	0	0	MED31	Nosig
0.375633	0.0462369	0.132	0.126	1	0	0	STK25	Nosig
0.427012	0.0462166	0.218	0.217	1	0	0	HNRNPUL2	Nosig
0.429508	0.0462116	0.141	0.136	1	0	0	DDRGK1	Nosig
0.228851	0.046202	0.107	0.097	1	0	0	PRKAA1	Nosig
0.531444	0.0461057	0.178	0.177	1	0	0	C5orf56	Nosig
0.708676	0.0460761	0.101	0.1	1	0	0	MYNN	Nosig
0.623106	0.0459849	0.166	0.165	1	0	0	KIAA0040	Nosig
0.66594	0.0459617	0.16	0.159	1	0	0	XPA	Nosig
0.635346	0.0459468	0.11	0.107	1	0	0	DDX23	Nosig
0.813954	0.0458972	0.108	0.109	1	0	0	WDR54	Nosig
0.752624	0.0458971	0.231	0.236	1	0	0	LY9	Nosig
0.32851	0.045786	0.119	0.111	1	0	0	FBRS	Nosig
0.0974674	0.0457633	0.555	0.548	1	0	0	UBXN1	Nosig
0.52678	0.0457236	0.123	0.119	1	0	0	LAMTOR3	Nosig
0.0416728	0.0457222	0.685	0.673	1	0	0	EIF3F	Nosig
0.0863481	0.0457167	0.188	0.169	1	0	0	AUTS2	Nosig
0.540854	0.0455151	0.361	0.369	1	0	0	COX7A2L	Nosig
0.285503	0.0454642	0.35	0.344	1	0	0	CD164	Nosig
0.841214	0.0454564	0.175	0.179	1	0	0	ERCC5	Nosig
0.669432	0.0454298	0.165	0.165	1	0	0	THUMPD1	Nosig
0.00985811	0.0453913	0.711	0.682	1	0	0	MT-ND2	Nosig
0.425919	0.0453802	0.382	0.384	1	0	0	UBE2I	Nosig
0.634506	0.0453765	0.154	0.151	1	0	0	ID2	Nosig
0.381835	0.0453679	0.225	0.222	1	0	0	COX16	Nosig
0.19684	0.0453401	0.413	0.409	1	0	0	PHB2	Nosig
0.225573	0.0453061	0.146	0.136	1	0	0	PRKD2	Nosig
0.691289	0.0452976	0.104	0.103	1	0	0	ZNF600	Nosig
0.461022	0.0452892	0.156	0.151	1	0	0	SSRP1	Nosig
0.0230866	0.0452391	0.982	0.931	1	0	0	FTH1	Nosig
0.407934	0.0452059	0.1	0.093	1	0	0	MUS81	Nosig
0.165471	0.0451876	0.121	0.107	1	0	0	ACTR1A	Nosig
0.60587	0.0450879	0.139	0.137	1	0	0	EXOSC8	Nosig
0.186142	0.0450804	0.107	0.096	1	0	0	ARFGAP2	Nosig
0.917273	0.0448999	0.13	0.135	1	0	0	ZNF524	Nosig
0.87175	0.0447428	0.119	0.125	1	0	0	SMARCD2	Nosig
0.811657	0.0447376	0.1	0.105	1	0	0	BBC3	Nosig
0.765839	0.0447323	0.197	0.2	1	0	0	TMEM109	Nosig
0.29708	0.0444039	0.507	0.508	1	0	0	UXT	Nosig
0.771697	0.0443905	0.199	0.201	1	0	0	RNF5	Nosig
0.502025	0.0443151	0.189	0.185	1	0	0	PRRC2A	Nosig
0.985489	0.0442617	0.131	0.135	1	0	0	VPS4A	Nosig
0.834064	0.0442415	0.17	0.174	1	0	0	MRPS26	Nosig
0.375919	0.0442404	0.134	0.128	1	0	0	ACAA1	Nosig
0.164024	0.0442131	0.106	0.094	1	0	0	KDM7A	Nosig
0.1868	0.0441598	0.155	0.142	1	0	0	UBN1	Nosig
0.684588	0.0441275	0.3	0.307	1	0	0	UBE2V1	Nosig
0.361825	0.0440763	0.12	0.113	1	0	0	KIF21B	Nosig
0.284585	0.0440758	0.101	0.093	1	0	0	SLC52A2	Nosig
0.40496	0.0440489	0.189	0.185	1	0	0	MFF	Nosig
0.119559	0.0440304	0.946	0.893	1	0	0	RPL27	Nosig
0.381414	0.0440145	0.117	0.111	1	0	0	JKAMP	Nosig
0.276961	0.0440007	0.305	0.301	1	0	0	MDH2	Nosig
0.344074	0.0439758	0.312	0.312	1	0	0	TRABD	Nosig
0.155442	0.0439479	0.254	0.241	1	0	0	SSR3	Nosig
0.255208	0.0438248	0.234	0.226	1	0	0	LAMP1	Nosig
0.610244	0.0438173	0.124	0.122	1	0	0	RANGRF	Nosig
0.313808	0.0437956	0.222	0.215	1	0	0	TAP2	Nosig
0.181937	0.043694	0.176	0.163	1	0	0	TMX1	Nosig
0.616916	0.0436789	0.36	0.364	1	0	0	MATR3.1	Nosig
0.347529	0.043609	0.147	0.14	1	0	0	C6orf89	Nosig
0.230609	0.0435665	0.871	0.824	1	0	0	TOMM7	Nosig
0.743772	0.043445	0.304	0.324	1	0	0	EMD	Nosig
0.648912	0.0433002	0.111	0.109	1	0	0	DEXI	Nosig
0.710387	0.0432654	0.229	0.233	1	0	0	ALKBH5	Nosig
0.909019	0.0432541	0.136	0.14	1	0	0	APBB1	Nosig
0.90261	0.0432224	0.099	0.1	1	0	0	USP39	Nosig
0.296851	0.0431543	0.143	0.133	1	0	0	MRPL10	Nosig
0.157876	0.0431432	0.116	0.103	1	0	0	ARHGAP35	Nosig
0.431322	0.0431073	0.145	0.14	1	0	0	DERL1	Nosig
0.74323	0.043	0.128	0.127	1	0	0	TMEM183A	Nosig
0.559129	0.0429503	0.156	0.154	1	0	0	HSBP1	Nosig
0.631274	0.0428566	0.194	0.196	1	0	0	PIH1D1	Nosig
0.0243099	0.0427265	0.346	0.322	1	0	0	SMARCA2	Nosig
0.322888	0.0427209	0.14	0.133	1	0	0	CSNK1D	Nosig
0.254028	0.0426628	0.201	0.191	1	0	0	DNAJC15	Nosig
0.889308	0.0425987	0.149	0.153	1	0	0	C1orf52	Nosig
0.380903	0.0425894	0.237	0.234	1	0	0	COPB1	Nosig
0.35179	0.0425344	0.281	0.275	1	0	0	PNRC2	Nosig
0.878367	0.0424463	0.16	0.168	1	0	0	COMMD7	Nosig
0.943111	0.0424365	0.115	0.12	1	0	0	SORBS3	Nosig
0.91013	0.0423777	0.118	0.121	1	0	0	GCLM	Nosig
0.775951	0.0423283	0.139	0.141	1	0	0	STARD7	Nosig
0.342584	0.042288	0.248	0.242	1	0	0	SP110	Nosig
0.0679542	0.0421932	0.192	0.172	1	0	0	TNFAIP3	Nosig
0.85326	0.0421756	0.147	0.154	1	0	0	EXOSC1	Nosig
0.123683	0.0419092	0.135	0.122	1	0	0	ZNRF2	Nosig
0.169485	0.0419076	0.241	0.23	1	0	0	RNF126	Nosig
0.0125122	0.0418865	0.463	0.434	1	0	0	WIPF1	Nosig
0.445338	0.0418241	0.164	0.159	1	0	0	RRP36	Nosig
0.590476	0.041539	0.166	0.164	1	0	0	CTSB	Nosig
0.586918	0.0415204	0.122	0.119	1	0	0	FAM120A	Nosig
0.589603	0.0414914	0.122	0.12	1	0	0	PSMC1	Nosig
0.89114	0.0414391	0.251	0.259	1	0	0	PPP1R35	Nosig
0.948313	0.0413848	0.104	0.107	1	0	0	ERCC1	Nosig
0.301613	0.0413469	0.211	0.206	1	0	0	CHD3	Nosig
0.705723	0.0412696	0.218	0.221	1	0	0	ANP32E	Nosig
0.166286	0.0412606	0.532	0.528	1	0	0	ATP6V1G1	Nosig
0.261277	0.0412279	0.576	0.581	1	0	0	VAMP2	Nosig
0.225806	0.0411819	0.303	0.298	1	0	0	SHFL	Nosig
0.348053	0.0411108	0.231	0.223	1	0	0	ASF1A	Nosig
0.795246	0.0410311	0.126	0.126	1	0	0	GID8	Nosig
0.324928	0.0409651	0.1	0.093	1	0	0	COIL	Nosig
0.469992	0.0409217	0.426	0.432	1	0	0	NAP1L1	Nosig
0.661295	0.0409189	0.131	0.13	1	0	0	LINC00649	Nosig
0.816762	0.04084	0.134	0.135	1	0	0	CDK11A	Nosig
0.498608	0.0408205	0.101	0.097	1	0	0	IFI35	Nosig
0.358341	0.040818	0.182	0.176	1	0	0	DEGS1	Nosig
0.107305	0.0407733	0.724	0.697	1	0	0	C12orf57	Nosig
0.293655	0.0407609	0.341	0.335	1	0	0	MGST3	Nosig
0.176315	0.0407103	0.468	0.463	1	0	0	PDCD4	Nosig
0.778366	0.0405269	0.114	0.12	1	0	0	NCBP2	Nosig
0.543793	0.040525	0.253	0.25	1	0	0	TUBA1A	Nosig
0.4271	0.0404068	0.133	0.129	1	0	0	CCS	Nosig
0.681299	0.0403943	0.233	0.238	1	0	0	TMED4	Nosig
0.0468389	0.0403629	0.71	0.687	1	0	0	PSME1	Nosig
0.490131	0.0403461	0.322	0.323	1	0	0	SPSB3	Nosig
0.472515	0.040287	0.139	0.135	1	0	0	UBE2V2	Nosig
0.430467	0.0402761	0.228	0.227	1	0	0	ACIN1	Nosig
0.118783	0.0401302	0.499	0.483	1	0	0	ATP5PO	Nosig
0.278449	0.0401168	0.341	0.334	1	0	0	LSM14A	Nosig
0.550976	0.0400872	0.272	0.275	1	0	0	YTHDC1	Nosig
0.469417	0.0400451	0.288	0.315	1	0	0	RGCC	Nosig
0.866253	0.0400216	0.138	0.14	1	0	0	PSMD3	Nosig
0.150852	0.0399803	0.621	0.611	1	0	0	HNRNPDL	Nosig
0.448433	0.0399532	0.426	0.433	1	0	0	CDKN1B	Nosig
0.829761	0.0399229	0.152	0.159	1	0	0	POLR2A	Nosig
0.301865	0.0399059	0.138	0.13	1	0	0	ETFA	Nosig
0.705172	0.0398934	0.169	0.17	1	0	0	NUDT21	Nosig
0.793533	0.03987	0.115	0.115	1	0	0	RAB5A	Nosig
0.75424	0.0398692	0.15	0.15	1	0	0	AKR1A1	Nosig
0.945231	0.0398314	0.108	0.11	1	0	0	HCFC1R1	Nosig
0.186312	0.0397521	0.32	0.311	1	0	0	PURA	Nosig
0.718997	0.0396572	0.209	0.213	1	0	0	CNPPD1	Nosig
0.639925	0.0396174	0.141	0.139	1	0	0	PLEKHJ1	Nosig
0.044581	0.0395978	0.435	0.414	1	0	0	KTN1	Nosig
0.655648	0.0395367	0.146	0.144	1	0	0	RNF115	Nosig
0.303292	0.0395357	0.127	0.117	1	0	0	IP6K2	Nosig
0.209872	0.0395351	0.207	0.196	1	0	0	SMARCC2	Nosig
0.97834	0.0395	0.119	0.122	1	0	0	DEDD2	Nosig
0.453455	0.0393617	0.1	0.095	1	0	0	SLC7A6OS	Nosig
0.256065	0.0392187	0.104	0.095	1	0	0	ZBTB11	Nosig
0.351496	0.0391757	0.21	0.206	1	0	0	CSNK1G2	Nosig
0.918981	0.0391667	0.226	0.233	1	0	0	PSMD7	Nosig
0.640496	0.039155	0.19	0.191	1	0	0	SUPT16H	Nosig
0.21839	0.0391149	0.145	0.135	1	0	0	NUTM2B-AS1	Nosig
0.642716	0.0389792	0.218	0.22	1	0	0	NDUFA7	Nosig
0.340327	0.0389429	0.189	0.179	1	0	0	EIF4E	Nosig
0.842067	0.0388495	0.165	0.168	1	0	0	CIAO2A	Nosig
0.616316	0.0388113	0.104	0.1	1	0	0	METRN	Nosig
0.240391	0.0387842	0.344	0.337	1	0	0	NSD3	Nosig
0.386304	0.03876	0.188	0.183	1	0	0	ERGIC2	Nosig
0.724063	0.0387035	0.106	0.112	1	0	0	TIMM13	Nosig
0.63456	0.0386522	0.176	0.177	1	0	0	CIR1	Nosig
0.129706	0.0385997	0.118	0.104	1	0	0	GPR132	Nosig
0.606797	0.0385828	0.309	0.317	1	0	0	LMAN2	Nosig
0.318126	0.0383277	0.568	0.562	1	0	0	GPX4	Nosig
0.382874	0.0383182	0.211	0.206	1	0	0	POLR2F	Nosig
0.182548	0.0383075	0.339	0.327	1	0	0	PIK3R1	Nosig
0.727435	0.0383002	0.137	0.137	1	0	0	ECHS1	Nosig
0.503894	0.0382716	0.223	0.221	1	0	0	KPNB1	Nosig
0.0498107	0.0381434	0.157	0.137	1	0	0	EXOC2	Nosig
0.487387	0.0380599	0.158	0.154	1	0	0	ERP44	Nosig
0.269617	0.0380583	0.231	0.225	1	0	0	ZNF22	Nosig
0.46961	0.0380069	0.109	0.103	1	0	0	TMEM222	Nosig
0.713113	0.0380033	0.238	0.245	1	0	0	C18orf32	Nosig
0.830507	0.037995	0.368	0.379	1	0	0	RBIS	Nosig
0.0512418	0.0379884	0.427	0.406	1	0	0	SF3B1	Nosig
0.644914	0.0379582	0.271	0.275	1	0	0	MLF2	Nosig
0.927096	0.0379354	0.148	0.152	1	0	0	EMC10	Nosig
0.782962	0.0379111	0.112	0.112	1	0	0	METTL17	Nosig
0.617689	0.0378877	0.269	0.271	1	0	0	TRIM22	Nosig
0.98053	0.037841	0.114	0.117	1	0	0	RHBDD2	Nosig
0.273484	0.0377652	0.143	0.133	1	0	0	CCDC92	Nosig
0.658217	0.0375842	0.164	0.164	1	0	0	CYB5R3	Nosig
0.284277	0.0375305	0.161	0.152	1	0	0	COMT	Nosig
0.420899	0.0375035	0.241	0.236	1	0	0	YWHAE	Nosig
0.686803	0.0374831	0.222	0.225	1	0	0	MRPS18C	Nosig
0.476754	0.0374217	0.141	0.136	1	0	0	RBM15B	Nosig
0.56771	0.0374147	0.254	0.253	1	0	0	MDH1	Nosig
0.634891	0.0373436	0.117	0.115	1	0	0	FAM111A	Nosig
0.966678	0.0373063	0.124	0.128	1	0	0	PTTG1IP	Nosig
0.841978	0.0372517	0.122	0.128	1	0	0	CENPX	Nosig
0.304705	0.0371362	0.122	0.113	1	0	0	NAA50	Nosig
0.70233	0.0368787	0.111	0.11	1	0	0	MRPS30	Nosig
0.680561	0.0368719	0.141	0.14	1	0	0	CLN3	Nosig
0.906885	0.0368594	0.225	0.233	1	0	0	MRFAP1	Nosig
0.210214	0.036814	0.111	0.1	1	0	0	MRPS10	Nosig
0.352991	0.0366962	0.199	0.192	1	0	0	DNAJC7	Nosig
0.53148	0.0366384	0.103	0.099	1	0	0	PSMB5	Nosig
0.20229	0.0366038	0.115	0.103	1	0	0	SH2D3C	Nosig
0.652283	0.0365516	0.195	0.195	1	0	0	NDUFS2	Nosig
0.196101	0.0365101	0.943	0.912	1	0	0	H3F3B	Nosig
0.890573	0.0364956	0.105	0.109	1	0	0	CYB5A	Nosig
0.16468	0.0364276	0.337	0.329	1	0	0	CGGBP1	Nosig
0.483333	0.0364275	0.144	0.14	1	0	0	P2RY10	Nosig
0.55649	0.0363991	0.125	0.122	1	0	0	VPS26B	Nosig
0.820643	0.0363767	0.131	0.137	1	0	0	MRPL36	Nosig
0.825139	0.0361559	0.105	0.104	1	0	0	ZC3H8	Nosig
0.883531	0.0360853	0.236	0.24	1	0	0	NAA10	Nosig
0.46365	0.0360811	0.248	0.247	1	0	0	ZNF800	Nosig
0.912865	0.0360642	0.175	0.179	1	0	0	EIF6	Nosig
0.160294	0.035998	0.142	0.13	1	0	0	GALM	Nosig
0.112328	0.0359889	0.434	0.426	1	0	0	LBH	Nosig
0.508731	0.035965	0.188	0.184	1	0	0	LPIN2	Nosig
0.18892	0.0359271	0.14	0.128	1	0	0	SNTB2	Nosig
0.527952	0.0359006	0.14	0.135	1	0	0	SZRD1	Nosig
0.709691	0.0358949	0.143	0.142	1	0	0	COX20	Nosig
0.418033	0.0358705	0.235	0.231	1	0	0	GSTO1	Nosig
0.469771	0.035823	0.111	0.105	1	0	0	NIP7	Nosig
0.797214	0.0357944	0.097	0.102	1	0	0	WDR6	Nosig
0.743482	0.0356985	0.126	0.126	1	0	0	EBAG9	Nosig
0.308853	0.0354847	0.156	0.148	1	0	0	ARCN1	Nosig
0.0226353	0.0354796	0.137	0.113	1	0	0	ATP8A1	Nosig
0.505573	0.0354752	0.481	0.486	1	0	0	RPS20	Nosig
0.947223	0.0354686	0.148	0.152	1	0	0	NAA20	Nosig
0.53069	0.0354503	0.151	0.148	1	0	0	HEXD	Nosig
0.270447	0.0354053	0.453	0.459	1	0	0	CDC37	Nosig
0.231849	0.035354	0.241	0.234	1	0	0	ATP6AP2	Nosig
0.730346	0.0353345	0.109	0.107	1	0	0	ING4	Nosig
0.819	0.0352697	0.129	0.13	1	0	0	VEGFB	Nosig
0.665163	0.0352537	0.138	0.136	1	0	0	TMEM87B	Nosig
0.346756	0.0351424	0.233	0.229	1	0	0	CLPP	Nosig
0.823456	0.0350942	0.135	0.137	1	0	0	B3GAT3	Nosig
0.409158	0.0350667	0.28	0.278	1	0	0	HMOX2	Nosig
0.629575	0.03488	0.214	0.214	1	0	0	NSMCE3	Nosig
0.679283	0.0348592	0.207	0.21	1	0	0	AKIRIN1	Nosig
0.689888	0.034818	0.156	0.154	1	0	0	ECI2	Nosig
0.423838	0.0347152	0.334	0.33	1	0	0	FDFT1	Nosig
0.846242	0.0346382	0.205	0.208	1	0	0	UBTF	Nosig
0.678428	0.0344967	0.148	0.148	1	0	0	PCID2	Nosig
0.623542	0.0344017	0.098	0.105	1	0	0	ATG4B	Nosig
0.203349	0.0343739	0.121	0.11	1	0	0	CLSTN1	Nosig
0.423002	0.034312	0.178	0.171	1	0	0	CYC1	Nosig
0.33404	0.0342909	0.427	0.428	1	0	0	SELENOH	Nosig
0.855712	0.0341724	0.287	0.298	1	0	0	BIN1	Nosig
0.236764	0.0340962	0.171	0.161	1	0	0	ASXL2	Nosig
0.226032	0.0340726	0.17	0.159	1	0	0	RSU1	Nosig
0.514911	0.034027	0.187	0.183	1	0	0	RBM42	Nosig
0.391374	0.0337526	0.136	0.13	1	0	0	PRKCSH	Nosig
0.399839	0.0336931	0.117	0.111	1	0	0	RNF214	Nosig
0.208122	0.0336854	0.118	0.107	1	0	0	NFATC2IP	Nosig
0.0559046	0.0335974	0.116	0.099	1	0	0	PATL2	Nosig
0.921434	0.0335467	0.186	0.19	1	0	0	GTF2F1	Nosig
0.336044	0.0334582	0.407	0.403	1	0	0	RNASET2	Nosig
0.920257	0.0333852	0.098	0.101	1	0	0	SCOC	Nosig
0.317831	0.0333775	0.434	0.436	1	0	0	EIF4G2	Nosig
0.302397	0.0333286	0.614	0.615	1	0	0	SERP1	Nosig
0.752256	0.0332948	0.124	0.132	1	0	0	GNG10	Nosig
0.67428	0.033144	0.172	0.172	1	0	0	USP1	Nosig
0.860212	0.0330846	0.186	0.19	1	0	0	SNRPC	Nosig
0.679395	0.03307	0.199	0.199	1	0	0	DCK	Nosig
0.698431	0.0329707	0.143	0.141	1	0	0	ACADVL	Nosig
0.82606	0.0328741	0.144	0.146	1	0	0	MRPS33	Nosig
0.0245929	0.0327708	0.224	0.197	1	0	0	NEK7	Nosig
0.767316	0.0327637	0.117	0.117	1	0	0	TBK1	Nosig
0.0322103	0.0327396	0.634	0.609	1	0	0	STK4	Nosig
0.164815	0.0325045	0.375	0.364	1	0	0	SLC2A3	Nosig
0.257012	0.0324804	0.121	0.111	1	0	0	ZNF506	Nosig
0.453583	0.0324705	0.534	0.528	1	0	0	EIF3L	Nosig
0.439113	0.0324241	0.106	0.1	1	0	0	KARS	Nosig
0.834112	0.0323795	0.105	0.11	1	0	0	PREB	Nosig
0.943012	0.0323362	0.114	0.118	1	0	0	ISYNA1	Nosig
0.835621	0.0323255	0.145	0.147	1	0	0	URM1	Nosig
0.754167	0.0322876	0.145	0.153	1	0	0	CCDC90B	Nosig
0.0504014	0.0322223	0.247	0.228	1	0	0	EPS15	Nosig
0.619197	0.0322192	0.103	0.1	1	0	0	HSPA1B	Nosig
0.897217	0.0321087	0.104	0.108	1	0	0	RFXANK	Nosig
0.417651	0.0320945	0.141	0.136	1	0	0	UXS1	Nosig
0.428056	0.0320748	0.31	0.306	1	0	0	CCT8	Nosig
0.5208	0.0320611	0.118	0.114	1	0	0	MED30	Nosig
0.825786	0.0320555	0.132	0.133	1	0	0	SRA1	Nosig
0.276534	0.0320204	0.372	0.366	1	0	0	KLRG1	Nosig
0.668912	0.0319702	0.177	0.19	1	0	0	SBNO1	Nosig
0.949309	0.0319348	0.154	0.16	1	0	0	AP1G2	Nosig
0.366472	0.0319154	0.444	0.443	1	0	0	MTDH	Nosig
0.345875	0.0319088	0.116	0.109	1	0	0	RAB21	Nosig
0.158635	0.0318718	0.121	0.109	1	0	0	ENOPH1	Nosig
0.109702	0.0318711	0.858	0.819	1	0	0	PNRC1	Nosig
0.609124	0.031844	0.103	0.111	1	0	0	EMG1	Nosig
0.793756	0.0316665	0.204	0.215	1	0	0	GDI1	Nosig
0.244494	0.0316602	0.154	0.144	1	0	0	TOR1AIP1	Nosig
0.21528	0.031598	0.279	0.268	1	0	0	PCM1	Nosig
0.0376855	0.031569	0.26	0.236	1	0	0	CYLD	Nosig
0.894975	0.0315541	0.136	0.14	1	0	0	MAPRE1	Nosig
0.339183	0.0315029	0.156	0.148	1	0	0	AKIRIN2	Nosig
0.681611	0.03147	0.112	0.11	1	0	0	MZT1	Nosig
0.560969	0.0314534	0.133	0.13	1	0	0	CNOT11	Nosig
0.288771	0.0314454	0.104	0.095	1	0	0	SLC30A7	Nosig
0.576497	0.0314021	0.235	0.235	1	0	0	MAP7D1	Nosig
0.337344	0.0313929	0.129	0.12	1	0	0	XPO4	Nosig
0.221024	0.0313508	0.15	0.14	1	0	0	CARD8	Nosig
0.920542	0.0313256	0.256	0.27	1	0	0	TIMP1	Nosig
0.460856	0.0312446	0.193	0.189	1	0	0	ABHD14A	Nosig
0.836568	0.0312442	0.118	0.123	1	0	0	ATP6V1E1	Nosig
0.876007	0.0312226	0.146	0.151	1	0	0	HADHB	Nosig
0.430169	0.031205	0.119	0.113	1	0	0	MTF2	Nosig
0.583534	0.0311083	0.12	0.117	1	0	0	APOL6	Nosig
0.920769	0.0310658	0.226	0.236	1	0	0	VPS36	Nosig
0.493612	0.0310211	0.14	0.136	1	0	0	BAG6	Nosig
0.234261	0.0310034	0.117	0.107	1	0	0	TBC1D2B	Nosig
0.397837	0.0308978	0.104	0.116	1	0	0	SNAPC5	Nosig
0.91262	0.0308809	0.127	0.129	1	0	0	ATF4	Nosig
0.107333	0.0308664	0.179	0.163	1	0	0	NCK1	Nosig
0.431067	0.0308664	0.119	0.112	1	0	0	LARP7	Nosig
0.367104	0.030843	0.282	0.28	1	0	0	MRPS34	Nosig
0.939225	0.0306207	0.142	0.144	1	0	0	SNHG12	Nosig
0.506299	0.0305575	0.164	0.16	1	0	0	PSMC6	Nosig
0.362752	0.0305569	0.152	0.144	1	0	0	TM2D1	Nosig
0.788363	0.0304852	0.109	0.108	1	0	0	SURF2	Nosig
0.300189	0.0304843	0.506	0.508	1	0	0	ATP6V0C	Nosig
0.28423	0.0304209	0.997	0.947	1	0	0	RPL26	Nosig
0.613186	0.0304008	0.139	0.136	1	0	0	PANK2	Nosig
0.884553	0.0302815	0.145	0.147	1	0	0	KAT8	Nosig
0.652561	0.0302186	0.121	0.13	1	0	0	MCRIP1	Nosig
0.681957	0.0302172	0.238	0.241	1	0	0	UBE2L6	Nosig
0.90511	0.03018	0.134	0.138	1	0	0	TMEM223	Nosig
0.832631	0.0301226	0.103	0.103	1	0	0	TXNDC15	Nosig
0.49747	0.0300951	0.173	0.168	1	0	0	CRTAP	Nosig
0.0356197	0.0300711	0.266	0.243	1	0	0	ITGAL	Nosig
0.679394	0.0299889	0.117	0.116	1	0	0	MSMO1	Nosig
0.686182	0.0299488	0.16	0.159	1	0	0	MANF	Nosig
0.875751	0.029939	0.153	0.159	1	0	0	CNIH4	Nosig
0.744319	0.0297784	0.145	0.154	1	0	0	TMBIM1	Nosig
0.707457	0.0297599	0.199	0.212	1	0	0	CD4	Nosig
0.393393	0.0297389	0.117	0.11	1	0	0	STARD3NL	Nosig
0.303167	0.029632	0.69	0.678	1	0	0	SSR2	Nosig
0.99905	0.0295975	0.342	0.362	1	0	0	PYURF	Nosig
0.94065	0.029411	0.144	0.149	1	0	0	MBD4	Nosig
0.508635	0.0292046	0.182	0.178	1	0	0	PXN	Nosig
0.831302	0.029192	0.124	0.125	1	0	0	WRNIP1	Nosig
0.685941	0.0291812	0.171	0.169	1	0	0	SNRNP40	Nosig
0.731875	0.0291517	0.417	0.426	1	0	0	ITGB1	Nosig
0.682689	0.0291232	0.148	0.157	1	0	0	IFI6	Nosig
0.6543	0.0291004	0.132	0.13	1	0	0	MRPS35	Nosig
0.365575	0.0290959	0.19	0.183	1	0	0	ATG5	Nosig
0.00560889	0.0290754	0.37	0.34	1	0	0	SYNE1	Nosig
0.194158	0.0290587	0.623	0.613	1	0	0	RPL23	Nosig
0.301199	0.028993	0.152	0.144	1	0	0	USP7	Nosig
0.968395	0.0288934	0.156	0.159	1	0	0	SLC25A39	Nosig
0.66214	0.0288561	0.19	0.191	1	0	0	NT5C	Nosig
0.578747	0.0288163	0.235	0.237	1	0	0	SNX17	Nosig
0.87475	0.0287554	0.183	0.191	1	0	0	SUCLG1	Nosig
0.10882	0.0286941	0.127	0.111	1	0	0	MIS18BP1	Nosig
0.261395	0.028676	0.126	0.117	1	0	0	DBF4	Nosig
0.40731	0.0285742	0.137	0.132	1	0	0	OSGEP	Nosig
0.322896	0.0285699	0.477	0.479	1	0	0	SEC62	Nosig
0.783013	0.028513	0.217	0.221	1	0	0	SDHC	Nosig
0.855801	0.0284648	0.106	0.11	1	0	0	PRDX4	Nosig
0.20387	0.0284403	0.183	0.172	1	0	0	TMEM165	Nosig
0.822436	0.0284077	0.204	0.206	1	0	0	MRPL38	Nosig
0.836569	0.0283007	0.127	0.134	1	0	0	DNAAF2	Nosig
0.505246	0.0282884	0.115	0.11	1	0	0	MTREX	Nosig
0.876272	0.0282814	0.296	0.313	1	0	0	TMEM259	Nosig
0.418345	0.0281957	0.118	0.112	1	0	0	GFPT1	Nosig
0.454247	0.0281703	0.136	0.149	1	0	0	SGF29	Nosig
0.782937	0.0281191	0.147	0.148	1	0	0	MRPS15	Nosig
0.438348	0.0280553	0.603	0.595	1	0	0	GIMAP5	Nosig
0.0463796	0.0280186	0.378	0.353	1	0	0	GNG2	Nosig
0.138346	0.0280001	0.103	0.09	1	0	0	MSL2	Nosig
0.530723	0.0279952	0.108	0.103	1	0	0	ELK4	Nosig
0.265677	0.0279878	0.166	0.157	1	0	0	CCDC66	Nosig
0.768422	0.0276317	0.108	0.107	1	0	0	DCTN1	Nosig
0.890634	0.0276092	0.135	0.14	1	0	0	GMCL1	Nosig
0.720544	0.0275424	0.102	0.108	1	0	0	UBE2F	Nosig
0.0949028	0.0275011	0.107	0.092	1	0	0	SMAD7	Nosig
0.503358	0.0274948	0.222	0.24	1	0	0	CYCS	Nosig
0.62347	0.0274483	0.134	0.145	1	0	0	AHSA1	Nosig
0.704998	0.0274413	0.191	0.193	1	0	0	DNAJC21	Nosig
0.704614	0.0274325	0.163	0.162	1	0	0	SAP30BP	Nosig
0.700132	0.0273937	0.103	0.101	1	0	0	UBE2D1	Nosig
0.484406	0.0273783	0.164	0.16	1	0	0	MLEC	Nosig
0.74354	0.027325	0.126	0.132	1	0	0	MTA2	Nosig
0.531076	0.0272531	0.396	0.402	1	0	0	ATP5ME	Nosig
0.799522	0.0272496	0.136	0.137	1	0	0	SREK1IP1	Nosig
0.812001	0.0271438	0.149	0.151	1	0	0	KLHDC2	Nosig
0.623388	0.0270684	0.237	0.255	1	0	0	PSMA3	Nosig
0.505881	0.0270602	0.223	0.22	1	0	0	TACC1	Nosig
0.819119	0.0269666	0.179	0.18	1	0	0	RCN2	Nosig
0.252587	0.0269372	0.143	0.133	1	0	0	SCAF4	Nosig
0.683554	0.0267336	0.163	0.161	1	0	0	DANCR	Nosig
0.318625	0.0266929	0.456	0.452	1	0	0	BIN2	Nosig
0.956758	0.0266745	0.213	0.223	1	0	0	ISG15	Nosig
0.951199	0.0265788	0.16	0.167	1	0	0	RETREG2	Nosig
0.320703	0.0265763	0.121	0.113	1	0	0	SKIL	Nosig
0.204475	0.0265381	0.167	0.155	1	0	0	FAM177A1	Nosig
0.602824	0.026529	0.144	0.154	1	0	0	CRIP2	Nosig
0.446449	0.0265244	0.218	0.214	1	0	0	MYDGF	Nosig
0.823578	0.0264363	0.207	0.219	1	0	0	MMP24OS	Nosig
0.89093	0.0263976	0.179	0.186	1	0	0	SMARCA5	Nosig
0.958076	0.0263816	0.154	0.157	1	0	0	DR1	Nosig
0.835436	0.0263452	0.115	0.115	1	0	0	RTL8C	Nosig
0.868499	0.026344	0.119	0.122	1	0	0	ARMC10	Nosig
0.841224	0.0263348	0.203	0.205	1	0	0	RBM17	Nosig
0.713072	0.0263225	0.183	0.195	1	0	0	IL27RA	Nosig
0.523876	0.0261682	0.153	0.152	1	0	0	CUL5	Nosig
0.384351	0.026162	0.206	0.201	1	0	0	RAB10	Nosig
0.757664	0.0261564	0.153	0.162	1	0	0	CBX4	Nosig
0.235794	0.0261381	0.112	0.102	1	0	0	ASCC2	Nosig
0.664054	0.0261166	0.215	0.215	1	0	0	FLOT2	Nosig
0.851472	0.0260632	0.13	0.13	1	0	0	COMMD3	Nosig
0.890522	0.0260477	0.173	0.177	1	0	0	AAMP	Nosig
0.884634	0.026026	0.213	0.217	1	0	0	KDELR2	Nosig
0.713702	0.0259519	0.114	0.114	1	0	0	ACTL6A	Nosig
0.521247	0.0259489	0.124	0.119	1	0	0	UBA1	Nosig
0.529685	0.0259323	0.132	0.129	1	0	0	RRP7A	Nosig
0.716546	0.0258656	0.096	0.102	1	0	0	CSRP1	Nosig
0.705728	0.0258352	0.259	0.26	1	0	0	TRAT1	Nosig
0.671615	0.0258035	0.153	0.152	1	0	0	MOGS	Nosig
0.716413	0.0257463	0.108	0.107	1	0	0	SBF1	Nosig
0.236744	0.0257282	0.222	0.215	1	0	0	CMTM7	Nosig
0.599446	0.0256941	0.138	0.135	1	0	0	IRAK4	Nosig
0.733474	0.0256699	0.134	0.135	1	0	0	ATP6V0D1	Nosig
0.872253	0.0256633	0.169	0.172	1	0	0	ZNHIT3	Nosig
0.840036	0.0256367	0.134	0.139	1	0	0	BRIX1	Nosig
0.428646	0.0256197	0.242	0.238	1	0	0	HSPA9	Nosig
0.442874	0.0255982	0.143	0.155	1	0	0	TNF	Nosig
0.151314	0.0255839	0.276	0.264	1	0	0	PTPN4	Nosig
0.63023	0.0255253	0.183	0.181	1	0	0	SRSF1	Nosig
0.931592	0.0254357	0.098	0.1	1	0	0	ANKZF1	Nosig
0.338645	0.0253754	0.704	0.7	1	0	0	LIMD2	Nosig
0.812685	0.0253642	0.221	0.224	1	0	0	THAP11	Nosig
0.634624	0.0253605	0.167	0.164	1	0	0	BCAS2	Nosig
0.635523	0.0252883	0.198	0.196	1	0	0	PPP4R2	Nosig
0.349763	0.0252637	0.236	0.228	1	0	0	RANBP2	Nosig
0.0671	0.0251872	0.998	0.952	1	0	0	RPS15A	Nosig
0.620796	0.0249932	0.32	0.322	1	0	0	PPIG	Nosig
0.968496	0.0249212	0.28	0.293	1	0	0	TMC6	Nosig
0.891062	0.024724	0.31	0.324	1	0	0	METTL26	Nosig
0.479229	0.0246695	0.985	0.925	1	0	0	RPL23A	Nosig
0.617228	0.0246245	0.17	0.169	1	0	0	YPEL5	Nosig
0.510983	0.0246173	0.138	0.134	1	0	0	ILKAP	Nosig
0.608703	0.0246118	0.11	0.107	1	0	0	MCMBP	Nosig
0.408731	0.0246115	0.144	0.139	1	0	0	WDR74	Nosig
0.172788	0.0246061	0.14	0.128	1	0	0	SEL1L3	Nosig
0.886638	0.0245708	0.305	0.311	1	0	0	PSMC5	Nosig
0.444334	0.0245579	0.107	0.101	1	0	0	NUP160	Nosig
0.628161	0.0243327	0.354	0.357	1	0	0	DPP7	Nosig
0.976293	0.0242754	0.179	0.184	1	0	0	ARL2BP	Nosig
0.306602	0.0241605	0.266	0.258	1	0	0	KIF5B	Nosig
0.663879	0.024153	0.127	0.125	1	0	0	SLU7	Nosig
0.866744	0.0240686	0.244	0.251	1	0	0	MRFAP1L1	Nosig
0.828255	0.0240597	0.16	0.168	1	0	0	CHCHD7	Nosig
0.787338	0.0240393	0.143	0.142	1	0	0	CREBZF	Nosig
0.660794	0.0240281	0.145	0.144	1	0	0	MRPL18	Nosig
0.940567	0.0240042	0.109	0.111	1	0	0	MED11	Nosig
0.426782	0.0239967	0.158	0.152	1	0	0	UBE2K	Nosig
0.529975	0.0239885	0.151	0.162	1	0	0	BLOC1S2	Nosig
0.0589423	0.0239791	0.162	0.144	1	0	0	CDK6	Nosig
0.142383	0.0239762	0.629	0.658	1	0	0	IER2	Nosig
0.914168	0.0239398	0.243	0.248	1	0	0	CHMP4A	Nosig
0.413444	0.023915	0.12	0.115	1	0	0	C22orf39	Nosig
0.174296	0.0239097	0.363	0.357	1	0	0	SPCS2	Nosig
0.731345	0.0238215	0.134	0.142	1	0	0	DPF2	Nosig
0.637809	0.0237287	0.127	0.125	1	0	0	NMT1	Nosig
0.667227	0.0236939	0.13	0.128	1	0	0	ACTR10	Nosig
0.376159	0.0236718	0.31	0.307	1	0	0	LSM8	Nosig
0.987156	0.0236428	0.12	0.122	1	0	0	EXOSC3	Nosig
0.468043	0.0236389	0.26	0.258	1	0	0	MRPS6	Nosig
0.3937	0.0236157	0.21	0.205	1	0	0	DNAJB6	Nosig
0.809486	0.0236042	0.211	0.215	1	0	0	CRBN	Nosig
0.857234	0.0235792	0.115	0.12	1	0	0	TUBGCP2	Nosig
0.339661	0.0235289	0.997	0.949	1	0	0	RPS15	Nosig
0.8365	0.0234666	0.108	0.107	1	0	0	PFKP	Nosig
0.726591	0.0234434	0.134	0.141	1	0	0	INSIG1	Nosig
0.938826	0.0234126	0.114	0.117	1	0	0	WASHC4	Nosig
0.434324	0.0233136	0.119	0.131	1	0	0	MRPL55	Nosig
0.944149	0.0233048	0.19	0.196	1	0	0	PHPT1	Nosig
0.900279	0.0231763	0.179	0.183	1	0	0	GLOD4	Nosig
0.754597	0.0230949	0.152	0.159	1	0	0	EPB41L4A-AS1	Nosig
0.294818	0.0230673	0.602	0.601	1	0	0	HNRNPK	Nosig
0.832946	0.0230538	0.243	0.253	1	0	0	ACP1	Nosig
0.465079	0.0230326	0.922	0.872	1	0	0	EEF2	Nosig
0.734323	0.0230257	0.152	0.161	1	0	0	ALDH9A1	Nosig
0.222273	0.0229396	0.359	0.359	1	0	0	RNF149	Nosig
0.959666	0.0229018	0.149	0.154	1	0	0	DDX27	Nosig
0.8316	0.022763	0.108	0.112	1	0	0	UGCG	Nosig
0.738818	0.0226264	0.14	0.14	1	0	0	NSFL1C	Nosig
0.592798	0.0226182	0.221	0.239	1	0	0	TBCC	Nosig
0.641506	0.0225901	0.317	0.321	1	0	0	CANX	Nosig
0.815142	0.0225525	0.103	0.107	1	0	0	UFSP2	Nosig
0.97596	0.0225498	0.153	0.156	1	0	0	CALHM2	Nosig
0.465126	0.0225492	0.309	0.307	1	0	0	UQCRQ	Nosig
0.831354	0.0225161	0.104	0.104	1	0	0	COX11	Nosig
0.852767	0.0224128	0.187	0.19	1	0	0	ESD	Nosig
0.464838	0.0224026	0.106	0.117	1	0	0	SMIM20	Nosig
0.290703	0.0223297	0.135	0.127	1	0	0	MPZL3	Nosig
0.919298	0.0222883	0.114	0.117	1	0	0	CBR1	Nosig
0.742476	0.0222337	0.095	0.1	1	0	0	MIIP	Nosig
0.512603	0.0222221	0.206	0.2	1	0	0	SURF4	Nosig
0.956142	0.0221403	0.111	0.112	1	0	0	ZNF32	Nosig
0.905823	0.0220425	0.246	0.258	1	0	0	ZNF207	Nosig
0.871105	0.0220418	0.107	0.111	1	0	0	KIAA1143	Nosig
0.560269	0.0218827	0.131	0.127	1	0	0	ZNF106	Nosig
0.249916	0.021876	0.104	0.094	1	0	0	ZNF431	Nosig
0.879054	0.0218516	0.147	0.152	1	0	0	SMC1A	Nosig
0.501506	0.0218315	0.245	0.242	1	0	0	CLNS1A	Nosig
0.436769	0.0217526	0.18	0.174	1	0	0	UBE2E3	Nosig
0.598366	0.0217375	0.094	0.101	1	0	0	TRIM21	Nosig
0.326648	0.021682	0.417	0.414	1	0	0	ZAP70	Nosig
0.646194	0.0216728	0.377	0.38	1	0	0	ATP5F1A	Nosig
0.312805	0.0216713	0.156	0.147	1	0	0	USP10	Nosig
0.956219	0.0214757	0.099	0.1	1	0	0	MFAP1	Nosig
0.381177	0.0214563	0.132	0.126	1	0	0	RIF1	Nosig
0.911364	0.0214562	0.105	0.106	1	0	0	ING5	Nosig
0.498501	0.0213656	0.11	0.12	1	0	0	TMEM8A	Nosig
0.838228	0.0213444	0.454	0.46	1	0	0	NSA2	Nosig
0.542881	0.021279	0.236	0.233	1	0	0	RAB5C	Nosig
0.82865	0.0212343	0.188	0.191	1	0	0	TXNL1	Nosig
0.552606	0.0209604	0.382	0.386	1	0	0	RPN2	Nosig
0.344796	0.0207898	0.109	0.122	1	0	0	GTPBP4	Nosig
0.330257	0.0207607	0.102	0.095	1	0	0	RAB28	Nosig
0.896657	0.0207496	0.098	0.101	1	0	0	MKKS	Nosig
0.514747	0.0207482	0.133	0.129	1	0	0	ARPP19	Nosig
0.823403	0.0206292	0.125	0.13	1	0	0	ARAF	Nosig
0.96909	0.0204179	0.146	0.149	1	0	0	WASHC3	Nosig
0.566558	0.0203427	0.182	0.179	1	0	0	PSMB2	Nosig
0.626788	0.0202949	0.178	0.188	1	0	0	COPZ1	Nosig
0.530348	0.0202779	0.212	0.208	1	0	0	TMED5	Nosig
0.937456	0.0202274	0.117	0.12	1	0	0	TRNAU1AP	Nosig
0.480046	0.0202223	0.116	0.127	1	0	0	PAF1	Nosig
0.560043	0.0200784	0.111	0.107	1	0	0	MRPL19	Nosig
0.828017	0.0200345	0.138	0.14	1	0	0	ZFAND5	Nosig
0.218132	0.0200309	0.101	0.091	1	0	0	BRD9	Nosig
0.489451	0.0199402	0.2	0.197	1	0	0	PPM1K	Nosig
0.345538	0.0198975	0.185	0.178	1	0	0	KCNAB2	Nosig
0.710019	0.0198527	0.231	0.232	1	0	0	LAMTOR1	Nosig
0.967644	0.0198334	0.227	0.237	1	0	0	CCT5	Nosig
0.215534	0.0198108	0.144	0.135	1	0	0	CYP20A1	Nosig
0.958546	0.0197964	0.997	0.95	1	0	0	RPS19	Nosig
0.826507	0.0197643	0.143	0.149	1	0	0	SCNM1	Nosig
0.971607	0.0197188	0.126	0.129	1	0	0	INTS10	Nosig
0.775983	0.0196892	0.129	0.134	1	0	0	PPM1M	Nosig
0.491591	0.019607	0.241	0.238	1	0	0	PIK3CD	Nosig
0.540342	0.0195994	0.108	0.105	1	0	0	TMEM18	Nosig
0.151393	0.0194865	0.14	0.125	1	0	0	VPS13A	Nosig
0.77842	0.019388	0.408	0.421	1	0	0	REX1BD	Nosig
0.849932	0.0193637	0.133	0.139	1	0	0	PRPF38A	Nosig
0.610797	0.0193593	0.171	0.17	1	0	0	ZBTB8OS	Nosig
0.91769	0.0192903	0.159	0.161	1	0	0	JAK3	Nosig
0.843533	0.0192543	0.108	0.108	1	0	0	ZNF160	Nosig
0.365434	0.0192445	0.281	0.275	1	0	0	SLTM	Nosig
0.985524	0.0192442	0.21	0.217	1	0	0	STRAP	Nosig
0.618854	0.0191988	0.148	0.157	1	0	0	SYS1	Nosig
0.499547	0.0191722	0.229	0.227	1	0	0	SSR1	Nosig
0.978525	0.0191595	0.975	0.922	1	0	0	RPL41	Nosig
0.161531	0.0191367	0.329	0.318	1	0	0	IKZF3	Nosig
0.00658554	0.0190496	0.235	0.202	1	0	0	PPP1R16B	Nosig
0.97899	0.0189972	0.291	0.302	1	0	0	PPP2R1A	Nosig
0.724814	0.0189689	0.102	0.1	1	0	0	ZFYVE27	Nosig
0.822927	0.0189124	0.137	0.137	1	0	0	NDUFAF4	Nosig
0.220225	0.0187743	0.276	0.264	1	0	0	BRD7	Nosig
0.84667	0.0187138	0.215	0.222	1	0	0	YTHDF2	Nosig
0.665032	0.0186526	0.348	0.352	1	0	0	PET100	Nosig
0.698438	0.0186167	0.537	0.552	1	0	0	ANP32B	Nosig
0.268726	0.0186087	0.129	0.12	1	0	0	ATR	Nosig
0.588714	0.0185808	0.103	0.1	1	0	0	CS	Nosig
0.945869	0.0184307	0.136	0.139	1	0	0	PFKL	Nosig
0.883328	0.0183257	0.138	0.14	1	0	0	SNHG32	Nosig
0.42533	0.0182778	0.091	0.1	1	0	0	KIAA1191	Nosig
0.683028	0.0182389	0.677	0.683	1	0	0	SKP1	Nosig
0.749187	0.0181939	0.1	0.105	1	0	0	SRPRB	Nosig
0.803104	0.0180738	0.17	0.176	1	0	0	CCAR1	Nosig
0.984239	0.0180679	0.109	0.11	1	0	0	CNDP2	Nosig
0.453506	0.0180656	0.341	0.344	1	0	0	RBMX	Nosig
0.798081	0.0180632	0.18	0.182	1	0	0	RNF114	Nosig
0.884946	0.0180424	0.197	0.204	1	0	0	RAB29	Nosig
0.916963	0.0179887	0.118	0.12	1	0	0	PIP4P1	Nosig
0.886979	0.017982	0.99	0.935	1	0	0	RPLP2	Nosig
0.795993	0.0179534	0.153	0.16	1	0	0	DNAJB9	Nosig
0.824991	0.0179401	0.128	0.128	1	0	0	NOP2	Nosig
0.306932	0.0179291	0.184	0.204	1	0	0	AIMP1	Nosig
0.967425	0.0178933	0.148	0.152	1	0	0	ZNFX1	Nosig
0.930582	0.0178265	0.151	0.154	1	0	0	LASP1	Nosig
0.467182	0.0177647	0.168	0.181	1	0	0	ADIPOR1	Nosig
0.770067	0.0177481	0.174	0.175	1	0	0	ERAP2	Nosig
0.00133238	0.0175963	0.478	0.438	1	0	0	ITGA4	Nosig
0.32617	0.0175661	0.953	0.912	1	0	0	EEF1D	Nosig
0.904364	0.0175474	0.131	0.136	1	0	0	CDIPT	Nosig
0.633353	0.0175054	0.096	0.102	1	0	0	PML	Nosig
0.192659	0.0174675	0.101	0.09	1	0	0	ZNF384	Nosig
0.344704	0.0174569	0.214	0.206	1	0	0	CORO7	Nosig
0.596463	0.0174448	0.414	0.423	1	0	0	DENND2D	Nosig
0.412901	0.0174044	0.158	0.152	1	0	0	ANTXR2	Nosig
0.321216	0.0173021	0.112	0.103	1	0	0	PRKAG1	Nosig
0.899174	0.0172759	0.198	0.201	1	0	0	CEBPB	Nosig
0.994674	0.017259	0.118	0.12	1	0	0	MINK1	Nosig
0.741381	0.0172406	0.15	0.159	1	0	0	BET1L	Nosig
0.774851	0.0172293	0.216	0.228	1	0	0	PRMT1	Nosig
0.886896	0.0172091	0.168	0.169	1	0	0	U2AF2	Nosig
0.726817	0.0171549	0.096	0.1	1	0	0	HAT1	Nosig
0.95713	0.0171055	0.174	0.177	1	0	0	NORAD	Nosig
0.63455	0.0170969	0.102	0.109	1	0	0	SART1	Nosig
0.880682	0.0170933	0.114	0.119	1	0	0	ITGB2-AS1	Nosig
0.967864	0.0170558	0.108	0.11	1	0	0	SCYL1	Nosig
0.626248	0.0170502	0.157	0.154	1	0	0	UBR2	Nosig
0.523636	0.0169967	0.135	0.13	1	0	0	SQOR	Nosig
0.378977	0.0169957	0.45	0.452	1	0	0	XRCC5	Nosig
0.0886168	0.0169861	0.332	0.314	1	0	0	NAP1L4	Nosig
0.913148	0.0169749	0.202	0.208	1	0	0	NDUFA5	Nosig
0.727708	0.016942	0.111	0.11	1	0	0	MTMR14	Nosig
0.961067	0.016928	0.145	0.148	1	0	0	UFD1	Nosig
0.170555	0.0169277	0.244	0.231	1	0	0	PTBP3	Nosig
0.480222	0.0168384	0.092	0.101	1	0	0	TOMM40	Nosig
0.98367	0.0167629	0.321	0.333	1	0	0	SF3B5	Nosig
0.446282	0.0167523	0.18	0.197	1	0	0	TMEM147	Nosig
0.203562	0.0167191	0.339	0.327	1	0	0	TAX1BP1	Nosig
0.229983	0.0166158	0.257	0.286	1	0	0	CNOT7	Nosig
0.470581	0.0165806	0.237	0.234	1	0	0	DDX39A	Nosig
0.839257	0.016553	0.104	0.108	1	0	0	OSER1	Nosig
0.774024	0.0165143	0.18	0.19	1	0	0	COPB2	Nosig
0.957266	0.0164569	0.104	0.105	1	0	0	EDRF1	Nosig
0.979878	0.0163988	0.177	0.183	1	0	0	APPL1	Nosig
0.332	0.0163874	0.448	0.443	1	0	0	CHURC1	Nosig
0.753593	0.0163386	0.156	0.154	1	0	0	NAAA	Nosig
0.373675	0.0163185	0.132	0.145	1	0	0	TCERG1	Nosig
0.309719	0.016193	0.098	0.11	1	0	0	DALRD3	Nosig
0.373591	0.0160827	0.171	0.189	1	0	0	BNIP3L	Nosig
0.737794	0.016055	0.958	0.904	1	0	0	UBA52	Nosig
0.202377	0.0160381	0.151	0.172	1	0	0	NSMCE1	Nosig
0.381189	0.0159097	0.213	0.206	1	0	0	CRYBG1	Nosig
0.447281	0.0158849	0.221	0.24	1	0	0	XRN2	Nosig
0.0718892	0.0158168	0.527	0.517	1	0	0	UBE2D2	Nosig
0.947642	0.0158081	0.102	0.103	1	0	0	BRMS1	Nosig
0.949291	0.0157231	0.105	0.107	1	0	0	KDM2B	Nosig
0.986242	0.0156977	0.141	0.145	1	0	0	NARF	Nosig
0.67087	0.0156189	0.116	0.122	1	0	0	NINJ1	Nosig
0.762769	0.0155767	0.1	0.098	1	0	0	ADNP	Nosig
0.621098	0.0155485	0.123	0.12	1	0	0	JADE1	Nosig
0.73926	0.0155183	0.431	0.443	1	0	0	PSIP1	Nosig
0.812578	0.0155081	0.114	0.114	1	0	0	EED	Nosig
0.310952	0.015505	0.125	0.116	1	0	0	GNPTAB	Nosig
0.907813	0.0154949	0.292	0.304	1	0	0	VAPA	Nosig
0.672194	0.0154842	0.209	0.22	1	0	0	HACD4	Nosig
0.950994	0.0153797	0.142	0.144	1	0	0	CEBPZOS	Nosig
0.761738	0.0153503	0.107	0.112	1	0	0	RING1	Nosig
0.946529	0.0152578	0.176	0.179	1	0	0	OIP5-AS1	Nosig
0.877117	0.0152458	0.188	0.195	1	0	0	HSF1	Nosig
0.897	0.0152168	0.14	0.141	1	0	0	TXN2	Nosig
0.660426	0.0151913	0.121	0.128	1	0	0	MALSU1	Nosig
0.479932	0.0151484	0.092	0.101	1	0	0	PELP1	Nosig
0.7373	0.0151351	0.113	0.119	1	0	0	COA6	Nosig
0.44695	0.0150983	0.147	0.141	1	0	0	CDC123	Nosig
0.312556	0.0150903	0.105	0.096	1	0	0	SLA2	Nosig
0.466508	0.0150826	0.277	0.277	1	0	0	SEC11A	Nosig
0.562673	0.0150601	0.199	0.216	1	0	0	SNX5	Nosig
0.833012	0.0148889	0.22	0.232	1	0	0	MRPL52	Nosig
0.91881	0.014885	0.298	0.309	1	0	0	ANP32A	Nosig
0.914827	0.014757	0.183	0.186	1	0	0	PTPN1	Nosig
0.398957	0.0146824	0.259	0.253	1	0	0	CCT2	Nosig
0.604795	0.0146688	0.104	0.11	1	0	0	UBE2Q1	Nosig
0.871459	0.0146362	0.12	0.12	1	0	0	CFAP298	Nosig
0.865587	0.0146351	0.251	0.257	1	0	0	HM13	Nosig
0.802888	0.0146079	0.183	0.184	1	0	0	DENND1C	Nosig
0.872514	0.0145143	0.236	0.243	1	0	0	ADH5	Nosig
0.0232602	0.0143416	0.157	0.133	1	0	0	ST8SIA4	Nosig
0.496571	0.0143387	0.344	0.348	1	0	0	H2AFV	Nosig
0.740458	0.0142358	0.193	0.194	1	0	0	MED15	Nosig
0.789986	0.0142279	0.129	0.13	1	0	0	TPD52	Nosig
0.563035	0.0141264	0.104	0.112	1	0	0	C5orf51	Nosig
0.167399	0.0140259	0.151	0.136	1	0	0	ECHDC1	Nosig
0.690954	0.0139928	0.108	0.106	1	0	0	MCPH1	Nosig
0.870801	0.0139925	0.34	0.351	1	0	0	HNRNPUL1	Nosig
0.882608	0.0139719	0.143	0.148	1	0	0	TMEM203	Nosig
0.719821	0.0139473	0.1	0.099	1	0	0	CDC37L1	Nosig
0.839501	0.0139294	0.144	0.145	1	0	0	USP14	Nosig
0.828668	0.0138931	0.135	0.135	1	0	0	CCPG1	Nosig
0.287949	0.0138303	0.467	0.464	1	0	0	RHOH	Nosig
0.774052	0.0138214	0.141	0.148	1	0	0	CISD2	Nosig
0.632949	0.0138055	0.454	0.465	1	0	0	TECR	Nosig
0.818286	0.0137948	0.123	0.127	1	0	0	POLE3	Nosig
0.473176	0.0136879	0.159	0.172	1	0	0	AASDHPPT	Nosig
0.920789	0.0136682	0.128	0.13	1	0	0	DTD1	Nosig
0.88955	0.0136478	0.53	0.544	1	0	0	NDUFA3	Nosig
0.852816	0.0136182	0.1	0.099	1	0	0	PRR14	Nosig
0.517137	0.0135398	0.143	0.139	1	0	0	SCFD1	Nosig
0.937591	0.0135266	0.231	0.241	1	0	0	ANKRD13D	Nosig
0.108304	0.0135152	0.343	0.327	1	0	0	ATRX	Nosig
0.440885	0.0134648	0.111	0.105	1	0	0	HDAC3	Nosig
0.212876	0.013398	0.132	0.149	1	0	0	TRAPPC3	Nosig
0.485812	0.0132994	0.245	0.244	1	0	0	DNAJB14	Nosig
0.962053	0.0132171	0.107	0.107	1	0	0	SLC25A38	Nosig
0.923101	0.0131988	0.102	0.103	1	0	0	SH2D3A	Nosig
0.777976	0.0131465	0.217	0.228	1	0	0	MAT2A	Nosig
0.551169	0.0131267	0.107	0.102	1	0	0	DPP4	Nosig
0.826909	0.0130809	0.451	0.462	1	0	0	SERBP1	Nosig
0.85034	0.0130789	0.153	0.159	1	0	0	BCCIP	Nosig
0.678021	0.0130421	0.373	0.377	1	0	0	CCT4	Nosig
0.76714	0.0130052	0.102	0.107	1	0	0	TRIM56	Nosig
0.967206	0.0129977	0.102	0.103	1	0	0	ZC3H7A	Nosig
0.758396	0.0129907	0.115	0.12	1	0	0	LINC01871	Nosig
0.212229	0.0128276	0.178	0.166	1	0	0	DCAF5	Nosig
0.504501	0.012812	0.35	0.351	1	0	0	URI1	Nosig
0.867734	0.0127982	0.319	0.325	1	0	0	MAX	Nosig
0.470352	0.0127787	0.106	0.116	1	0	0	SMIM27	Nosig
0.910323	0.0127563	0.174	0.181	1	0	0	RTF2	Nosig
0.956167	0.0127072	0.155	0.159	1	0	0	SF3B3	Nosig
0.68704	0.0126953	0.155	0.165	1	0	0	ERLEC1	Nosig
0.730912	0.0126798	0.172	0.182	1	0	0	PMPCB	Nosig
0.687406	0.0126545	0.171	0.181	1	0	0	NGDN	Nosig
0.359253	0.0126412	0.103	0.115	1	0	0	PRPS1	Nosig
0.508538	0.0126133	0.14	0.151	1	0	0	NUBP2	Nosig
0.12707	0.0124562	0.385	0.372	1	0	0	SH3KBP1	Nosig
0.46065	0.0124098	0.133	0.127	1	0	0	CERT1	Nosig
0.143708	0.0123985	0.503	0.495	1	0	0	DDX17	Nosig
0.0380217	0.0123186	0.998	0.944	1	0	0	RPS18	Nosig
0.759627	0.0122973	0.118	0.123	1	0	0	DNAJC2	Nosig
0.55672	0.0122929	0.885	0.831	1	0	0	COX7C	Nosig
0.886403	0.0122688	0.107	0.108	1	0	0	SAMM50	Nosig
0.6338	0.0122265	0.213	0.226	1	0	0	RNASEH2B	Nosig
0.950752	0.0121847	0.115	0.118	1	0	0	CCDC25	Nosig
0.715231	0.01215	0.192	0.192	1	0	0	CENPC	Nosig
0.802748	0.012114	0.115	0.12	1	0	0	ZNF770	Nosig
0.0875309	0.0120672	0.996	0.94	1	0	0	RPL18A	Nosig
0.792279	0.012025	0.107	0.112	1	0	0	TRMO	Nosig
0.962136	0.0120031	0.114	0.117	1	0	0	ARHGEF7	Nosig
0.715811	0.0119279	0.123	0.122	1	0	0	PFDN1	Nosig
0.710508	0.0119209	0.169	0.169	1	0	0	FAM13B	Nosig
0.839323	0.0119128	0.188	0.196	1	0	0	PDCD7	Nosig
0.664927	0.0117144	0.166	0.178	1	0	0	ARL6IP6	Nosig
0.983324	0.011692	0.132	0.134	1	0	0	CWC22	Nosig
0.953492	0.0116393	0.274	0.283	1	0	0	CTDNEP1	Nosig
0.58411	0.0116185	0.171	0.184	1	0	0	NUB1	Nosig
0.0752173	0.0116122	0.695	0.676	1	0	0	MT-ND4	Nosig
0.354279	0.0115697	0.275	0.267	1	0	0	MDFIC	Nosig
0.578708	0.0115571	0.188	0.199	1	0	0	LFNG	Nosig
0.988485	0.0115404	0.248	0.258	1	0	0	PPP2CA	Nosig
0.724402	0.0114873	0.932	0.884	1	0	0	PFDN5	Nosig
0.574893	0.0114416	0.144	0.14	1	0	0	PPM1B	Nosig
0.521126	0.0113982	0.099	0.107	1	0	0	PIGP	Nosig
0.450278	0.011329	0.153	0.166	1	0	0	PQBP1	Nosig
0.912199	0.0113053	0.49	0.508	1	0	0	HMGN1	Nosig
0.34688	0.0111697	0.138	0.13	1	0	0	PLEKHA2	Nosig
0.762729	0.0109257	0.198	0.199	1	0	0	PGLS	Nosig
0.748794	0.0109141	0.152	0.159	1	0	0	NELFE	Nosig
0.614806	0.0108941	0.096	0.102	1	0	0	C12orf10	Nosig
0.766307	0.0108789	0.117	0.116	1	0	0	MARK2	Nosig
0.972474	0.0108474	0.849	0.848	1	0	0	TXNIP	Nosig
0.546968	0.0108297	0.148	0.158	1	0	0	TNFSF10	Nosig
0.576064	0.0107537	0.093	0.101	1	0	0	TCEA2	Nosig
0.65984	0.0107458	0.178	0.186	1	0	0	CPNE3	Nosig
0.190002	0.0107152	0.129	0.147	1	0	0	ZRSR2	Nosig
0.786741	0.0106792	0.108	0.112	1	0	0	CBX1	Nosig
0.776226	0.0106703	0.103	0.107	1	0	0	RBM7	Nosig
0.539365	0.0106246	0.267	0.266	1	0	0	DYNC1H1	Nosig
0.369342	0.010608	0.333	0.325	1	0	0	RWDD1	Nosig
0.809069	0.010569	0.116	0.12	1	0	0	WDR61	Nosig
0.900179	0.0105646	0.503	0.53	1	0	0	HSP90B1	Nosig
0.921832	0.0105418	0.21	0.218	1	0	0	HMGA1	Nosig
0.835767	0.0105408	0.1	0.103	1	0	0	GTPBP10	Nosig
0.675175	0.010495	0.302	0.305	1	0	0	UFC1	Nosig
0.586759	0.0104426	0.185	0.181	1	0	0	STAT1	Nosig
0.884206	0.010435	0.108	0.112	1	0	0	MAEA	Nosig
0.318603	0.0103593	0.1	0.092	1	0	0	MAPKAP1	Nosig
0.967457	0.0103387	0.384	0.397	1	0	0	THRAP3	Nosig
0.815304	0.0103009	0.102	0.106	1	0	0	MTO1	Nosig
0.463537	0.0102865	0.848	0.815	1	0	0	ATP5MC2	Nosig
0.88376	0.0101649	0.13	0.133	1	0	0	RAB5B	Nosig
0.859086	0.0101108	0.337	0.347	1	0	0	SAMHD1	Nosig
0.438005	0.0100738	0.477	0.488	1	0	0	SEPTIN9	Nosig
0.361238	0.0100635	0.194	0.214	1	0	0	CAMLG	Nosig
0.631023	0.010021	0.123	0.13	1	0	0	HDDC2	Nosig
0.539109	0.0100185	0.123	0.132	1	0	0	FAM200B	Nosig
0.559641	0.00995774	0.092	0.1	1	0	0	CASP6	Nosig
0.630549	0.00993293	0.103	0.11	1	0	0	ULK3	Nosig
0.917457	0.00992951	0.126	0.129	1	0	0	SIRT7	Nosig
0.556852	0.00987925	0.103	0.111	1	0	0	MCTS1	Nosig
0.741259	0.00987633	0.236	0.248	1	0	0	PYCR2	Nosig
0.631331	0.00979094	0.631	0.646	1	0	0	SRSF7	Nosig
0.918427	0.00974219	0.16	0.166	1	0	0	BRWD1	Nosig
0.778388	0.00971767	0.172	0.172	1	0	0	ITCH	Nosig
0.857901	0.00947569	0.109	0.112	1	0	0	MRPL32	Nosig
0.661319	0.00939576	0.231	0.243	1	0	0	TBRG1	Nosig
0.707328	0.00939297	0.178	0.177	1	0	0	EIF3B	Nosig
0.888877	0.00929378	0.199	0.201	1	0	0	CABIN1	Nosig
0.790155	0.00919447	0.128	0.128	1	0	0	MTG1	Nosig
0.43521	0.00911835	0.65	0.645	1	0	0	EVL	Nosig
0.835076	0.00901727	0.273	0.284	1	0	0	BANF1	Nosig
0.612491	0.00900695	0.136	0.146	1	0	0	SRPK1	Nosig
0.734778	0.00896547	0.192	0.194	1	0	0	IDI1	Nosig
0.491843	0.00890586	0.121	0.115	1	0	0	ZNF101	Nosig
0.549581	0.00889608	0.137	0.148	1	0	0	PPT1	Nosig
0.660369	0.00888185	0.145	0.153	1	0	0	VBP1	Nosig
0.792086	0.00885712	0.851	0.827	1	0	0	FXYD5	Nosig
0.769833	0.00880493	0.28	0.285	1	0	0	OSTC	Nosig
0.895288	0.00878135	0.285	0.291	1	0	0	WSB1	Nosig
0.512345	0.00868035	0.167	0.162	1	0	0	CAND1	Nosig
0.538325	0.00864239	0.196	0.209	1	0	0	LSM4	Nosig
0.976704	0.00861476	0.172	0.175	1	0	0	YIPF3	Nosig
0.893379	0.00859687	0.133	0.137	1	0	0	TSR2	Nosig
0.38875	0.00857283	0.107	0.117	1	0	0	CYHR1	Nosig
0.678141	0.00851965	0.18	0.181	1	0	0	HECTD1	Nosig
0.476211	0.00850982	0.971	0.912	1	0	0	RPL15	Nosig
0.220495	0.00849314	0.092	0.106	1	0	0	NSUN5	Nosig
0.581606	0.00848794	0.158	0.167	1	0	0	MPC1	Nosig
0.898914	0.0084869	0.176	0.181	1	0	0	TTC1	Nosig
0.945058	0.00838154	0.218	0.223	1	0	0	ZNF217	Nosig
0.342115	0.00824952	0.132	0.145	1	0	0	YDJC	Nosig
0.985379	0.0082415	0.111	0.112	1	0	0	MAP4K2	Nosig
0.605991	0.00818385	0.117	0.113	1	0	0	WHAMM	Nosig
0.929143	0.00783818	0.14	0.144	1	0	0	SMNDC1	Nosig
0.781051	0.00781028	0.126	0.132	1	0	0	COA4	Nosig
0.857829	0.00774765	0.122	0.126	1	0	0	RAF1	Nosig
0.944385	0.00769262	0.146	0.148	1	0	0	ATG12	Nosig
0.907853	0.00764264	0.13	0.13	1	0	0	OSBP	Nosig
0.971346	0.00755312	0.242	0.25	1	0	0	CEBPZ	Nosig
0.900537	0.00754781	0.103	0.105	1	0	0	TMEM126A	Nosig
0.450688	0.007464	0.109	0.103	1	0	0	FAM104A	Nosig
0.622155	0.00735494	0.335	0.357	1	0	0	TPR	Nosig
0.337765	0.00732361	0.137	0.13	1	0	0	USP36	Nosig
0.75446	0.00726682	0.11	0.115	1	0	0	TATDN1	Nosig
0.806439	0.00721082	0.111	0.116	1	0	0	PPP1R21	Nosig
0.967139	0.00720719	0.234	0.24	1	0	0	MRPS24	Nosig
0.490457	0.00720595	0.162	0.177	1	0	0	THAP7	Nosig
0.672346	0.00709698	0.626	0.63	1	0	0	YPEL3	Nosig
0.00148577	0.00704694	0.998	0.951	1	0	0	RPL28	Nosig
0.921712	0.0070362	0.985	0.932	1	0	0	RPL35	Nosig
0.846267	0.00698657	0.124	0.127	1	0	0	MPLKIP	Nosig
0.880776	0.00692993	0.169	0.172	1	0	0	UBA3	Nosig
0.922289	0.00691475	0.16	0.167	1	0	0	RECQL	Nosig
0.600795	0.00689361	0.098	0.104	1	0	0	DBNDD2	Nosig
0.000406089	0.00682961	0.967	0.944	1	0	0	MT-CO2	Nosig
0.543188	0.00679465	0.104	0.1	1	0	0	CEP250	Nosig
0.897683	0.00677401	0.119	0.122	1	0	0	SUDS3	Nosig
0.801743	0.00674178	0.122	0.126	1	0	0	NIPA2	Nosig
0.955185	0.00672364	0.109	0.111	1	0	0	UTP18	Nosig
0.919782	0.0067159	0.115	0.116	1	0	0	TFIP11	Nosig
0.965528	0.00657546	0.236	0.244	1	0	0	SNRPD1	Nosig
0.163938	0.00657412	0.136	0.122	1	0	0	LPGAT1	Nosig
0.180482	0.00653976	0.232	0.221	1	0	0	CD28	Nosig
0.833668	0.00643954	0.098	0.101	1	0	0	STX12	Nosig
0.684753	0.00641149	0.23	0.233	1	0	0	SARS	Nosig
0.888825	0.00639221	0.108	0.11	1	0	0	NBEAL1	Nosig
0.931418	0.00638256	0.111	0.112	1	0	0	KIDINS220	Nosig
0.826139	0.00632338	0.108	0.106	1	0	0	SEC24C	Nosig
0.894538	0.00631595	0.16	0.166	1	0	0	SMU1	Nosig
0.187142	0.00620243	0.3	0.285	1	0	0	RAB7A	Nosig
0.948086	0.00619166	0.285	0.291	1	0	0	FNTA	Nosig
0.82257	0.00606573	0.188	0.195	1	0	0	PTBP1	Nosig
0.972703	0.00606429	0.504	0.51	1	0	0	GIMAP1	Nosig
0.695703	0.00601469	0.134	0.14	1	0	0	CTSA	Nosig
0.422259	0.00597721	0.134	0.147	1	0	0	NXT1	Nosig
0.988439	0.00593907	0.099	0.1	1	0	0	METAP1	Nosig
0.362973	0.00593298	0.193	0.211	1	0	0	CNIH1	Nosig
0.507861	0.00592085	0.191	0.186	1	0	0	TM9SF2	Nosig
0.484512	0.00591367	0.245	0.241	1	0	0	PHYKPL	Nosig
0.998385	0.00590384	0.129	0.131	1	0	0	BTN3A3	Nosig
0.898476	0.00586963	0.146	0.151	1	0	0	NDUFS3	Nosig
0.948315	0.00582065	0.127	0.13	1	0	0	TUT7	Nosig
0.464244	0.00581539	0.206	0.22	1	0	0	VPS35	Nosig
0.400259	0.00576782	0.994	0.949	1	0	0	PTMA	Nosig
0.73606	0.0057281	0.107	0.106	1	0	0	FBXO44	Nosig
0.872202	0.00572104	0.199	0.206	1	0	0	MED4	Nosig
0.498956	0.00567312	0.299	0.299	1	0	0	TBCB	Nosig
0.96044	0.00564906	0.141	0.143	1	0	0	N4BP1	Nosig
0.718571	0.0055869	0.183	0.192	1	0	0	NR1H2	Nosig
0.887898	0.00557158	0.158	0.164	1	0	0	ARPC1A	Nosig
0.69566	0.005557	0.28	0.296	1	0	0	SF3A1	Nosig
0.778435	0.00554316	0.122	0.12	1	0	0	BLOC1S6	Nosig
0.461276	0.00543242	0.135	0.147	1	0	0	TMEM141	Nosig
0.679279	0.00537357	0.136	0.134	1	0	0	FBXL3	Nosig
0.668577	0.00534515	0.207	0.221	1	0	0	TCP1	Nosig
0.401306	0.00534158	0.509	0.502	1	0	0	ARL6IP4	Nosig
0.935556	0.00527995	0.217	0.224	1	0	0	EPRS	Nosig
0.640677	0.00525941	0.335	0.359	1	0	0	CALM3	Nosig
0.587545	0.00523565	0.292	0.293	1	0	0	PRPF38B	Nosig
0.919872	0.00523542	0.226	0.234	1	0	0	PPP1R14B	Nosig
0.584648	0.00523249	0.482	0.488	1	0	0	GYPC	Nosig
0.175503	0.00517655	0.275	0.264	1	0	0	NFATC2	Nosig
0.59321	0.00516131	0.393	0.406	1	0	0	SNX3	Nosig
0.286469	0.00512387	0.137	0.127	1	0	0	PPP3CB	Nosig
0.886717	0.0051232	0.12	0.12	1	0	0	RAD50	Nosig
0.641062	0.00508841	0.126	0.135	1	0	0	XAB2	Nosig
0.942278	0.00499504	0.147	0.149	1	0	0	AGGF1	Nosig
0.316567	0.00485979	0.547	0.542	1	0	0	UBE2D3	Nosig
0.071164	0.00482062	0.997	0.942	1	0	0	RPL7A	Nosig
0.499816	0.0047855	0.141	0.136	1	0	0	TVP23B	Nosig
0.819123	0.00474582	0.183	0.189	1	0	0	LSM5	Nosig
0.720948	0.00471544	0.159	0.167	1	0	0	ADSL	Nosig
0.846056	0.00471384	0.19	0.192	1	0	0	HPCAL1	Nosig
0.619147	0.00471031	0.544	0.552	1	0	0	EIF4B	Nosig
0.34932	0.00463795	0.172	0.164	1	0	0	NUFIP2	Nosig
0.330788	0.0045933	0.202	0.221	1	0	0	SVIP	Nosig
0.339225	0.00455118	0.138	0.153	1	0	0	RAB4A	Nosig
0.614303	0.00450426	0.156	0.153	1	0	0	NRDC	Nosig
0.720736	0.00449435	0.232	0.231	1	0	0	OFD1	Nosig
0.5614	0.00440349	0.489	0.494	1	0	0	CALR	Nosig
0.96014	0.00438664	0.248	0.255	1	0	0	RGS14	Nosig
0.680139	0.00424727	0.111	0.116	1	0	0	DCTD	Nosig
0.607381	0.00422326	0.101	0.107	1	0	0	AP3D1	Nosig
0.714358	0.00407666	0.355	0.364	1	0	0	SIGIRR	Nosig
0.988872	0.00403023	0.16	0.164	1	0	0	API5	Nosig
0.932181	0.00402529	0.156	0.158	1	0	0	PLEKHA1	Nosig
0.683781	0.00401935	0.172	0.181	1	0	0	RPS10-NUDT3	Nosig
0.63769	0.00394389	0.12	0.127	1	0	0	RPA1	Nosig
0.653791	0.00388285	0.4	0.404	1	0	0	VPS28	Nosig
0.610834	0.00382317	0.11	0.117	1	0	0	PARP10	Nosig
0.0604825	0.00369615	0.998	0.956	1	0	0	RPLP1	Nosig
0.162614	0.00368019	0.18	0.165	1	0	0	SLC4A7	Nosig
0.0233926	0.003669	0.997	0.949	1	0	0	RPS14	Nosig
0.465321	0.00365465	0.286	0.283	1	0	0	HECA	Nosig
0.967354	0.00355605	0.142	0.145	1	0	0	RAB1A	Nosig
0.69253	0.00354433	0.096	0.101	1	0	0	BMS1	Nosig
0.292159	0.00345657	0.107	0.12	1	0	0	MINDY2	Nosig
0.817397	0.0034509	0.106	0.11	1	0	0	CSNK2A2	Nosig
0.97974	0.00343933	0.179	0.184	1	0	0	ZNF276	Nosig
0.322704	0.00337728	0.093	0.103	1	0	0	UBL4A	Nosig
0.857578	0.00321744	0.11	0.11	1	0	0	SHLD2	Nosig
0.66107	0.00319926	0.161	0.171	1	0	0	LSM3	Nosig
0.983062	0.00319438	0.762	0.761	1	0	0	KLF2	Nosig
0.792077	0.00318889	0.118	0.122	1	0	0	C11orf68	Nosig
0.732985	0.00294961	0.104	0.109	1	0	0	STX4	Nosig
0.56013	0.00281135	0.127	0.137	1	0	0	TBC1D10A	Nosig
0.739564	0.00272639	0.396	0.405	1	0	0	EIF3M	Nosig
0.555645	0.0027227	0.098	0.105	1	0	0	SRP68	Nosig
0.886583	0.00270076	0.321	0.327	1	0	0	PDIA6	Nosig
0.702058	0.00269654	0.217	0.218	1	0	0	ILK	Nosig
0.896761	0.00267818	0.148	0.153	1	0	0	SOD2	Nosig
0.794884	0.00263201	0.111	0.115	1	0	0	KLHDC3	Nosig
0.663088	0.00261234	0.182	0.181	1	0	0	RNMT	Nosig
0.30292	0.00261233	0.137	0.128	1	0	0	BFAR	Nosig
0.833928	0.00257145	0.157	0.158	1	0	0	ABTB1	Nosig
0.432775	0.00256335	0.215	0.206	1	0	0	KLRK1	Nosig
0.790512	0.002516	0.184	0.184	1	0	0	RBBP7	Nosig
0.888841	0.0024626	0.227	0.233	1	0	0	UFM1	Nosig
0.586252	0.00244149	0.215	0.211	1	0	0	EIF2A	Nosig
0.836578	0.0024244	0.172	0.173	1	0	0	CWF19L2	Nosig
0.756802	0.00241834	0.142	0.148	1	0	0	TXNDC12	Nosig
0.33714	0.00239463	0.12	0.112	1	0	0	PARP15	Nosig
0.910277	0.0023708	0.278	0.283	1	0	0	TAF15	Nosig
0.352588	0.00229991	0.155	0.171	1	0	0	TIMM8B	Nosig
0.821454	0.00225377	0.198	0.198	1	0	0	WAPL	Nosig
0.778617	0.00224306	0.106	0.11	1	0	0	EXOC7	Nosig
0.53557	0.00220328	0.332	0.332	1	0	0	CBX3	Nosig
0.581941	0.00217696	0.166	0.179	1	0	0	CREBRF	Nosig
0.763105	0.00216904	0.288	0.292	1	0	0	RSBN1L	Nosig
0.28205	0.00214007	0.88	0.853	1	0	0	ITM2B	Nosig
0.983197	0.00214	0.251	0.259	1	0	0	SNRNP200	Nosig
0.626407	0.00210495	0.121	0.128	1	0	0	TBPL1	Nosig
0.964041	0.00196515	0.143	0.145	1	0	0	TMEM106B	Nosig
0.982336	0.00195548	0.958	0.931	1	0	0	BTG1	Nosig
0.434944	0.00193436	0.166	0.181	1	0	0	TMEM50B	Nosig
0.96232	0.00192856	0.107	0.109	1	0	0	TOMM70	Nosig
0.514471	0.00190679	0.503	0.512	1	0	0	MORF4L1	Nosig
0.71049	0.00190147	0.312	0.332	1	0	0	ALKBH7	Nosig
0.381944	0.00182378	0.194	0.214	1	0	0	NGRN	Nosig
0.535499	0.0017919	0.115	0.123	1	0	0	STAT6	Nosig
0.451706	0.0016831	0.19	0.185	1	0	0	BAZ1B	Nosig
0.991743	0.00167927	0.171	0.175	1	0	0	ARRDC1	Nosig
0.527548	0.00162518	0.179	0.192	1	0	0	MRPS5	Nosig
0.38311	0.00160175	0.149	0.163	1	0	0	CFAP97	Nosig
0.491216	0.00135047	0.229	0.247	1	0	0	RPA2	Nosig
0.904984	0.00131437	0.134	0.138	1	0	0	ZNF430	Nosig
0.950714	0.0012551	0.138	0.142	1	0	0	GOLGA8B	Nosig
0.125044	0.00105182	0.134	0.155	1	0	0	SNHG9	Nosig
0.60552	0.000997678	0.101	0.107	1	0	0	IDH3B	Nosig
0.49575	0.000850088	0.111	0.12	1	0	0	NFYC	Nosig
0.660527	0.000733815	0.166	0.174	1	0	0	WBP11	Nosig
0.960227	0.00068937	0.109	0.11	1	0	0	PMS1	Nosig
0.644915	0.000605799	0.278	0.279	1	0	0	DDX46	Nosig
0.936276	0.000498143	0.099	0.1	1	0	0	SEC22B	Nosig
0.855029	0.000405096	0.103	0.106	1	0	0	RNF6	Nosig
0.449427	0.00038439	0.331	0.354	1	0	0	TAF7	Nosig
0.235466	0.000359294	0.088	0.1	1	0	0	MRPL12	Nosig
0.892561	0.000341567	0.186	0.189	1	0	0	AATF	Nosig
0.626813	0.000276003	0.101	0.107	1	0	0	BORCS7	Nosig
0.842726	0.000271563	0.138	0.137	1	0	0	TXNDC9	Nosig
0.949226	0.000270545	0.164	0.168	1	0	0	NUMA1	Nosig
0.0336584	0.000134871	0.997	0.944	1	0	0	FAU	Nosig
0.66484	9.7358e-05	0.135	0.133	1	0	0	ABHD3	Nosig
0.808	7.79251e-05	0.11	0.114	1	0	0	IBTK	Nosig
0.446462	7.56628e-05	0.096	0.105	1	0	0	ISY1	Nosig
0.420081	-3.39872e-05	0.134	0.146	1	0	0	EIF2AK2	Nosig
0.578233	-9.56914e-05	0.11	0.119	1	0	0	MRPS23	Nosig
0.61556	-0.00021042	0.123	0.13	1	0	0	CDK12	Nosig
0.351515	-0.000262236	0.097	0.107	1	0	0	NECAP1	Nosig
0.606575	-0.000311364	0.179	0.191	1	0	0	HNRNPH2	Nosig
0.580382	-0.000339316	0.204	0.217	1	0	0	RELA	Nosig
0.976749	-0.000458632	0.317	0.325	1	0	0	MRPL20	Nosig
0.749108	-0.000463716	0.369	0.378	1	0	0	RAD21	Nosig
0.688086	-0.000524833	0.101	0.107	1	0	0	MAPKAPK2	Nosig
0.491454	-0.000584307	0.138	0.149	1	0	0	VPS72	Nosig
0.256932	-0.000665679	0.234	0.256	1	0	0	FBL	Nosig
0.793813	-0.000687553	0.218	0.224	1	0	0	CDKN2D	Nosig
0.763032	-0.000696345	0.11	0.114	1	0	0	YY1AP1	Nosig
0.831567	-0.00075608	0.202	0.21	1	0	0	GATA3	Nosig
0.914227	-0.00084486	0.105	0.106	1	0	0	FBXO21	Nosig
0.467265	-0.000857862	0.226	0.243	1	0	0	PSMF1	Nosig
0.0934829	-0.00101806	0.088	0.106	1	0	0	DUSP12	Nosig
0.398569	-0.00108885	0.21	0.228	1	0	0	PPP1R11	Nosig
0.872189	-0.00110192	0.137	0.142	1	0	0	MAPRE2	Nosig
0.827121	-0.00117406	0.167	0.173	1	0	0	USP33	Nosig
0.128315	-0.00129743	0.216	0.202	1	0	0	PDE4B	Nosig
0.66838	-0.00134292	0.145	0.154	1	0	0	SDHB	Nosig
0.527735	-0.00137236	0.18	0.176	1	0	0	USP25	Nosig
0.386446	-0.00137411	0.103	0.113	1	0	0	ME2	Nosig
0.57354	-0.00139012	0.205	0.218	1	0	0	LMAN1	Nosig
0.529153	-0.00143947	0.31	0.33	1	0	0	CHCHD10	Nosig
0.835632	-0.00146881	0.294	0.307	1	0	0	TRADD	Nosig
0.421534	-0.00147135	0.11	0.103	1	0	0	ZZEF1	Nosig
0.379262	-0.00149011	0.207	0.227	1	0	0	CCDC59	Nosig
0.681683	-0.00150352	0.1	0.106	1	0	0	ITPA	Nosig
0.488792	-0.00152128	0.147	0.159	1	0	0	RASSF7	Nosig
0.496234	-0.00158192	0.174	0.169	1	0	0	SMAD2	Nosig
0.631177	-0.00162938	0.097	0.102	1	0	0	TMEM263	Nosig
0.853169	-0.00163081	0.126	0.131	1	0	0	DNAJC9	Nosig
0.390776	-0.00164149	0.103	0.113	1	0	0	THAP1	Nosig
0.366715	-0.00164434	0.125	0.137	1	0	0	ATOX1	Nosig
0.495078	-0.00179875	0.112	0.12	1	0	0	ARRDC2	Nosig
0.987697	-0.00186524	0.104	0.105	1	0	0	RDH14	Nosig
0.778771	-0.00189734	0.108	0.112	1	0	0	JAML	Nosig
0.792715	-0.00191113	0.173	0.18	1	0	0	CLTC	Nosig
0.382256	-0.00194709	0.117	0.129	1	0	0	GNPAT	Nosig
0.915846	-0.00195107	0.198	0.206	1	0	0	BAZ2A	Nosig
0.92485	-0.00200764	0.16	0.166	1	0	0	CUL1	Nosig
0.820051	-0.00203046	0.112	0.112	1	0	0	ARL8B	Nosig
0.658083	-0.00204191	0.101	0.107	1	0	0	PAFAH1B3	Nosig
0.177771	-0.00204314	0.478	0.474	1	0	0	RNF213	Nosig
0.425949	-0.00204318	0.149	0.164	1	0	0	IGSF8	Nosig
0.475443	-0.00208166	0.306	0.327	1	0	0	HNRNPR	Nosig
0.744203	-0.0020866	0.122	0.129	1	0	0	ZDHHC6	Nosig
0.806043	-0.00210715	0.294	0.301	1	0	0	PRDX6	Nosig
0.816995	-0.0021819	0.128	0.133	1	0	0	KLHL28	Nosig
0.271061	-0.00224368	0.092	0.103	1	0	0	ZCCHC8	Nosig
0.557156	-0.00227789	0.102	0.11	1	0	0	POLR3K	Nosig
0.667137	-0.00238892	0.112	0.118	1	0	0	TRPT1	Nosig
0.313866	-0.00242024	0.219	0.241	1	0	0	ERGIC3	Nosig
0.779313	-0.00242339	0.13	0.129	1	0	0	REEP3	Nosig
0.995248	-0.0024504	0.138	0.14	1	0	0	IMP4	Nosig
0.438852	-0.00257774	0.117	0.126	1	0	0	SVBP	Nosig
0.884865	-0.00260979	0.143	0.149	1	0	0	LATS1	Nosig
0.308596	-0.00270049	0.089	0.1	1	0	0	LYSMD3	Nosig
0.896339	-0.00274973	0.103	0.105	1	0	0	CARS2	Nosig
0.847917	-0.00304026	0.905	0.858	1	0	0	RPL4	Nosig
0.516186	-0.00308713	0.109	0.117	1	0	0	TSN	Nosig
0.753574	-0.00314485	0.234	0.246	1	0	0	UBA2	Nosig
0.935711	-0.0032219	0.148	0.149	1	0	0	USO1	Nosig
0.488395	-0.00328064	0.186	0.179	1	0	0	MAPK1	Nosig
0.660666	-0.00333622	0.188	0.188	1	0	0	CYBC1	Nosig
0.706726	-0.0033415	0.191	0.201	1	0	0	MTIF3	Nosig
0.924011	-0.00336546	0.11	0.114	1	0	0	KIF22	Nosig
0.951429	-0.00344105	0.131	0.135	1	0	0	EEF1E1	Nosig
0.00875291	-0.00351737	0.608	0.577	1	0	0	MT-ND5	Nosig
0.332352	-0.00356485	0.146	0.161	1	0	0	MX1	Nosig
0.720736	-0.00356915	0.117	0.122	1	0	0	GARS	Nosig
0.521401	-0.0036007	0.174	0.186	1	0	0	RNF187	Nosig
0.807064	-0.00361481	0.096	0.1	1	0	0	ARHGEF9	Nosig
0.409894	-0.00365677	0.127	0.138	1	0	0	ACAT2	Nosig
0.753438	-0.00367109	0.192	0.201	1	0	0	FAM162A	Nosig
0.237476	-0.00369175	0.144	0.162	1	0	0	JAGN1	Nosig
0.823016	-0.00370068	0.229	0.237	1	0	0	C14orf119	Nosig
0.594674	-0.00375913	0.11	0.117	1	0	0	USP20	Nosig
0.594823	-0.00376396	0.111	0.118	1	0	0	HTATIP2	Nosig
0.23772	-0.00378	0.29	0.28	1	0	0	CCM2	Nosig
0.257286	-0.00384954	0.148	0.165	1	0	0	MARCKSL1	Nosig
0.868168	-0.00388215	0.236	0.238	1	0	0	PRKDC	Nosig
0.948094	-0.00390749	0.213	0.221	1	0	0	PSTPIP1	Nosig
0.0165076	-0.00390899	0.994	0.941	1	0	0	RPL35A	Nosig
0.404414	-0.00398757	0.519	0.513	1	0	0	RBM39	Nosig
0.652901	-0.00400282	0.109	0.106	1	0	0	ADA2	Nosig
0.706719	-0.00401404	0.438	0.461	1	0	0	CSDE1	Nosig
0.378762	-0.00404539	0.969	0.914	1	0	0	RPL10A	Nosig
0.637819	-0.00414897	0.103	0.11	1	0	0	PRPSAP2	Nosig
0.772538	-0.00415905	0.157	0.157	1	0	0	SAFB	Nosig
0.708341	-0.0042011	0.725	0.706	1	0	0	UQCRB	Nosig
0.764729	-0.00424666	0.125	0.13	1	0	0	FLII	Nosig
0.901664	-0.0042469	0.134	0.135	1	0	0	TRIP11	Nosig
0.874824	-0.00427792	0.114	0.114	1	0	0	SIRT2	Nosig
0.930512	-0.00429148	0.167	0.17	1	0	0	SRP54	Nosig
0.647424	-0.00439145	0.126	0.122	1	0	0	AFTPH	Nosig
0.000253819	-0.0045569	0.998	0.953	1	0	0	RPL13	Nosig
0.358966	-0.00459223	0.116	0.128	1	0	0	DMAC1	Nosig
0.937284	-0.00462132	0.119	0.119	1	0	0	TAF11	Nosig
0.441897	-0.00472258	0.252	0.273	1	0	0	CITED2	Nosig
0.661747	-0.00474767	0.13	0.127	1	0	0	CDKN2AIP	Nosig
0.596208	-0.00475773	0.11	0.117	1	0	0	HEXB	Nosig
0.815439	-0.00480066	0.215	0.224	1	0	0	SDCBP	Nosig
0.752051	-0.00490834	0.363	0.382	1	0	0	RALY	Nosig
0.316499	-0.00493951	0.146	0.16	1	0	0	IRF7	Nosig
0.732064	-0.00495618	0.155	0.162	1	0	0	PLCG1	Nosig
0.61279	-0.00501771	0.453	0.462	1	0	0	MPHOSPH8	Nosig
0.633951	-0.00502484	0.188	0.198	1	0	0	RAB18	Nosig
0.464357	-0.00506845	0.186	0.199	1	0	0	MTLN	Nosig
0.836882	-0.00518907	0.458	0.466	1	0	0	ARHGEF1	Nosig
0.829166	-0.00525681	0.247	0.25	1	0	0	NONO	Nosig
0.297884	-0.00526002	0.096	0.108	1	0	0	AP5Z1	Nosig
0.751762	-0.00526688	0.211	0.219	1	0	0	SFXN1	Nosig
0.381886	-0.0052691	0.235	0.229	1	0	0	UBE3A	Nosig
0.816181	-0.00528	0.245	0.256	1	0	0	IRF2	Nosig
0.735788	-0.00528332	0.178	0.178	1	0	0	THOC2	Nosig
0.472386	-0.00529421	0.231	0.248	1	0	0	APH1A	Nosig
0.348194	-0.00530989	0.132	0.125	1	0	0	MYBL1	Nosig
0.776646	-0.0053387	0.103	0.107	1	0	0	ECD	Nosig
0.61066	-0.00534328	0.173	0.169	1	0	0	GNAI3	Nosig
0.415641	-0.00536822	0.332	0.353	1	0	0	UBE2B	Nosig
0.963841	-0.00546474	0.15	0.152	1	0	0	RHOT2	Nosig
0.464233	-0.00547602	0.099	0.108	1	0	0	ARL16	Nosig
0.834164	-0.00549883	0.208	0.217	1	0	0	NRBP1	Nosig
0.778926	-0.00557948	0.148	0.154	1	0	0	CBFB	Nosig
0.733214	-0.00560045	0.234	0.248	1	0	0	DECR1	Nosig
0.759515	-0.00567363	0.136	0.136	1	0	0	PRKAR2A	Nosig
0.563911	-0.00568534	0.108	0.104	1	0	0	VAV1	Nosig
0.304006	-0.00571871	0.089	0.1	1	0	0	UQCC3	Nosig
0.225367	-0.00583531	0.505	0.499	1	0	0	STK17B	Nosig
0.662437	-0.00585592	0.221	0.233	1	0	0	TOP1	Nosig
0.380169	-0.00590961	0.113	0.123	1	0	0	RPS6KB2	Nosig
0.482617	-0.00594405	0.099	0.107	1	0	0	ALG2	Nosig
0.0911598	-0.00595703	0.159	0.184	1	0	0	PIM2	Nosig
0.613158	-0.00599702	0.188	0.199	1	0	0	CCDC12	Nosig
0.339459	-0.0060709	0.369	0.369	1	0	0	IL10RA	Nosig
0.871175	-0.0061738	0.209	0.219	1	0	0	LYSMD2	Nosig
0.966569	-0.00617942	0.187	0.192	1	0	0	METAP2	Nosig
0.551535	-0.00618982	0.389	0.389	1	0	0	NCOR1	Nosig
0.524917	-0.0063029	0.104	0.112	1	0	0	PLEKHB2	Nosig
0.776238	-0.00633838	0.15	0.149	1	0	0	AC004687.1	Nosig
0.814547	-0.0065073	0.131	0.136	1	0	0	UBE2H	Nosig
0.195426	-0.0065407	0.199	0.223	1	0	0	PTPN2	Nosig
0.439594	-0.00654086	0.515	0.533	1	0	0	DDIT4	Nosig
0.234575	-0.00658477	0.092	0.105	1	0	0	FADD	Nosig
0.634155	-0.00663786	0.258	0.275	1	0	0	PRPF40A	Nosig
0.199885	-0.00666036	0.144	0.162	1	0	0	MRPL17	Nosig
0.492654	-0.00671352	0.101	0.108	1	0	0	ELK3	Nosig
0.441086	-0.00677234	0.118	0.128	1	0	0	TMEM167A	Nosig
0.246799	-0.00684973	0.148	0.165	1	0	0	HAGH	Nosig
0.981426	-0.00694713	0.131	0.132	1	0	0	FARSA	Nosig
0.390295	-0.00703097	0.137	0.15	1	0	0	ENO2	Nosig
0.542349	-0.00708011	0.273	0.293	1	0	0	PPP1CC	Nosig
0.281368	-0.00708972	0.335	0.369	1	0	0	DNAJA1	Nosig
0.943824	-0.00711294	0.333	0.342	1	0	0	SCAF11	Nosig
0.967463	-0.00714502	0.29	0.299	1	0	0	SRPRA	Nosig
0.800069	-0.00719003	0.099	0.102	1	0	0	ZNF224	Nosig
0.53095	-0.00731807	0.229	0.246	1	0	0	OXA1L	Nosig
0.927668	-0.00748158	0.121	0.125	1	0	0	PRPF3	Nosig
0.141012	-0.00755079	0.103	0.09	1	0	0	GGA2	Nosig
0.408961	-0.00755862	0.284	0.306	1	0	0	SYNGR2	Nosig
0.929801	-0.00757618	0.119	0.119	1	0	0	ATPAF1	Nosig
0.0246676	-0.00761606	0.123	0.101	1	0	0	MCTP2	Nosig
0.39937	-0.00766497	0.1	0.11	1	0	0	P4HTM	Nosig
0.735376	-0.00772308	0.173	0.181	1	0	0	NCOA4	Nosig
0.345607	-0.00776501	0.352	0.381	1	0	0	POLR1D	Nosig
0.561739	-0.0078134	0.148	0.143	1	0	0	MFSD14A	Nosig
0.528426	-0.00782842	0.101	0.097	1	0	0	AGFG2	Nosig
0.50844	-0.00784105	0.163	0.174	1	0	0	MRPL4	Nosig
0.321478	-0.00803406	0.235	0.259	1	0	0	MAGED2	Nosig
0.251958	-0.00807725	0.122	0.136	1	0	0	CLK3	Nosig
0.570167	-0.00807904	0.346	0.366	1	0	0	SYF2	Nosig
0.543206	-0.00808734	0.219	0.234	1	0	0	EIF4H	Nosig
0.925347	-0.00811951	0.106	0.108	1	0	0	ALG5	Nosig
0.470022	-0.00824156	0.302	0.325	1	0	0	TMEM219	Nosig
0.825918	-0.00825386	0.103	0.106	1	0	0	RP9	Nosig
0.206091	-0.0082732	0.103	0.091	1	0	0	GTDC1	Nosig
0.77795	-0.00828336	0.133	0.132	1	0	0	NSMAF	Nosig
0.722323	-0.00835274	0.156	0.162	1	0	0	SPATA13	Nosig
0.159515	-0.00837688	0.114	0.131	1	0	0	C15orf61	Nosig
0.0199116	-0.00846952	0.295	0.267	1	0	0	ARHGAP25	Nosig
0.884276	-0.00852836	0.167	0.174	1	0	0	REL	Nosig
0.794031	-0.00852989	0.116	0.12	1	0	0	SNAPIN	Nosig
0.655255	-0.0086005	0.105	0.111	1	0	0	MSL3	Nosig
0.57579	-0.00870943	0.174	0.185	1	0	0	FBXL5	Nosig
0.642847	-0.00874814	0.228	0.241	1	0	0	TMPO	Nosig
0.525934	-0.00875707	0.201	0.195	1	0	0	2023-03-07	Nosig
0.824037	-0.00876059	0.106	0.105	1	0	0	NADSYN1	Nosig
0.645665	-0.00882973	0.11	0.117	1	0	0	GABPB1-IT1	Nosig
0.327391	-0.00883943	0.103	0.115	1	0	0	ZNF766	Nosig
0.964665	-0.00884282	0.191	0.193	1	0	0	WDR82	Nosig
0.562448	-0.00885829	0.224	0.239	1	0	0	EIF5B	Nosig
0.520796	-0.00886057	0.112	0.121	1	0	0	AK2	Nosig
0.694646	-0.00887707	0.098	0.103	1	0	0	DDX60L	Nosig
0.775274	-0.00901482	0.726	0.727	1	0	0	SON	Nosig
0.616136	-0.00902137	0.128	0.135	1	0	0	TPP1	Nosig
0.372907	-0.00913049	0.134	0.146	1	0	0	SLK	Nosig
0.209623	-0.00922147	0.123	0.139	1	0	0	OAT	Nosig
0.871075	-0.00923084	0.119	0.119	1	0	0	GMPS	Nosig
0.417293	-0.00926148	0.241	0.233	1	0	0	DHX36	Nosig
0.182797	-0.00926377	0.178	0.201	1	0	0	LSM10	Nosig
0.621771	-0.00926423	0.26	0.278	1	0	0	ARHGAP4	Nosig
0.210592	-0.00943355	0.109	0.124	1	0	0	RRN3	Nosig
0.513913	-0.00947066	0.104	0.112	1	0	0	GMPR2	Nosig
0.326952	-0.00948522	0.357	0.386	1	0	0	PTPN6	Nosig
0.844212	-0.00952224	0.101	0.104	1	0	0	PRPSAP1	Nosig
0.711076	-0.00953413	0.184	0.192	1	0	0	GRAMD1A	Nosig
0.392006	-0.00955347	0.093	0.102	1	0	0	POLR2H	Nosig
0.565733	-0.00955933	0.1	0.107	1	0	0	CHMP2B	Nosig
0.862337	-0.009618	0.112	0.112	1	0	0	SFSWAP	Nosig
0.234225	-0.00968747	0.12	0.135	1	0	0	ANAPC13	Nosig
0.163717	-0.00969757	0.987	0.93	1	0	0	RPS9	Nosig
0.850382	-0.00978523	0.123	0.123	1	0	0	KPNA5	Nosig
0.033706	-0.00978749	0.193	0.228	1	0	0	CD40LG	Nosig
0.324503	-0.00991567	0.102	0.093	1	0	0	ATXN2	Nosig
0.66323	-0.00998603	0.164	0.161	1	0	0	ARHGEF6	Nosig
0.25646	-0.0100112	0.129	0.119	1	0	0	XIAP	Nosig
0.889958	-0.0101923	0.433	0.45	1	0	0	CLDND1	Nosig
0.887909	-0.0102294	0.116	0.116	1	0	0	STRN	Nosig
0.797547	-0.0102412	0.118	0.121	1	0	0	C15orf40	Nosig
0.799585	-0.0102874	0.219	0.22	1	0	0	DUS1L	Nosig
0.81595	-0.0103175	0.163	0.164	1	0	0	STX8	Nosig
0.0345709	-0.0104058	0.371	0.349	1	0	0	RASA2	Nosig
0.498197	-0.010432	0.123	0.118	1	0	0	RPAP2	Nosig
0.10399	-0.0105003	0.102	0.088	1	0	0	PTPRM	Nosig
0.799016	-0.0105247	0.111	0.11	1	0	0	SREK1	Nosig
0.60418	-0.0106067	0.132	0.14	1	0	0	IMMT	Nosig
0.242889	-0.010623	0.119	0.134	1	0	0	ZBTB25	Nosig
0.23948	-0.0106844	0.1	0.114	1	0	0	MED6	Nosig
0.578597	-0.0106944	0.157	0.165	1	0	0	EFCAB14	Nosig
0.274632	-0.0107357	0.18	0.17	1	0	0	MAP4	Nosig
0.475567	-0.0107908	0.135	0.147	1	0	0	ZNF33A	Nosig
0.888	-0.0108303	0.333	0.339	1	0	0	RNPS1	Nosig
0.440001	-0.0108385	0.148	0.162	1	0	0	CHMP5	Nosig
0.695729	-0.0108463	0.22	0.221	1	0	0	CUL3	Nosig
0.504049	-0.0108563	0.131	0.142	1	0	0	UBXN11	Nosig
0.672456	-0.0108614	0.534	0.552	1	0	0	LEPROTL1	Nosig
0.542222	-0.0108694	0.115	0.111	1	0	0	ANKRD36C	Nosig
0.75778	-0.0109549	0.161	0.169	1	0	0	SAFB2	Nosig
0.681314	-0.0109856	0.109	0.115	1	0	0	TMEM60	Nosig
0.414128	-0.0109996	0.093	0.102	1	0	0	TNFAIP8L2	Nosig
0.301369	-0.0110373	0.097	0.109	1	0	0	AKAP11	Nosig
0.764291	-0.0111235	0.448	0.477	1	0	0	SQSTM1	Nosig
0.623082	-0.0111974	0.214	0.226	1	0	0	DDX21	Nosig
0.872873	-0.0112635	0.187	0.191	1	0	0	EIF4G1	Nosig
0.524153	-0.0113358	0.099	0.107	1	0	0	WASHC2A	Nosig
0.603759	-0.011378	0.117	0.125	1	0	0	KCMF1	Nosig
0.862935	-0.0113808	0.114	0.117	1	0	0	ZSCAN16-AS1	Nosig
0.456381	-0.0114026	0.107	0.116	1	0	0	NOL11	Nosig
0.971819	-0.0114145	0.163	0.165	1	0	0	ZC3H13	Nosig
0.556576	-0.0114665	0.142	0.152	1	0	0	TAF9	Nosig
0.791102	-0.0114781	0.151	0.157	1	0	0	SUMF2	Nosig
0.28342	-0.011529	0.133	0.147	1	0	0	YIF1A	Nosig
0.811464	-0.0115418	0.174	0.179	1	0	0	SUZ12	Nosig
0.292526	-0.0115613	0.116	0.129	1	0	0	RAB9A	Nosig
0.313112	-0.0117135	0.487	0.464	1	0	0	CTSW	Nosig
0.33026	-0.0118227	0.158	0.173	1	0	0	MORF4L2	Nosig
0.945866	-0.0118752	0.098	0.1	1	0	0	DPH1	Nosig
0.573776	-0.0119713	0.096	0.102	1	0	0	G2E3	Nosig
0.612716	-0.0119817	0.128	0.125	1	0	0	SEC24B	Nosig
0.981674	-0.0121215	0.128	0.13	1	0	0	HDLBP	Nosig
0.988408	-0.0122066	0.107	0.108	1	0	0	DDB2	Nosig
0.680737	-0.0123606	0.103	0.099	1	0	0	SFMBT2	Nosig
0.927339	-0.0123804	0.1	0.102	1	0	0	DRAM2	Nosig
0.940741	-0.0124116	0.774	0.764	1	0	0	HSP90AB1	Nosig
0.829178	-0.0124451	0.115	0.12	1	0	0	VPS37B	Nosig
0.645858	-0.0125855	0.106	0.112	1	0	0	MDM2	Nosig
0.979359	-0.0127341	0.243	0.251	1	0	0	DAP3	Nosig
0.280614	-0.0127445	0.955	0.902	1	0	0	RPL36A	Nosig
0.589431	-0.0127614	0.112	0.119	1	0	0	PTPN11	Nosig
0.768058	-0.0127658	0.29	0.293	1	0	0	WASF2	Nosig
0.616682	-0.0128832	0.122	0.13	1	0	0	ATXN10	Nosig
0.40054	-0.0129785	0.093	0.102	1	0	0	C19orf12	Nosig
0.897662	-0.0130299	0.196	0.202	1	0	0	YME1L1	Nosig
0.553194	-0.0131074	0.143	0.139	1	0	0	GATAD2A	Nosig
0.793305	-0.0131116	0.117	0.122	1	0	0	LCMT1	Nosig
0.487895	-0.0131516	0.195	0.209	1	0	0	IL17RA	Nosig
0.397396	-0.0131789	0.133	0.145	1	0	0	HIKESHI	Nosig
0.289796	-0.0132241	0.129	0.119	1	0	0	MAN2A1	Nosig
0.259027	-0.0133026	0.094	0.106	1	0	0	CRNKL1	Nosig
0.752688	-0.0133048	0.123	0.128	1	0	0	LRIF1	Nosig
0.331867	-0.013378	0.987	0.935	1	0	0	FTL	Nosig
0.299618	-0.0134217	0.239	0.261	1	0	0	NUDC	Nosig
0.660855	-0.0135038	0.203	0.214	1	0	0	TMEM173	Nosig
8.80027e-06	-0.0135359	0.55	0.497	0.189215	0.723046	-0.723046	SKAP1	Nosig
0.419093	-0.0135674	0.109	0.118	1	0	0	NUP54	Nosig
0.697047	-0.0135816	0.133	0.14	1	0	0	IARS	Nosig
0.605062	-0.0136294	0.172	0.184	1	0	0	SYNCRIP	Nosig
0.261571	-0.0136314	0.1	0.112	1	0	0	RTL8A	Nosig
0.421591	-0.0136492	0.098	0.107	1	0	0	TTC37	Nosig
0.173568	-0.013665	0.173	0.194	1	0	0	SURF1	Nosig
0.683742	-0.0137151	0.333	0.351	1	0	0	DDX39B	Nosig
0.634636	-0.0137838	0.108	0.113	1	0	0	RPIA	Nosig
0.623696	-0.0139331	0.141	0.149	1	0	0	HDAC2	Nosig
0.377643	-0.0139607	0.165	0.18	1	0	0	BUD23	Nosig
0.946851	-0.0139644	0.387	0.403	1	0	0	HSPA5	Nosig
0.889462	-0.0140117	0.298	0.304	1	0	0	BCLAF1	Nosig
0.633721	-0.0140195	0.205	0.217	1	0	0	ESYT1	Nosig
0.289452	-0.0140356	0.096	0.107	1	0	0	GUSB	Nosig
0.249716	-0.0140492	0.111	0.125	1	0	0	PPP2R2D	Nosig
0.555932	-0.0141447	0.103	0.11	1	0	0	SEC23B	Nosig
0.542378	-0.0142467	0.187	0.181	1	0	0	AP2B1	Nosig
0.0020329	-0.0143049	0.996	0.942	1	0	0	RPS25	Nosig
0.873669	-0.0143763	0.134	0.134	1	0	0	POGZ	Nosig
0.946527	-0.014405	0.185	0.189	1	0	0	THOC3	Nosig
0.873348	-0.0145471	0.151	0.152	1	0	0	LARS	Nosig
0.822813	-0.0145756	0.141	0.146	1	0	0	TNFRSF10A	Nosig
0.953178	-0.0146116	0.104	0.106	1	0	0	VPS33A	Nosig
0.4278	-0.0146771	0.151	0.162	1	0	0	GCHFR	Nosig
0.306044	-0.0146849	0.089	0.1	1	0	0	ADPGK	Nosig
0.785501	-0.0147082	0.102	0.1	1	0	0	IL10RB	Nosig
0.888469	-0.0147327	0.115	0.118	1	0	0	SPG11	Nosig
0.932694	-0.0148812	0.28	0.287	1	0	0	SRSF4	Nosig
0.355294	-0.0149049	0.107	0.119	1	0	0	STX16	Nosig
0.993889	-0.0150313	0.126	0.13	1	0	0	RSRC1	Nosig
0.873909	-0.0151851	0.15	0.151	1	0	0	CTSS	Nosig
0.848272	-0.0151906	0.284	0.288	1	0	0	RAB2A	Nosig
0.378957	-0.0152813	0.097	0.107	1	0	0	MAP1S	Nosig
0.205622	-0.0153913	0.093	0.106	1	0	0	TNFRSF4	Nosig
5.01188e-05	-0.0154055	0.998	0.954	1	0	0	RPL10	Nosig
0.688252	-0.0154158	0.331	0.349	1	0	0	TMEM123	Nosig
0.424952	-0.0155385	0.287	0.31	1	0	0	PNPLA2	Nosig
0.298446	-0.015539	0.098	0.108	1	0	0	NOA1	Nosig
0.71303	-0.0155723	0.392	0.404	1	0	0	ATP5PD	Nosig
0.287839	-0.0156441	0.297	0.288	1	0	0	LNPEP	Nosig
0.816202	-0.0156639	0.102	0.106	1	0	0	MRPL27	Nosig
0.471339	-0.0157446	0.159	0.17	1	0	0	CLINT1	Nosig
0.871909	-0.0157613	0.135	0.139	1	0	0	C19orf25	Nosig
0.755131	-0.0157801	0.16	0.167	1	0	0	NDUFB5	Nosig
0.940095	-0.0158253	0.747	0.73	1	0	0	HNRNPA1	Nosig
0.407594	-0.0158594	0.115	0.126	1	0	0	HOOK2	Nosig
0.623286	-0.0158771	0.401	0.426	1	0	0	RSL24D1	Nosig
0.651629	-0.0159451	0.141	0.149	1	0	0	ANKRD49	Nosig
0.537578	-0.0159517	0.126	0.135	1	0	0	SS18	Nosig
0.148732	-0.0159546	0.089	0.104	1	0	0	RSAD1	Nosig
0.573972	-0.0159834	0.629	0.619	1	0	0	EIF3G	Nosig
0.30445	-0.0160086	0.157	0.173	1	0	0	TP53I13	Nosig
0.876613	-0.0160394	0.186	0.187	1	0	0	BABAM2	Nosig
0.687742	-0.0161693	0.195	0.204	1	0	0	SRSF8	Nosig
0.0727541	-0.0161982	0.113	0.134	1	0	0	RNASEH2C	Nosig
0.99903	-0.0162858	0.174	0.177	1	0	0	CNTRL	Nosig
0.12278	-0.0163174	0.125	0.145	1	0	0	CCDC28A	Nosig
0.127499	-0.0163207	0.114	0.132	1	0	0	LGALS8	Nosig
0.62961	-0.0163233	0.145	0.141	1	0	0	MIA2	Nosig
0.293754	-0.0164763	0.236	0.259	1	0	0	BRI3	Nosig
0.813202	-0.0165027	0.321	0.337	1	0	0	GDI2	Nosig
0.796144	-0.0166118	0.293	0.298	1	0	0	CSNK1A1	Nosig
0.747878	-0.0166846	0.169	0.169	1	0	0	PTK2B	Nosig
0.24259	-0.0168053	0.183	0.203	1	0	0	FIP1L1	Nosig
0.62231	-0.0168357	0.371	0.368	1	0	0	ARID4B	Nosig
0.837754	-0.0169018	0.105	0.104	1	0	0	EXOSC10	Nosig
0.598963	-0.016942	0.129	0.137	1	0	0	UBE2J2	Nosig
0.327831	-0.0169449	0.091	0.1	1	0	0	TOM1	Nosig
0.428085	-0.0169626	0.277	0.296	1	0	0	SDHD	Nosig
0.818707	-0.0170416	0.217	0.219	1	0	0	MTCH1	Nosig
0.702379	-0.0170835	0.102	0.107	1	0	0	SDCCAG8	Nosig
0.986648	-0.0171062	0.125	0.127	1	0	0	PHACTR4	Nosig
0.311955	-0.0171499	0.104	0.115	1	0	0	CRTC2	Nosig
0.537148	-0.0172297	0.122	0.13	1	0	0	DDX42	Nosig
0.571311	-0.0172369	0.34	0.342	1	0	0	STK10	Nosig
0.927965	-0.0172985	0.237	0.244	1	0	0	ANKHD1	Nosig
0.616844	-0.0174299	0.15	0.147	1	0	0	SPOP	Nosig
0.927938	-0.0174475	0.111	0.112	1	0	0	THOC1	Nosig
0.142957	-0.0175013	0.103	0.119	1	0	0	PITPNA-AS1	Nosig
0.159259	-0.0175488	0.155	0.176	1	0	0	NUDT16L1	Nosig
0.535914	-0.0175653	0.115	0.11	1	0	0	LRCH3	Nosig
0.851485	-0.0175835	0.106	0.105	1	0	0	ADCY7	Nosig
0.516963	-0.0176056	0.181	0.195	1	0	0	CTNNB1	Nosig
0.825382	-0.0177026	0.109	0.113	1	0	0	VGLL4	Nosig
0.22891	-0.0177152	0.129	0.145	1	0	0	ATIC	Nosig
0.698887	-0.0177565	0.108	0.107	1	0	0	ZFYVE28	Nosig
0.553073	-0.0177695	0.92	0.891	1	0	0	SARAF	Nosig
0.297557	-0.0177936	0.122	0.135	1	0	0	PRPF31	Nosig
0.914545	-0.0177972	0.288	0.295	1	0	0	PHF3	Nosig
0.223343	-0.0179151	0.1	0.114	1	0	0	RABGEF1	Nosig
0.793399	-0.0179311	0.099	0.102	1	0	0	N4BP2L1	Nosig
0.265345	-0.017934	0.103	0.115	1	0	0	YIF1B	Nosig
0.865699	-0.0180847	0.309	0.315	1	0	0	NME3	Nosig
0.192808	-0.0181358	0.265	0.295	1	0	0	SLC3A2	Nosig
0.539158	-0.0181437	0.096	0.103	1	0	0	GRN	Nosig
0.0481325	-0.0182214	0.081	0.1	1	0	0	SGSM3	Nosig
0.458458	-0.0182395	0.155	0.147	1	0	0	CUL4A	Nosig
0.725364	-0.0182429	0.138	0.144	1	0	0	USP4	Nosig
0.56854	-0.0182923	0.199	0.213	1	0	0	PHF20	Nosig
0.820139	-0.0183271	0.108	0.112	1	0	0	PSD4	Nosig
0.704511	-0.018483	0.212	0.223	1	0	0	USP16	Nosig
0.804939	-0.0184911	0.119	0.124	1	0	0	RNF169	Nosig
0.940195	-0.0185747	0.213	0.218	1	0	0	NLRP1	Nosig
0.261814	-0.0186084	0.196	0.216	1	0	0	ANXA2R	Nosig
0.328151	-0.0186231	0.093	0.103	1	0	0	ARHGAP1	Nosig
0.34328	-0.018634	0.352	0.384	1	0	0	TMEM14B	Nosig
0.684118	-0.0186437	0.224	0.224	1	0	0	IFNGR1	Nosig
0.634454	-0.0187265	0.128	0.135	1	0	0	TAZ	Nosig
0.52943	-0.0188231	0.126	0.135	1	0	0	ABCF1	Nosig
0.792736	-0.0188293	0.127	0.126	1	0	0	CDS2	Nosig
0.503627	-0.0188552	0.093	0.1	1	0	0	UBE2W	Nosig
0.327882	-0.0188996	0.11	0.122	1	0	0	BRAT1	Nosig
0.23657	-0.0189284	0.113	0.127	1	0	0	MRPL40	Nosig
0.313389	-0.0189444	0.109	0.12	1	0	0	SLMAP	Nosig
0.276175	-0.0189698	0.089	0.1	1	0	0	PDPK1	Nosig
0.176984	-0.0189837	0.099	0.115	1	0	0	PSMG4	Nosig
0.862847	-0.0191893	0.098	0.101	1	0	0	ZNF451	Nosig
0.62231	-0.0193078	0.123	0.12	1	0	0	SMURF2	Nosig
0.813094	-0.019327	0.526	0.532	1	0	0	RPS17	Nosig
0.341262	-0.0193292	0.094	0.104	1	0	0	ZNF611	Nosig
0.917477	-0.0193969	0.533	0.542	1	0	0	LYAR	Nosig
0.445262	-0.0194442	0.262	0.258	1	0	0	DIAPH1	Nosig
0.190434	-0.0196369	0.106	0.121	1	0	0	MXI1	Nosig
0.861092	-0.0196644	0.305	0.314	1	0	0	LINC01138	Nosig
0.27933	-0.0197073	0.154	0.142	1	0	0	ANKRD36B	Nosig
0.755444	-0.0197225	0.154	0.161	1	0	0	KPNA4	Nosig
0.0689225	-0.019727	0.083	0.1	1	0	0	ZNF12	Nosig
0.57403	-0.0197443	0.136	0.144	1	0	0	PRORP	Nosig
0.901108	-0.0197467	0.127	0.131	1	0	0	RIOK3	Nosig
0.936664	-0.0197528	0.14	0.14	1	0	0	VTA1	Nosig
0.509132	-0.0198353	0.177	0.172	1	0	0	SHOC2	Nosig
0.686302	-0.0198988	0.537	0.542	1	0	0	FUS	Nosig
0.399406	-0.0199563	0.234	0.252	1	0	0	SERINC3	Nosig
0.867067	-0.0199782	0.185	0.188	1	0	0	EFR3A	Nosig
0.767144	-0.0200107	0.098	0.101	1	0	0	DDX1	Nosig
0.740367	-0.0200273	0.128	0.132	1	0	0	CHTF8	Nosig
0.235209	-0.020035	0.982	0.93	1	0	0	NACA	Nosig
0.918139	-0.0200769	0.144	0.146	1	0	0	ITFG2	Nosig
0.205904	-0.0201346	0.104	0.119	1	0	0	POLDIP3	Nosig
0.981093	-0.0201873	0.152	0.155	1	0	0	PARP4	Nosig
0.323004	-0.0202416	0.105	0.116	1	0	0	VMA21	Nosig
0.604363	-0.0202421	0.103	0.11	1	0	0	NAA60	Nosig
0.437828	-0.0202619	0.107	0.116	1	0	0	TWF1	Nosig
0.522203	-0.0203094	0.134	0.143	1	0	0	CDC5L	Nosig
0.116039	-0.0203289	0.14	0.161	1	0	0	EBPL	Nosig
0.788449	-0.020333	0.104	0.107	1	0	0	MT1F	Nosig
0.00536306	-0.0204247	0.995	0.942	1	0	0	RPL12	Nosig
0.235431	-0.0205256	0.119	0.134	1	0	0	GRHPR	Nosig
0.842316	-0.0206392	0.209	0.219	1	0	0	TRA2A	Nosig
0.819058	-0.0207095	0.171	0.173	1	0	0	PIM3	Nosig
0.6967	-0.0207941	0.104	0.109	1	0	0	APPBP2	Nosig
0.550214	-0.0208239	0.14	0.149	1	0	0	UBE2R2	Nosig
0.371687	-0.0208421	0.152	0.165	1	0	0	SNX1	Nosig
0.908342	-0.0208571	0.167	0.169	1	0	0	FAM102A	Nosig
0.935568	-0.0208625	0.201	0.206	1	0	0	CTCF	Nosig
0.441727	-0.0208811	0.109	0.117	1	0	0	PPIL3	Nosig
0.191307	-0.0210262	0.148	0.167	1	0	0	EBLN3P	Nosig
0.883637	-0.0211835	0.138	0.142	1	0	0	NGLY1	Nosig
0.188693	-0.0212136	0.128	0.146	1	0	0	PDIA4	Nosig
0.50694	-0.0213515	0.116	0.123	1	0	0	CENPT	Nosig
0.819704	-0.0214099	0.121	0.12	1	0	0	ASAP1	Nosig
0.564875	-0.0214642	0.146	0.141	1	0	0	MTAP	Nosig
0.402484	-0.0215002	0.123	0.134	1	0	0	VPS26C	Nosig
0.00114968	-0.0215257	0.996	0.944	1	0	0	RPL18	Nosig
0.00630378	-0.0216603	0.492	0.46	1	0	0	SYNE2	Nosig
0.40425	-0.0217845	0.109	0.119	1	0	0	KRI1	Nosig
0.218913	-0.0218814	0.135	0.149	1	0	0	PCIF1	Nosig
0.85552	-0.0218833	0.147	0.147	1	0	0	TRIP12	Nosig
0.773968	-0.0218932	0.206	0.209	1	0	0	ASXL1	Nosig
0.203115	-0.021907	0.107	0.121	1	0	0	CHERP	Nosig
0.475762	-0.0220432	0.245	0.259	1	0	0	MKNK2	Nosig
0.265217	-0.0220993	0.1	0.112	1	0	0	TAPBPL	Nosig
0.99064	-0.0221064	0.16	0.162	1	0	0	LONP2	Nosig
0.413541	-0.0221138	0.15	0.162	1	0	0	RAB24	Nosig
0.204762	-0.0221382	0.099	0.112	1	0	0	KLHL9	Nosig
0.889793	-0.0221737	0.1	0.102	1	0	0	TFDP2	Nosig
0.394566	-0.0221868	0.094	0.104	1	0	0	EXOSC6	Nosig
0.983101	-0.0222154	0.106	0.107	1	0	0	HBS1L	Nosig
0.945639	-0.0222777	0.153	0.154	1	0	0	SYTL2	Nosig
0.912762	-0.0223867	0.182	0.187	1	0	0	TOP2B	Nosig
0.60091	-0.0223925	0.19	0.201	1	0	0	DCP2	Nosig
0.234629	-0.022405	0.109	0.123	1	0	0	MTFP1	Nosig
0.730571	-0.0224097	0.166	0.164	1	0	0	KIAA2026	Nosig
0.330719	-0.0224296	0.171	0.188	1	0	0	VTI1B	Nosig
0.439834	-0.0224687	0.111	0.12	1	0	0	CCDC82	Nosig
0.814599	-0.0225194	0.127	0.132	1	0	0	ZGPAT	Nosig
0.356776	-0.0225242	0.121	0.112	1	0	0	TRIM33	Nosig
0.0589884	-0.0226804	0.184	0.214	1	0	0	IGFLR1	Nosig
0.373817	-0.0226954	0.161	0.175	1	0	0	AMD1	Nosig
0.623958	-0.0227568	0.096	0.101	1	0	0	EIF2B1	Nosig
0.0963187	-0.0227929	0.108	0.127	1	0	0	FKBP4	Nosig
0.490951	-0.0230213	0.114	0.123	1	0	0	DHX30	Nosig
0.617413	-0.0230611	0.179	0.188	1	0	0	RFC1	Nosig
0.666075	-0.0231015	0.264	0.278	1	0	0	DGUOK	Nosig
0.278888	-0.0231402	0.179	0.196	1	0	0	NUCB2	Nosig
0.495652	-0.0232192	0.148	0.157	1	0	0	SECISBP2L	Nosig
0.568069	-0.0233269	0.229	0.241	1	0	0	SLIRP	Nosig
0.650086	-0.0233316	0.127	0.134	1	0	0	HOOK3	Nosig
0.873953	-0.0234695	0.186	0.19	1	0	0	ATP2A3	Nosig
0.0617796	-0.0235716	0.095	0.114	1	0	0	CYB5R1	Nosig
0.968451	-0.023638	0.107	0.108	1	0	0	TPK1	Nosig
0.191392	-0.023753	0.087	0.1	1	0	0	NIPSNAP1	Nosig
0.158418	-0.0237911	0.096	0.11	1	0	0	NFU1	Nosig
0.418348	-0.0238397	0.112	0.121	1	0	0	AKAP7	Nosig
0.0339361	-0.0238935	0.208	0.182	1	0	0	NIBAN1	Nosig
0.539278	-0.0238968	0.113	0.122	1	0	0	LIPA	Nosig
0.491494	-0.0239144	0.111	0.119	1	0	0	NDEL1	Nosig
0.197165	-0.0239398	0.537	0.521	1	0	0	RESF1	Nosig
0.380095	-0.0239581	0.102	0.112	1	0	0	PAM16	Nosig
0.715319	-0.0239601	0.274	0.289	1	0	0	MED10	Nosig
0.749946	-0.0239758	0.119	0.124	1	0	0	SHPRH	Nosig
0.192112	-0.0240067	0.115	0.131	1	0	0	FAM217B	Nosig
0.355966	-0.0243048	0.106	0.115	1	0	0	UQCC2	Nosig
0.500728	-0.0243871	0.14	0.15	1	0	0	QRICH1	Nosig
0.697537	-0.0245621	0.095	0.1	1	0	0	TMEM43	Nosig
0.602415	-0.0246305	0.167	0.177	1	0	0	RABEP1	Nosig
0.58568	-0.024704	0.178	0.189	1	0	0	RNF44	Nosig
0.420434	-0.0248576	0.124	0.134	1	0	0	PIGC	Nosig
0.154299	-0.024866	0.103	0.119	1	0	0	FMC1	Nosig
0.776183	-0.0248751	0.119	0.125	1	0	0	MBNL2	Nosig
0.311574	-0.024998	0.166	0.181	1	0	0	SUSD3	Nosig
0.818611	-0.0250856	0.33	0.331	1	0	0	CCNL1	Nosig
0.947278	-0.0250901	0.327	0.337	1	0	0	DYNLT1	Nosig
0.678992	-0.0251399	0.196	0.206	1	0	0	MORC3	Nosig
0.737099	-0.025171	0.179	0.177	1	0	0	ZFAND6	Nosig
0.348543	-0.0253625	0.196	0.213	1	0	0	PTOV1	Nosig
0.194714	-0.0254161	0.096	0.11	1	0	0	STT3A	Nosig
0.501386	-0.0254813	0.142	0.152	1	0	0	LRPPRC	Nosig
0.0668496	-0.0256148	0.983	0.935	1	0	0	RPL17	Nosig
0.460276	-0.0256615	0.116	0.125	1	0	0	AKAP17A	Nosig
0.435513	-0.0256672	0.091	0.1	1	0	0	IRF2BP2	Nosig
0.850843	-0.0256802	0.408	0.419	1	0	0	PPP1R2	Nosig
0.802232	-0.0256873	0.104	0.107	1	0	0	SCAF8	Nosig
0.931206	-0.0257368	0.105	0.107	1	0	0	RAB3GAP2	Nosig
0.755551	-0.0258113	0.103	0.1	1	0	0	CLASRP	Nosig
0.728223	-0.0259616	0.232	0.246	1	0	0	CTBP1	Nosig
0.715999	-0.0259716	0.157	0.154	1	0	0	B4GALT1	Nosig
0.925752	-0.0260082	0.455	0.464	1	0	0	SEPTIN6	Nosig
0.781773	-0.0260315	0.133	0.14	1	0	0	SPTBN1	Nosig
0.912651	-0.0260659	0.211	0.215	1	0	0	RNF125	Nosig
0.187118	-0.0260945	0.092	0.106	1	0	0	TMEM175	Nosig
0.435186	-0.026138	0.099	0.107	1	0	0	RDH11	Nosig
0.576791	-0.0261766	0.095	0.101	1	0	0	NAA15	Nosig
0.110206	-0.0263291	0.166	0.189	1	0	0	MKRN1	Nosig
0.564139	-0.0264137	0.131	0.126	1	0	0	UBE4A	Nosig
0.462374	-0.0264245	0.197	0.211	1	0	0	PPP6C	Nosig
0.673577	-0.0264357	0.139	0.144	1	0	0	CWC25	Nosig
0.494516	-0.0264676	0.227	0.241	1	0	0	RASGRP1	Nosig
0.0557774	-0.0264679	0.18	0.209	1	0	0	SNX2	Nosig
0.817423	-0.026627	0.104	0.107	1	0	0	DICER1	Nosig
0.09035	-0.0266944	0.084	0.1	1	0	0	C5orf24	Nosig
2.44486e-07	-0.026765	0.997	0.948	0.0052567	2.27929	-2.27929	RPS28	Nosig
0.591257	-0.026782	0.547	0.554	1	0	0	LINC00861	Nosig
0.535816	-0.026785	0.148	0.157	1	0	0	FYTTD1	Nosig
0.804788	-0.0268246	0.139	0.144	1	0	0	RNF10	Nosig
0.137952	-0.0268255	0.095	0.11	1	0	0	CARMIL2	Nosig
0.219163	-0.0268566	0.104	0.117	1	0	0	SHISAL2A	Nosig
0.32749	-0.0268745	0.157	0.171	1	0	0	RNF13	Nosig
0.15832	-0.0271506	0.107	0.123	1	0	0	FBXL15	Nosig
0.249959	-0.0272205	0.11	0.1	1	0	0	ZDHHC20	Nosig
0.475262	-0.0272633	0.122	0.132	1	0	0	USE1	Nosig
0.0833898	-0.0273109	0.095	0.113	1	0	0	COA5	Nosig
0.291107	-0.027392	0.11	0.122	1	0	0	BLCAP	Nosig
0.62657	-0.0274203	0.125	0.132	1	0	0	SLAIN2	Nosig
0.192421	-0.0274967	0.103	0.117	1	0	0	MPHOSPH6	Nosig
0.218278	-0.0275251	0.107	0.121	1	0	0	COPS8	Nosig
0.766739	-0.0275484	0.272	0.283	1	0	0	XRN1	Nosig
0.207053	-0.0275941	0.378	0.409	1	0	0	MAT2B	Nosig
0.53533	-0.0276907	0.102	0.109	1	0	0	DLST	Nosig
0.347667	-0.0277834	0.158	0.172	1	0	0	H2AFY	Nosig
0.000593114	-0.0277952	0.996	0.946	1	0	0	RPL8	Nosig
0.907724	-0.0277959	0.19	0.195	1	0	0	CAB39	Nosig
0.151322	-0.0278816	0.164	0.186	1	0	0	C12orf65	Nosig
0.716661	-0.028045	0.245	0.26	1	0	0	OTUD6B-AS1	Nosig
0.478014	-0.0280936	0.22	0.235	1	0	0	UQCRC2	Nosig
0.740049	-0.0281029	0.189	0.198	1	0	0	MALT1	Nosig
0.878831	-0.0281616	0.192	0.198	1	0	0	SLAMF6	Nosig
0.194959	-0.0281821	0.112	0.127	1	0	0	PNKP	Nosig
0.770728	-0.0282226	0.13	0.135	1	0	0	TRAPPC12	Nosig
0.0137275	-0.0282631	0.153	0.185	1	0	0	STMN1	Nosig
0.521872	-0.028352	0.128	0.137	1	0	0	MPHOSPH10	Nosig
0.415836	-0.0283946	0.125	0.135	1	0	0	UBE2Q2	Nosig
0.763566	-0.0284456	0.151	0.157	1	0	0	CSNK2A1	Nosig
0.78225	-0.0284588	0.392	0.409	1	0	0	DDX18	Nosig
0.888449	-0.0284713	0.098	0.1	1	0	0	PSPC1	Nosig
0.389869	-0.0285568	0.121	0.131	1	0	0	OTUD5	Nosig
0.54178	-0.0285711	0.169	0.18	1	0	0	ARIH2	Nosig
0.135143	-0.0286108	0.117	0.134	1	0	0	TNFRSF25	Nosig
0.15274	-0.0287246	0.093	0.107	1	0	0	STXBP3	Nosig
0.000457124	-0.028768	0.996	0.945	1	0	0	RPL14	Nosig
0.407788	-0.0287801	0.116	0.126	1	0	0	PPP2R3C	Nosig
0.831697	-0.0288006	0.117	0.12	1	0	0	OXCT1	Nosig
0.491968	-0.0288123	0.197	0.211	1	0	0	MGAT1	Nosig
0.504867	-0.0288169	0.095	0.102	1	0	0	MAP3K3	Nosig
0.252654	-0.0288199	0.208	0.227	1	0	0	CAPZA2	Nosig
0.175828	-0.0288281	0.089	0.103	1	0	0	RPF1	Nosig
0.419301	-0.028931	0.122	0.132	1	0	0	NDE1	Nosig
0.567424	-0.0291319	0.111	0.118	1	0	0	LARP4B	Nosig
0.0346695	-0.0292632	0.087	0.108	1	0	0	SDHAF1	Nosig
0.167183	-0.0294112	0.304	0.337	1	0	0	ORMDL1	Nosig
0.288972	-0.0294552	0.228	0.249	1	0	0	CEP57	Nosig
0.558283	-0.0294687	0.194	0.191	1	0	0	TLK1	Nosig
0.448379	-0.0294854	0.363	0.363	1	0	0	PSMA1	Nosig
0.56604	-0.0295394	0.295	0.31	1	0	0	ITSN2	Nosig
0.215575	-0.0296663	0.108	0.121	1	0	0	ARFRP1	Nosig
0.573561	-0.0298531	0.269	0.265	1	0	0	VPS13C	Nosig
0.688521	-0.0299156	0.106	0.11	1	0	0	ZNF277	Nosig
0.245347	-0.0299855	0.118	0.107	1	0	0	NSMCE2	Nosig
0.880963	-0.0300227	0.159	0.16	1	0	0	LPIN1	Nosig
0.509751	-0.0302219	0.12	0.129	1	0	0	ZNF830	Nosig
0.638441	-0.0302254	0.098	0.103	1	0	0	SEL1L	Nosig
0.129311	-0.0302321	0.109	0.127	1	0	0	RABGGTB	Nosig
0.676639	-0.0303161	0.161	0.169	1	0	0	ZMYND11	Nosig
0.622725	-0.0303398	0.105	0.112	1	0	0	CD226	Nosig
0.332217	-0.0303434	0.165	0.18	1	0	0	DBP	Nosig
0.20312	-0.0303876	0.151	0.168	1	0	0	JADE2	Nosig
0.883291	-0.0305249	0.104	0.106	1	0	0	PCF11	Nosig
0.0262986	-0.0305951	0.992	0.936	1	0	0	RPS29	Nosig
0.423635	-0.0306848	0.096	0.104	1	0	0	CCDC57	Nosig
0.595254	-0.0307497	0.13	0.137	1	0	0	ACBD6	Nosig
0.606511	-0.0308231	0.164	0.173	1	0	0	AKAP8L	Nosig
0.210363	-0.0308361	0.099	0.112	1	0	0	BIRC2	Nosig
0.229719	-0.0308709	0.202	0.223	1	0	0	TNKS2	Nosig
0.104251	-0.0309052	0.09	0.106	1	0	0	MED1	Nosig
0.069607	-0.0309064	0.316	0.357	1	0	0	SMIM26	Nosig
0.289081	-0.0309251	0.118	0.132	1	0	0	FBXO3	Nosig
0.183244	-0.0309343	0.088	0.101	1	0	0	POGK	Nosig
0.687101	-0.0311345	0.145	0.152	1	0	0	NOLC1	Nosig
0.82367	-0.031135	0.173	0.176	1	0	0	MAN1A2	Nosig
0.00368305	-0.0312955	0.088	0.118	1	0	0	CARD8-AS1	Nosig
0.212647	-0.0313281	0.13	0.145	1	0	0	UBE2G2	Nosig
0.066716	-0.0314081	0.13	0.153	1	0	0	WIPI2	Nosig
0.473819	-0.0314476	0.165	0.177	1	0	0	POLR2C	Nosig
0.317101	-0.0316013	0.122	0.134	1	0	0	UCHL5	Nosig
0.762936	-0.0316525	0.266	0.278	1	0	0	RBM4	Nosig
0.974453	-0.0316941	0.146	0.149	1	0	0	OSBPL9	Nosig
0.173008	-0.0317088	0.18	0.203	1	0	0	IMPDH2	Nosig
0.000105966	-0.0317152	0.996	0.94	1	0	0	RPL29	Nosig
0.52956	-0.0317261	0.113	0.121	1	0	0	PDE4DIP	Nosig
0.571364	-0.0317425	0.108	0.104	1	0	0	LRRFIP2	Nosig
0.388776	-0.0317744	0.206	0.222	1	0	0	TIAL1	Nosig
0.552179	-0.0318324	0.125	0.132	1	0	0	DCAF8	Nosig
0.395976	-0.0318574	0.092	0.1	1	0	0	INPP5K	Nosig
0.326627	-0.031892	0.112	0.123	1	0	0	WDR43	Nosig
0.514183	-0.0319735	0.13	0.139	1	0	0	TDG	Nosig
0.0501541	-0.0320282	0.088	0.107	1	0	0	MRPL44	Nosig
0.684449	-0.0322045	0.099	0.104	1	0	0	FOXO3	Nosig
0.533347	-0.0323534	0.163	0.156	1	0	0	FOXN2	Nosig
0.395581	-0.0324261	0.14	0.151	1	0	0	ODC1	Nosig
0.641371	-0.032522	0.334	0.337	1	0	0	OSBPL8	Nosig
0.773281	-0.0325613	0.255	0.265	1	0	0	GOLGA4	Nosig
0.284359	-0.0325707	0.144	0.159	1	0	0	ABCE1	Nosig
0.0973478	-0.0325959	0.124	0.144	1	0	0	TACC3	Nosig
0.171876	-0.0327569	0.12	0.136	1	0	0	BBIP1	Nosig
0.969097	-0.0327784	0.129	0.132	1	0	0	NPAT	Nosig
0.294137	-0.0327919	0.109	0.12	1	0	0	CALCOCO1	Nosig
6.83271e-09	-0.0329165	0.998	0.949	0.00014691	3.83295	-3.83295	RPL30	Nosig
0.302984	-0.0330633	0.221	0.24	1	0	0	NPC2	Nosig
0.262713	-0.0330644	0.089	0.1	1	0	0	BTBD10	Nosig
0.351752	-0.0330898	0.538	0.562	1	0	0	UQCRH	Nosig
0.801936	-0.0331156	0.34	0.356	1	0	0	SRSF10	Nosig
0.913587	-0.033119	0.099	0.1	1	0	0	UBAP1	Nosig
0.149582	-0.0331249	0.954	0.89	1	0	0	RPL37A	Nosig
0.578904	-0.0332051	0.152	0.162	1	0	0	PPP1CB	Nosig
0.394053	-0.0332229	0.124	0.135	1	0	0	SEC61A1	Nosig
0.543857	-0.033245	0.418	0.442	1	0	0	EIF3D	Nosig
0.350108	-0.0333451	0.167	0.183	1	0	0	STAU1	Nosig
0.079118	-0.0333994	0.148	0.172	1	0	0	DUSP11	Nosig
0.076576	-0.0334194	0.1	0.12	1	0	0	POLD2	Nosig
0.372724	-0.033432	0.161	0.175	1	0	0	UBQLN2	Nosig
0.841562	-0.033496	0.163	0.168	1	0	0	BICRAL	Nosig
0.0548034	-0.0336313	0.099	0.119	1	0	0	ACLY	Nosig
0.370234	-0.0336438	0.105	0.115	1	0	0	SDHAF3	Nosig
0.197001	-0.0337735	0.102	0.116	1	0	0	PREP	Nosig
0.239126	-0.0337891	0.106	0.118	1	0	0	PDE6D	Nosig
0.276532	-0.033848	0.099	0.11	1	0	0	REPS1	Nosig
0.0358091	-0.0338947	0.113	0.137	1	0	0	PLPBP	Nosig
0.111787	-0.0339962	0.087	0.102	1	0	0	LAX1	Nosig
0.0861257	-0.034028	0.088	0.105	1	0	0	NTMT1	Nosig
0.731697	-0.0340392	0.15	0.147	1	0	0	DNAJC3	Nosig
0.103611	-0.0341274	0.107	0.125	1	0	0	MRPL50	Nosig
0.895414	-0.0341906	0.158	0.161	1	0	0	MTR	Nosig
0.397301	-0.0341953	0.097	0.105	1	0	0	SUPT7L	Nosig
6.2391e-06	-0.0343348	0.997	0.948	0.134147	0.872419	-0.872419	RPS8	Nosig
0.874524	-0.0343868	0.211	0.218	1	0	0	CHD9	Nosig
0.337873	-0.034434	0.113	0.124	1	0	0	GOLT1B	Nosig
0.570702	-0.0344526	0.162	0.172	1	0	0	ZNF721	Nosig
0.222075	-0.0344533	0.153	0.17	1	0	0	SUPT5H	Nosig
0.230666	-0.0344607	0.233	0.256	1	0	0	R3HDM4	Nosig
0.367282	-0.0344893	0.109	0.12	1	0	0	VPS41	Nosig
0.408814	-0.0346634	0.18	0.194	1	0	0	THUMPD3-AS1	Nosig
0.145295	-0.0347836	0.341	0.372	1	0	0	TAGAP	Nosig
0.36315	-0.0349893	0.167	0.159	1	0	0	RFTN1	Nosig
0.605479	-0.0352803	0.622	0.611	1	0	0	TRAF3IP3	Nosig
0.477822	-0.0353827	0.295	0.312	1	0	0	LINC02273	Nosig
0.636513	-0.0353891	0.266	0.28	1	0	0	HADHA	Nosig
0.75531	-0.0354214	0.144	0.15	1	0	0	NBR1	Nosig
0.767678	-0.0354393	0.181	0.187	1	0	0	MYO9B	Nosig
0.13132	-0.0355464	0.268	0.25	1	0	0	ARAP2	Nosig
0.41304	-0.03566	0.148	0.16	1	0	0	TAF3	Nosig
0.147854	-0.0358056	0.148	0.169	1	0	0	CDC40	Nosig
0.00532698	-0.0358196	0.988	0.933	1	0	0	RPL24	Nosig
0.872349	-0.0361072	0.194	0.201	1	0	0	NLRC3	Nosig
0.150027	-0.0361359	0.122	0.139	1	0	0	LRCH4	Nosig
0.270021	-0.036166	0.107	0.119	1	0	0	AK3	Nosig
0.708286	-0.0361789	0.149	0.155	1	0	0	ETNK1	Nosig
0.225705	-0.0362052	0.094	0.107	1	0	0	DAP	Nosig
0.513763	-0.0362064	0.106	0.114	1	0	0	RNF138	Nosig
0.480338	-0.0362895	0.174	0.168	1	0	0	PAM	Nosig
0.396365	-0.0363244	0.146	0.157	1	0	0	ZFC3H1	Nosig
0.164695	-0.0363549	0.131	0.149	1	0	0	ZC3H6	Nosig
0.898171	-0.036395	0.321	0.331	1	0	0	DEF6	Nosig
0.0925126	-0.0364575	0.092	0.108	1	0	0	EI24	Nosig
0.204893	-0.036479	0.106	0.121	1	0	0	CRTC3	Nosig
0.127896	-0.0364888	0.14	0.16	1	0	0	LTA4H	Nosig
0.0605342	-0.0365414	0.161	0.187	1	0	0	PLEKHA7	Nosig
0.545002	-0.0365758	0.133	0.142	1	0	0	TRIM38	Nosig
0.844115	-0.0365814	0.229	0.233	1	0	0	RSBN1	Nosig
0.727809	-0.0366458	0.206	0.206	1	0	0	ZFR	Nosig
0.831993	-0.0366483	0.121	0.125	1	0	0	ACBD3	Nosig
0.144377	-0.0366666	0.127	0.146	1	0	0	TRIM8	Nosig
0.620782	-0.0366682	0.477	0.475	1	0	0	SP100	Nosig
0.187488	-0.0366839	0.132	0.148	1	0	0	PAIP1	Nosig
0.111398	-0.0367162	0.098	0.115	1	0	0	SLC30A9	Nosig
0.180989	-0.0367403	0.196	0.218	1	0	0	ATP5MC1	Nosig
0.187457	-0.036871	0.144	0.161	1	0	0	USP11	Nosig
0.327297	-0.0369455	0.13	0.142	1	0	0	DHX15	Nosig
0.492767	-0.0370345	0.173	0.185	1	0	0	PPWD1	Nosig
0.135632	-0.0370395	0.138	0.158	1	0	0	CCNT1	Nosig
0.696815	-0.0371144	0.152	0.159	1	0	0	RB1CC1	Nosig
0.158436	-0.0371264	0.112	0.128	1	0	0	MRPL13	Nosig
0.94312	-0.0371929	0.109	0.11	1	0	0	LARP1	Nosig
0.904233	-0.0372187	0.453	0.454	1	0	0	KMT2E	Nosig
0.637095	-0.0373582	0.199	0.21	1	0	0	PPP4R3B	Nosig
0.402483	-0.0373869	0.091	0.1	1	0	0	CYB5R4	Nosig
0.0664753	-0.0374976	0.085	0.103	1	0	0	PLEKHB1	Nosig
0.843624	-0.0376339	0.891	0.886	1	0	0	MT-ND3	Nosig
0.206886	-0.0376729	0.112	0.126	1	0	0	NRF1	Nosig
0.704518	-0.0376913	0.243	0.256	1	0	0	USP34	Nosig
0.995837	-0.0377407	0.131	0.132	1	0	0	SACM1L	Nosig
0.386697	-0.0378082	0.168	0.181	1	0	0	CPSF6	Nosig
0.434335	-0.0378145	0.096	0.105	1	0	0	ZFPM1	Nosig
0.287255	-0.0378562	0.177	0.196	1	0	0	HBP1	Nosig
0.350868	-0.0379296	0.743	0.72	1	0	0	MT-ND1	Nosig
0.940434	-0.0380681	0.467	0.475	1	0	0	KIF2A	Nosig
0.186926	-0.0380764	0.228	0.252	1	0	0	REST	Nosig
0.197561	-0.0381159	0.151	0.168	1	0	0	NDUFA10	Nosig
0.101586	-0.0381477	0.097	0.113	1	0	0	BCL2A1	Nosig
0.443012	-0.0381901	0.191	0.204	1	0	0	CAPRIN1	Nosig
0.532922	-0.0384088	0.265	0.279	1	0	0	GPBP1	Nosig
0.467526	-0.03855	0.313	0.331	1	0	0	WTAP	Nosig
0.366439	-0.0385956	0.174	0.186	1	0	0	HIST1H1C	Nosig
0.452407	-0.0386682	0.27	0.288	1	0	0	RBBP6	Nosig
0.900969	-0.0386895	0.125	0.127	1	0	0	SUPT6H	Nosig
0.211552	-0.0387011	0.139	0.156	1	0	0	OGDH	Nosig
0.832059	-0.0387925	0.213	0.22	1	0	0	PRRC2B	Nosig
0.386183	-0.0388379	0.108	0.117	1	0	0	INO80D	Nosig
0.410426	-0.0388643	0.12	0.13	1	0	0	HGS	Nosig
1.16673e-07	-0.0389289	0.997	0.949	0.00250858	2.60057	-2.60057	RPS27A	Nosig
0.465035	-0.038948	0.164	0.174	1	0	0	TCIRG1	Nosig
0.032497	-0.0389961	0.828	0.815	1	0	0	RBFOX2	Nosig
0.599002	-0.0390748	0.145	0.152	1	0	0	SMIM7	Nosig
0.549644	-0.0392266	0.22	0.233	1	0	0	IRF3	Nosig
0.0652903	-0.0392469	0.138	0.161	1	0	0	CUEDC2	Nosig
0.327488	-0.0392832	0.174	0.189	1	0	0	PCMTD1	Nosig
0.635088	-0.0394036	0.371	0.386	1	0	0	BPTF	Nosig
0.629825	-0.0394487	0.195	0.204	1	0	0	MICU2	Nosig
0.264198	-0.0394971	0.099	0.11	1	0	0	FGD5-AS1	Nosig
0.312058	-0.0394985	0.157	0.172	1	0	0	GLUD1	Nosig
1.4457e-06	-0.0395979	0.996	0.945	0.031084	1.50746	-1.50746	RPL3	Nosig
0.362472	-0.0396069	0.121	0.133	1	0	0	NBPF15	Nosig
0.241379	-0.0397435	0.088	0.1	1	0	0	LTBP3	Nosig
0.508581	-0.0397511	0.166	0.179	1	0	0	DHX9	Nosig
0.12158	-0.0397697	0.122	0.141	1	0	0	CCDC130	Nosig
0.0725859	-0.0397988	0.163	0.189	1	0	0	THYN1	Nosig
0.697072	-0.0398155	0.177	0.185	1	0	0	ZNF652	Nosig
0.0911155	-0.0398285	0.088	0.105	1	0	0	TYW3	Nosig
0.107212	-0.0398493	0.085	0.1	1	0	0	SIRT1	Nosig
0.375462	-0.0399472	0.101	0.11	1	0	0	LINC02328	Nosig
0.166022	-0.0399743	0.094	0.108	1	0	0	CPQ	Nosig
0.674928	-0.0399909	0.106	0.111	1	0	0	BCL6	Nosig
0.631615	-0.0400535	0.148	0.144	1	0	0	USP24	Nosig
0.987348	-0.0400828	0.117	0.118	1	0	0	HCG18	Nosig
0.870352	-0.0401918	0.221	0.224	1	0	0	PDS5A	Nosig
0.271378	-0.0402145	0.274	0.298	1	0	0	DCXR	Nosig
0.261563	-0.0402201	0.115	0.128	1	0	0	ACO2	Nosig
0.147341	-0.0403597	0.146	0.165	1	0	0	PTDSS1	Nosig
0.195658	-0.040433	0.326	0.352	1	0	0	VSIR	Nosig
0.667692	-0.0404496	0.101	0.105	1	0	0	SENP5	Nosig
0.542795	-0.040505	0.114	0.121	1	0	0	SLC38A10	Nosig
0.155058	-0.0405966	0.106	0.122	1	0	0	HOXB2	Nosig
0.23201	-0.0406042	0.12	0.135	1	0	0	UBE2E1	Nosig
0.782767	-0.0406838	0.129	0.135	1	0	0	IWS1	Nosig
0.0562442	-0.0407103	0.087	0.105	1	0	0	C1orf50	Nosig
0.16601	-0.040751	0.088	0.102	1	0	0	ABHD13	Nosig
0.549004	-0.0407775	0.218	0.232	1	0	0	ADSS	Nosig
0.455681	-0.0407998	0.115	0.124	1	0	0	MAF	Nosig
0.248493	-0.0408009	0.095	0.106	1	0	0	SETD3	Nosig
0.163206	-0.0408191	0.167	0.187	1	0	0	RRP1B	Nosig
0.0803738	-0.0408298	0.087	0.104	1	0	0	OARD1	Nosig
0.125493	-0.0408466	0.139	0.159	1	0	0	XPO1	Nosig
0.848698	-0.0409132	0.182	0.182	1	0	0	PPP1R10	Nosig
0.504285	-0.0409139	0.132	0.142	1	0	0	MAP3K2	Nosig
0.905823	-0.0409495	0.377	0.382	1	0	0	TCF25	Nosig
0.205958	-0.0409505	0.171	0.19	1	0	0	BABAM1	Nosig
0.174363	-0.0410353	0.103	0.118	1	0	0	SLC35C2	Nosig
0.865989	-0.0410926	0.165	0.166	1	0	0	GSK3B	Nosig
0.163544	-0.0414146	0.242	0.268	1	0	0	PIM1	Nosig
0.289621	-0.0414377	0.107	0.119	1	0	0	IREB2	Nosig
0.223042	-0.0415816	0.111	0.124	1	0	0	RARS2	Nosig
0.851069	-0.041728	0.308	0.31	1	0	0	AKAP9	Nosig
0.0494213	-0.0417281	0.095	0.115	1	0	0	NFATC1	Nosig
0.874941	-0.041806	0.104	0.107	1	0	0	NUP58	Nosig
0.122813	-0.041896	0.123	0.141	1	0	0	MYLIP	Nosig
0.587594	-0.042032	0.119	0.127	1	0	0	AGO2	Nosig
0.982739	-0.0420438	0.366	0.369	1	0	0	DDX6	Nosig
0.206241	-0.0421706	0.096	0.11	1	0	0	SRSF6	Nosig
0.858127	-0.0421969	0.112	0.115	1	0	0	LINC01550	Nosig
0.183371	-0.0422362	0.116	0.131	1	0	0	LINS1	Nosig
0.0239073	-0.0422597	0.085	0.106	1	0	0	MED21	Nosig
0.364685	-0.0423298	0.107	0.117	1	0	0	FAF2	Nosig
0.0877198	-0.0423506	0.091	0.108	1	0	0	EXOC1	Nosig
0.977093	-0.0423538	0.301	0.307	1	0	0	GNB1	Nosig
0.0201459	-0.0424016	0.118	0.144	1	0	0	MAPKAPK5-AS1	Nosig
0.256513	-0.0424514	0.138	0.153	1	0	0	CAMTA1	Nosig
0.394292	-0.0426309	0.172	0.186	1	0	0	HERPUD2	Nosig
0.073561	-0.042706	0.165	0.192	1	0	0	RNF34	Nosig
0.0964313	-0.0427069	0.146	0.168	1	0	0	GLRX	Nosig
0.0672647	-0.0427163	0.097	0.116	1	0	0	ORC4	Nosig
0.0552922	-0.0427325	0.138	0.161	1	0	0	TMEM14C	Nosig
0.113619	-0.0428453	0.091	0.106	1	0	0	EEA1	Nosig
0.304445	-0.0429349	0.284	0.304	1	0	0	PCBP2	Nosig
0.709015	-0.0430791	0.235	0.245	1	0	0	OGA	Nosig
0.302583	-0.043084	0.287	0.315	1	0	0	OCIAD1	Nosig
0.58778	-0.0432324	0.181	0.191	1	0	0	USP47	Nosig
0.242777	-0.0433112	0.092	0.103	1	0	0	MRPS27	Nosig
0.541858	-0.0433153	0.105	0.112	1	0	0	CD2AP	Nosig
0.308621	-0.04336	0.14	0.154	1	0	0	OOEP	Nosig
0.254054	-0.0434246	0.136	0.152	1	0	0	GPBP1L1	Nosig
0.104035	-0.0435076	0.178	0.201	1	0	0	SEPHS2	Nosig
0.0898904	-0.0435262	0.118	0.138	1	0	0	SNHG15	Nosig
0.154657	-0.0435559	0.139	0.158	1	0	0	EIF2S1	Nosig
0.80002	-0.0435582	0.181	0.181	1	0	0	DNM2	Nosig
7.16337e-09	-0.0436096	0.997	0.946	0.00015402	3.81242	-3.81242	RPS23	Nosig
0.131168	-0.0436494	0.874	0.841	1	0	0	APOO	Nosig
0.400892	-0.0438105	0.095	0.103	1	0	0	CACUL1	Nosig
0.448143	-0.0438776	0.168	0.182	1	0	0	SARNP	Nosig
0.0522537	-0.0438951	0.108	0.13	1	0	0	PABPC4	Nosig
0.118007	-0.0439313	0.28	0.314	1	0	0	PHF1	Nosig
0.19334	-0.0440133	0.126	0.141	1	0	0	PEX2	Nosig
0.709182	-0.044026	0.106	0.103	1	0	0	MFSD6	Nosig
0.280122	-0.0441414	0.174	0.192	1	0	0	LRPAP1	Nosig
0.288791	-0.0441436	0.321	0.31	1	0	0	ERN1	Nosig
0.295012	-0.044189	0.1	0.111	1	0	0	PBX4	Nosig
0.787782	-0.044212	0.233	0.24	1	0	0	STAG2	Nosig
0.403754	-0.0443264	0.307	0.321	1	0	0	AUP1	Nosig
0.397665	-0.0444052	0.334	0.359	1	0	0	HSPB1	Nosig
0.248242	-0.0444058	0.095	0.107	1	0	0	CEP95	Nosig
0.108964	-0.0444443	0.151	0.173	1	0	0	PPIL4	Nosig
0.430603	-0.0447148	0.436	0.437	1	0	0	FNBP1	Nosig
0.117149	-0.044725	0.174	0.196	1	0	0	TIMM17B	Nosig
0.0202405	-0.0448075	0.101	0.126	1	0	0	TXLNG	Nosig
0.278073	-0.0448444	0.1	0.112	1	0	0	GLYR1	Nosig
0.794336	-0.0449632	0.201	0.207	1	0	0	NIN	Nosig
1.75582e-10	-0.0450113	0.998	0.949	3.77518e-06	5.42306	-5.42306	RPS3	Nosig
0.493839	-0.0450278	0.172	0.182	1	0	0	UFL1	Nosig
0.168235	-0.0451071	0.259	0.287	1	0	0	C1orf43	Nosig
0.149768	-0.0454939	0.111	0.127	1	0	0	GALT	Nosig
0.621022	-0.0457134	0.149	0.157	1	0	0	POM121C	Nosig
0.638228	-0.0458548	0.139	0.135	1	0	0	DDHD1	Nosig
0.0114432	-0.0459142	0.111	0.14	1	0	0	FBLN5	Nosig
0.18138	-0.0459198	0.095	0.109	1	0	0	PIGF	Nosig
0.863196	-0.0459474	0.31	0.317	1	0	0	PRKCQ	Nosig
0.288732	-0.0459961	0.095	0.106	1	0	0	KPNA3	Nosig
0.304641	-0.0460275	0.146	0.16	1	0	0	YIPF5	Nosig
0.0274059	-0.0460584	0.131	0.157	1	0	0	NOP56	Nosig
0.654706	-0.0462481	0.155	0.161	1	0	0	SNW1	Nosig
0.097097	-0.0462921	0.134	0.154	1	0	0	ARL14EP	Nosig
0.0331043	-0.0463359	0.102	0.125	1	0	0	ZSWIM7	Nosig
0.342527	-0.046454	0.197	0.214	1	0	0	ABI1	Nosig
0.0339787	-0.0466055	0.135	0.164	1	0	0	TMX2	Nosig
0.130398	-0.0468155	0.102	0.119	1	0	0	H2AFJ	Nosig
0.813267	-0.0469269	0.396	0.406	1	0	0	AKAP13	Nosig
0.577437	-0.0469767	0.144	0.14	1	0	0	WWP2	Nosig
0.110552	-0.0470347	0.154	0.176	1	0	0	SIAH2	Nosig
0.103804	-0.0470437	0.424	0.47	1	0	0	EIF5	Nosig
0.654279	-0.0470547	0.217	0.226	1	0	0	RNF19A	Nosig
0.160563	-0.0470745	0.156	0.174	1	0	0	PIN4	Nosig
0.478269	-0.0471692	0.155	0.164	1	0	0	MRPS31	Nosig
0.415654	-0.0471797	0.15	0.162	1	0	0	RALA	Nosig
0.292493	-0.0473344	0.137	0.15	1	0	0	CERK	Nosig
0.342257	-0.0473629	0.111	0.122	1	0	0	EP300	Nosig
3.93593e-05	-0.0473798	0.996	0.944	0.846264	0.0724939	-0.0724939	RPL36	Nosig
0.431696	-0.0474302	0.107	0.115	1	0	0	AGFG1	Nosig
0.0866274	-0.047473	0.091	0.107	1	0	0	CTNNBL1	Nosig
0.0834892	-0.0474926	0.166	0.189	1	0	0	CIAO1	Nosig
0.413647	-0.0475156	0.157	0.169	1	0	0	TTC14	Nosig
0.0381143	-0.0475754	0.098	0.12	1	0	0	TP53TG1	Nosig
0.11502	-0.0475925	0.145	0.167	1	0	0	SLC44A2	Nosig
0.54586	-0.0476767	0.144	0.153	1	0	0	GOLGB1	Nosig
0.604225	-0.0479527	0.169	0.178	1	0	0	GLCCI1	Nosig
0.0472341	-0.0479695	0.091	0.11	1	0	0	LTN1	Nosig
0.0909255	-0.0480411	0.142	0.164	1	0	0	MED28	Nosig
0.629963	-0.0480534	0.424	0.439	1	0	0	TBCA	Nosig
0.159003	-0.0482373	0.18	0.202	1	0	0	RO60	Nosig
0.0940035	-0.0482676	0.121	0.14	1	0	0	UNC50	Nosig
0.384039	-0.0483031	0.142	0.154	1	0	0	COA3	Nosig
0.123445	-0.0483322	0.153	0.172	1	0	0	MIA3	Nosig
0.227718	-0.0484211	0.232	0.257	1	0	0	SYPL1	Nosig
0.368264	-0.0484506	0.375	0.377	1	0	0	ITK	Nosig
0.0915329	-0.0485602	0.127	0.149	1	0	0	NT5C3A	Nosig
0.317879	-0.0485687	0.107	0.119	1	0	0	NUDT3	Nosig
0.149609	-0.04862	0.492	0.53	1	0	0	GAS5	Nosig
0.0341334	-0.0486621	0.204	0.238	1	0	0	APEX1	Nosig
0.860751	-0.0486701	0.111	0.114	1	0	0	NBAS	Nosig
0.458251	-0.0489043	0.221	0.234	1	0	0	SNHG5	Nosig
0.843741	-0.0489611	0.116	0.12	1	0	0	SLC25A24	Nosig
0.16452	-0.0490277	0.158	0.176	1	0	0	C21orf91	Nosig
0.371014	-0.0490638	0.113	0.123	1	0	0	TMEM181	Nosig
0.0231384	-0.0491135	0.201	0.234	1	0	0	RPS10	Nosig
0.137669	-0.0493715	0.141	0.159	1	0	0	NPTN	Nosig
0.197469	-0.0494915	0.126	0.142	1	0	0	CASP8AP2	Nosig
0.175736	-0.0495635	0.092	0.105	1	0	0	ZNF37A	Nosig
0.0640159	-0.0496367	0.135	0.158	1	0	0	NCBP2AS2	Nosig
0.581096	-0.0497786	0.274	0.284	1	0	0	RBM25	Nosig
0.802614	-0.0498362	0.23	0.238	1	0	0	CDK13	Nosig
0.0748269	-0.0498673	0.2	0.228	1	0	0	NMRK1	Nosig
0.126131	-0.0499287	0.154	0.175	1	0	0	FAM204A	Nosig
0.372655	-0.0499679	0.25	0.27	1	0	0	PBXIP1	Nosig
0.179289	-0.050052	0.101	0.115	1	0	0	ZNF107	Nosig
0.766978	-0.0501148	0.449	0.466	1	0	0	SPOCK2	Nosig
0.0430494	-0.050148	0.086	0.105	1	0	0	SHMT2	Nosig
0.126201	-0.0501658	0.103	0.12	1	0	0	ZXDC	Nosig
0.455185	-0.0502081	0.202	0.216	1	0	0	PPP4R3A	Nosig
0.815629	-0.0502607	0.118	0.121	1	0	0	CHCHD3	Nosig
0.00217163	-0.0503088	0.969	0.913	1	0	0	RPSA	Nosig
0.00333451	-0.0503185	0.129	0.164	1	0	0	MYC	Nosig
0.352602	-0.0503989	0.119	0.13	1	0	0	IFNAR1	Nosig
0.141735	-0.0506059	0.131	0.149	1	0	0	ASAH1	Nosig
0.0591348	-0.050672	0.106	0.126	1	0	0	MEI1	Nosig
0.131388	-0.0506728	0.21	0.235	1	0	0	TMEM204	Nosig
0.135205	-0.0506987	0.13	0.149	1	0	0	MTHFS	Nosig
0.020012	-0.0507504	0.124	0.152	1	0	0	CUTC	Nosig
0.0708018	-0.0507987	0.096	0.114	1	0	0	ZNF331	Nosig
0.298647	-0.0508063	0.104	0.116	1	0	0	GBF1	Nosig
0.0492007	-0.0508217	0.183	0.21	1	0	0	ITM2C	Nosig
0.231094	-0.0508773	0.093	0.105	1	0	0	EGLN1	Nosig
0.401275	-0.0508898	0.237	0.253	1	0	0	GTF2B	Nosig
0.0839909	-0.0509352	0.132	0.153	1	0	0	CHMP7	Nosig
0.87396	-0.0509698	0.235	0.237	1	0	0	NFATC3	Nosig
0.37043	-0.0512363	0.532	0.55	1	0	0	HNRNPU	Nosig
0.665926	-0.0512417	0.287	0.302	1	0	0	SELENOM	Nosig
0.136001	-0.0512718	0.302	0.283	1	0	0	TGFBR2	Nosig
0.833311	-0.0514291	0.168	0.171	1	0	0	ITFG1	Nosig
2.90874e-16	-0.0514293	0.998	0.951	6.25408e-12	11.2038	-11.2038	RPS27	Nosig
0.733829	-0.0514791	0.268	0.278	1	0	0	DDX3X	Nosig
0.449936	-0.0515104	0.096	0.103	1	0	0	NR2C2	Nosig
0.0544278	-0.0516774	0.153	0.179	1	0	0	ZNF146	Nosig
0.950346	-0.0516942	0.271	0.278	1	0	0	PPP3CC	Nosig
0.0800276	-0.0518028	0.101	0.119	1	0	0	TIMM10B	Nosig
0.186809	-0.0521359	0.088	0.1	1	0	0	PRR14L	Nosig
0.461678	-0.0521459	0.153	0.164	1	0	0	TRAF1	Nosig
0.673254	-0.0521922	0.163	0.159	1	0	0	CNOT4	Nosig
0.515417	-0.0521951	0.163	0.172	1	0	0	FAM133B	Nosig
0.861778	-0.0522827	0.203	0.208	1	0	0	GPATCH8	Nosig
0.239547	-0.0524089	0.104	0.117	1	0	0	AC025164.1	Nosig
0.115383	-0.052613	0.097	0.113	1	0	0	ZNF791	Nosig
0.718096	-0.0527314	0.132	0.138	1	0	0	TMEM63A	Nosig
0.319254	-0.0527961	0.098	0.108	1	0	0	SLC25A26	Nosig
0.118378	-0.0529413	0.087	0.102	1	0	0	SYNJ2BP	Nosig
0.606288	-0.0529795	0.154	0.164	1	0	0	DENND4A	Nosig
0.936303	-0.0530442	0.182	0.184	1	0	0	DENND4C	Nosig
0.668029	-0.0532064	0.17	0.177	1	0	0	LINC00623	Nosig
0.140117	-0.0532599	0.116	0.132	1	0	0	IVNS1ABP	Nosig
0.0659231	-0.0534531	0.134	0.157	1	0	0	EIF3J	Nosig
0.504932	-0.053506	0.154	0.162	1	0	0	SMAD4	Nosig
0.193891	-0.0537171	0.18	0.2	1	0	0	ATP11B	Nosig
0.0246114	-0.0537335	0.95	0.891	1	0	0	RPL38	Nosig
0.320852	-0.0537455	0.122	0.135	1	0	0	CROCC	Nosig
0.479522	-0.0537573	0.326	0.344	1	0	0	TTC3	Nosig
0.188618	-0.0537989	0.276	0.302	1	0	0	SEPTIN2	Nosig
0.203127	-0.0538276	0.196	0.216	1	0	0	PDCD6IP	Nosig
0.0148873	-0.0538396	0.085	0.107	1	0	0	DDIT3	Nosig
0.0479749	-0.0540838	0.223	0.257	1	0	0	AC243960.1	Nosig
0.141782	-0.0542229	0.086	0.1	1	0	0	NIPSNAP2	Nosig
0.0316847	-0.0542651	0.11	0.134	1	0	0	BEX2	Nosig
0.729991	-0.0542803	0.217	0.217	1	0	0	PTPRA	Nosig
0.234404	-0.0543677	0.123	0.137	1	0	0	NSL1	Nosig
0.288056	-0.0544134	0.239	0.258	1	0	0	SETX	Nosig
0.112899	-0.0544341	0.301	0.338	1	0	0	HNRNPM	Nosig
0.953677	-0.0544642	0.229	0.236	1	0	0	ICOS	Nosig
0.906724	-0.054466	0.137	0.137	1	0	0	ICE1	Nosig
0.202833	-0.0544846	0.109	0.122	1	0	0	CLK4	Nosig
0.600256	-0.0546222	0.269	0.284	1	0	0	ROCK1	Nosig
0.183454	-0.0548084	0.129	0.145	1	0	0	PHF20L1	Nosig
0.108999	-0.0549312	0.109	0.126	1	0	0	ING1	Nosig
0.0735487	-0.0549375	0.1	0.118	1	0	0	BCL9L	Nosig
0.101081	-0.054988	0.099	0.115	1	0	0	NOL8	Nosig
0.944939	-0.0550073	0.33	0.343	1	0	0	SRPK2	Nosig
0.347166	-0.0550295	0.128	0.14	1	0	0	AC079793.1	Nosig
0.611399	-0.055271	0.272	0.287	1	0	0	IK	Nosig
0.432897	-0.0557909	0.154	0.145	1	0	0	SMC5	Nosig
0.0225359	-0.0558854	0.082	0.103	1	0	0	FAM192A	Nosig
0.528284	-0.0558857	0.293	0.306	1	0	0	SPTAN1	Nosig
0.53281	-0.0559279	0.315	0.309	1	0	0	ACAP2	Nosig
0.141284	-0.0561015	0.121	0.137	1	0	0	MRPL9	Nosig
0.234505	-0.0562394	0.161	0.177	1	0	0	DYRK2	Nosig
0.838561	-0.0563077	0.115	0.115	1	0	0	LY75	Nosig
0.46222	-0.0567034	0.311	0.332	1	0	0	SERINC1	Nosig
0.475229	-0.0567384	0.271	0.288	1	0	0	GRB2	Nosig
0.215969	-0.0567633	0.338	0.367	1	0	0	HNRNPH3	Nosig
0.0414994	-0.0568033	0.449	0.498	1	0	0	HMGN2	Nosig
0.306017	-0.0568291	0.304	0.295	1	0	0	FAM49B	Nosig
0.109678	-0.0569001	0.118	0.136	1	0	0	HARS	Nosig
0.230553	-0.0569217	0.097	0.109	1	0	0	EXOSC7	Nosig
0.293437	-0.0569749	0.147	0.16	1	0	0	MTERF4	Nosig
0.0629477	-0.0569755	0.087	0.105	1	0	0	WDR75	Nosig
0.133807	-0.0569911	0.132	0.151	1	0	0	ELP2	Nosig
0.129754	-0.0571539	0.135	0.154	1	0	0	TMEM154	Nosig
0.676693	-0.0571814	0.167	0.164	1	0	0	STK39	Nosig
0.149386	-0.057203	0.152	0.172	1	0	0	GOSR1	Nosig
0.215734	-0.0572125	0.091	0.102	1	0	0	AP1G1	Nosig
0.0942325	-0.0572184	0.093	0.11	1	0	0	MDN1	Nosig
0.079184	-0.0572312	0.275	0.307	1	0	0	CCT3	Nosig
0.161278	-0.0572541	0.128	0.145	1	0	0	ZNF394	Nosig
0.359163	-0.0573486	0.183	0.172	1	0	0	FUBP1	Nosig
0.208655	-0.057458	0.111	0.125	1	0	0	ZNF302	Nosig
0.0270979	-0.0574925	0.128	0.154	1	0	0	CCNG1	Nosig
0.00348631	-0.0574946	0.085	0.113	1	0	0	CYB561	Nosig
0.284711	-0.057551	0.095	0.105	1	0	0	POLK	Nosig
0.366714	-0.0575601	0.145	0.157	1	0	0	MARK3	Nosig
0.538567	-0.0575744	0.202	0.211	1	0	0	DUSP1	Nosig
0.31769	-0.0576748	0.145	0.158	1	0	0	RPL7L1	Nosig
0.468206	-0.0576939	0.119	0.127	1	0	0	TNPO1	Nosig
0.503315	-0.0577559	0.096	0.102	1	0	0	ASB3	Nosig
0.0149688	-0.0577777	0.305	0.355	1	0	0	AQP3	Nosig
0.393622	-0.0578731	0.1	0.093	1	0	0	PHF21A	Nosig
0.652765	-0.0579035	0.106	0.11	1	0	0	PIKFYVE	Nosig
0.426155	-0.0581444	0.422	0.42	1	0	0	IQGAP2	Nosig
0.364528	-0.0581816	0.111	0.121	1	0	0	TMEM71	Nosig
0.923811	-0.0582013	0.232	0.235	1	0	0	SECISBP2	Nosig
0.132913	-0.058295	0.354	0.388	1	0	0	PRPF8	Nosig
0.159331	-0.0583573	0.182	0.204	1	0	0	COPA	Nosig
0.186254	-0.0583656	0.107	0.121	1	0	0	C1orf35	Nosig
0.245199	-0.0584344	0.091	0.102	1	0	0	SUCLA2	Nosig
0.254229	-0.0586438	0.112	0.124	1	0	0	SPAG9	Nosig
0.675913	-0.0587996	0.102	0.106	1	0	0	INO80	Nosig
0.274164	-0.0588529	0.097	0.108	1	0	0	GNB5	Nosig
0.256005	-0.0589734	0.185	0.203	1	0	0	CELF1	Nosig
0.0344915	-0.059141	0.082	0.101	1	0	0	ETFRF1	Nosig
0.384825	-0.0593109	0.176	0.189	1	0	0	TMEM87A	Nosig
0.119508	-0.0593916	0.108	0.125	1	0	0	MGA	Nosig
0.80425	-0.0594525	0.437	0.443	1	0	0	PPP2R5C	Nosig
0.162596	-0.0594939	0.196	0.216	1	0	0	SNRPA	Nosig
0.421484	-0.0595326	0.123	0.132	1	0	0	NSUN2	Nosig
0.605623	-0.0595479	0.298	0.311	1	0	0	MT-ND6	Nosig
0.0230911	-0.0595552	0.082	0.104	1	0	0	KANSL2	Nosig
0.816243	-0.0596798	0.394	0.401	1	0	0	MBP	Nosig
0.00915131	-0.059715	0.103	0.13	1	0	0	OAS2	Nosig
0.0955242	-0.0599256	0.17	0.195	1	0	0	TTC19	Nosig
0.556437	-0.0600846	0.233	0.243	1	0	0	ABLIM1	Nosig
0.0350776	-0.0600912	0.093	0.114	1	0	0	TULP4	Nosig
0.79669	-0.0601118	0.161	0.166	1	0	0	DIDO1	Nosig
0.7319	-0.0601791	0.168	0.166	1	0	0	RAPGEF1	Nosig
0.485201	-0.0602138	0.119	0.127	1	0	0	CEP120	Nosig
0.177039	-0.0602643	0.148	0.165	1	0	0	FOXJ3	Nosig
0.205285	-0.0602982	0.159	0.176	1	0	0	XPC	Nosig
0.681998	-0.0603665	0.099	0.103	1	0	0	BORCS5	Nosig
0.0310402	-0.0604651	0.105	0.127	1	0	0	CENPK	Nosig
0.318142	-0.0605626	0.187	0.203	1	0	0	PTEN	Nosig
0.267372	-0.0605829	0.2	0.219	1	0	0	DCAF7	Nosig
0.387035	-0.060633	0.201	0.216	1	0	0	GOLPH3	Nosig
0.0158693	-0.0606986	0.085	0.107	1	0	0	EPSTI1	Nosig
0.45899	-0.0607652	0.097	0.104	1	0	0	UIMC1	Nosig
0.0332212	-0.0608704	0.096	0.117	1	0	0	CFAP36	Nosig
0.123278	-0.0608882	0.098	0.113	1	0	0	CLASP2	Nosig
0.471193	-0.060999	0.209	0.223	1	0	0	VOPP1	Nosig
0.13244	-0.0610008	0.092	0.106	1	0	0	TSPAN32	Nosig
0.4651	-0.0611849	0.133	0.142	1	0	0	RBM26	Nosig
0.373288	-0.0611917	0.279	0.301	1	0	0	AC092821.3	Nosig
0.115223	-0.061248	0.089	0.104	1	0	0	ZNF737	Nosig
0.167294	-0.0616236	0.096	0.109	1	0	0	GAK	Nosig
0.278222	-0.0616502	0.141	0.154	1	0	0	ERAP1	Nosig
0.380104	-0.0617691	0.215	0.231	1	0	0	GGNBP2	Nosig
0.0361942	-0.0618236	0.168	0.198	1	0	0	KRCC1	Nosig
0.0460738	-0.0618433	0.097	0.117	1	0	0	HABP4	Nosig
0.0630409	-0.0620559	0.383	0.421	1	0	0	RSL1D1	Nosig
0.155949	-0.0621241	0.136	0.154	1	0	0	BTF3L4	Nosig
0.156156	-0.0621647	0.137	0.154	1	0	0	LENG1	Nosig
0.0300232	-0.062207	0.082	0.102	1	0	0	RPP38	Nosig
0.000179034	-0.0622521	0.982	0.93	1	0	0	RPL21	Nosig
0.234918	-0.062277	0.144	0.158	1	0	0	YIPF4	Nosig
0.134142	-0.0623169	0.089	0.102	1	0	0	ARMCX3	Nosig
0.108418	-0.0623261	0.186	0.208	1	0	0	LIMS1	Nosig
0.0360479	-0.0623412	0.096	0.117	1	0	0	ACSL3	Nosig
0.146138	-0.0623732	0.161	0.184	1	0	0	SINHCAF	Nosig
0.231269	-0.0624079	0.153	0.169	1	0	0	RBM23	Nosig
0.60454	-0.0624734	0.332	0.347	1	0	0	TMC8	Nosig
0.808575	-0.0625218	0.209	0.218	1	0	0	RAP1GDS1	Nosig
0.0954256	-0.0626145	0.087	0.103	1	0	0	CLIP4	Nosig
0.421343	-0.0626368	0.173	0.185	1	0	0	TSPAN14	Nosig
0.339538	-0.0626425	0.11	0.121	1	0	0	DDX56	Nosig
0.000363287	-0.0626551	0.092	0.128	1	0	0	YTHDF1	Nosig
0.014251	-0.0627087	0.129	0.157	1	0	0	SIRPG	Nosig
0.201514	-0.0628117	0.161	0.18	1	0	0	SUPT20H	Nosig
0.414016	-0.0629695	0.256	0.27	1	0	0	LBR	Nosig
0.765461	-0.063097	0.174	0.172	1	0	0	SETD2	Nosig
0.361161	-0.0631575	0.197	0.214	1	0	0	PPHLN1	Nosig
0.372769	-0.0631792	0.132	0.142	1	0	0	NSRP1	Nosig
0.0060242	-0.0633679	0.088	0.115	1	0	0	GIMAP8	Nosig
0.410242	-0.0634253	0.172	0.185	1	0	0	TRANK1	Nosig
0.00385518	-0.0634505	0.122	0.155	1	0	0	B4GALT3	Nosig
0.16094	-0.0634508	0.135	0.152	1	0	0	PARP14	Nosig
1.64456e-07	-0.0634578	0.997	0.942	0.00353597	2.45149	-2.45149	RPS24	Nosig
0.526039	-0.0635367	0.413	0.432	1	0	0	GCC2	Nosig
0.143928	-0.0635427	0.168	0.186	1	0	0	RBM27	Nosig
0.0196519	-0.0638735	0.193	0.229	1	0	0	MRPS18B	Nosig
0.068412	-0.0639596	0.132	0.154	1	0	0	POLR2J3	Nosig
0.835231	-0.0639881	0.173	0.173	1	0	0	RICTOR	Nosig
0.50319	-0.0640301	0.108	0.115	1	0	0	RC3H2	Nosig
0.206622	-0.0640598	0.28	0.305	1	0	0	FNBP4	Nosig
0.0292336	-0.0642351	0.098	0.119	1	0	0	MCM3	Nosig
0.882262	-0.0643989	0.356	0.368	1	0	0	SMAP2	Nosig
0.146633	-0.064663	0.131	0.149	1	0	0	MAP2K1	Nosig
0.112763	-0.0647147	0.088	0.103	1	0	0	RIC1	Nosig
0.0407726	-0.0647987	0.141	0.167	1	0	0	CHMP3	Nosig
0.0632246	-0.06481	0.097	0.116	1	0	0	AQR	Nosig
0.278613	-0.0650913	0.111	0.123	1	0	0	KATNBL1	Nosig
0.328383	-0.0651479	0.172	0.188	1	0	0	AC079781.5	Nosig
0.0158829	-0.0651785	0.093	0.117	1	0	0	C20orf27	Nosig
0.882951	-0.0651988	0.202	0.204	1	0	0	SP3	Nosig
0.087047	-0.0652021	0.129	0.149	1	0	0	CAPN7	Nosig
0.756777	-0.0653076	0.111	0.115	1	0	0	POM121	Nosig
0.226533	-0.0653377	0.167	0.184	1	0	0	SH3BP5	Nosig
0.00799988	-0.0654109	0.114	0.143	1	0	0	ILF3-DT	Nosig
0.440233	-0.0654407	0.274	0.29	1	0	0	BBX	Nosig
0.053321	-0.065623	0.101	0.12	1	0	0	ARL1	Nosig
1.34043e-08	-0.0656987	0.997	0.954	0.000288205	3.5403	-3.5403	RPL11	Nosig
0.316906	-0.0657308	0.112	0.122	1	0	0	XRRA1	Nosig
0.834304	-0.0658625	0.105	0.108	1	0	0	PIK3CG	Nosig
0.584869	-0.0660398	0.333	0.347	1	0	0	CYFIP2	Nosig
0.0628946	-0.066092	0.163	0.187	1	0	0	OS9	Nosig
0.109522	-0.0660928	0.209	0.235	1	0	0	PRDX3	Nosig
0.411834	-0.0661465	0.098	0.107	1	0	0	MYO9A	Nosig
0.402801	-0.0662353	0.112	0.12	1	0	0	UBR4	Nosig
0.811565	-0.0662592	0.209	0.215	1	0	0	INPP5D	Nosig
0.890829	-0.0663859	0.108	0.107	1	0	0	YAF2	Nosig
0.217223	-0.0664477	0.206	0.225	1	0	0	CRLF3	Nosig
0.14008	-0.0665114	0.272	0.257	1	0	0	PSAP	Nosig
0.415377	-0.0666731	0.514	0.537	1	0	0	LCP2	Nosig
0.265734	-0.0669117	0.127	0.14	1	0	0	FAM120B	Nosig
0.676504	-0.0670353	0.614	0.624	1	0	0	SF1	Nosig
0.368072	-0.0671615	0.127	0.138	1	0	0	PHTF2	Nosig
0.0371813	-0.0672123	0.132	0.157	1	0	0	SMIM19	Nosig
0.190764	-0.06722	0.157	0.174	1	0	0	CFDP1	Nosig
0.92994	-0.0675467	0.534	0.531	1	0	0	ANKRD12	Nosig
0.368872	-0.0676615	0.102	0.111	1	0	0	PRKRA	Nosig
0.0817109	-0.0677293	0.176	0.2	1	0	0	BDP1	Nosig
0.00460669	-0.0678044	0.18	0.221	1	0	0	NSG1	Nosig
0.402676	-0.0679506	0.508	0.535	1	0	0	PRRC2C	Nosig
0.36532	-0.067961	0.094	0.102	1	0	0	NF1	Nosig
0.0219594	-0.068022	0.113	0.137	1	0	0	ATF1	Nosig
0.0432353	-0.0681987	0.357	0.401	1	0	0	HSPD1	Nosig
0.015265	-0.0682341	0.084	0.106	1	0	0	NUP153	Nosig
0.0203229	-0.0683029	0.111	0.137	1	0	0	IPO7	Nosig
0.0432665	-0.0683113	0.087	0.105	1	0	0	TMEM245	Nosig
0.245825	-0.0683296	0.169	0.184	1	0	0	SP140L	Nosig
0.195542	-0.0683422	0.112	0.125	1	0	0	DKC1	Nosig
0.551469	-0.0683993	0.107	0.113	1	0	0	LMBR1	Nosig
0.0951679	-0.0685165	0.129	0.149	1	0	0	ATAD1	Nosig
0.157905	-0.0685486	0.11	0.125	1	0	0	SMG7	Nosig
0.189795	-0.0685577	0.184	0.205	1	0	0	ARID4A	Nosig
0.0460498	-0.0687661	0.257	0.29	1	0	0	NOP58	Nosig
0.0604572	-0.0688023	0.104	0.124	1	0	0	VIRMA	Nosig
0.432777	-0.0688583	0.173	0.187	1	0	0	PBRM1	Nosig
0.255766	-0.0689158	0.113	0.125	1	0	0	EP400	Nosig
0.0616209	-0.0689536	0.253	0.288	1	0	0	TMEM243	Nosig
0.213494	-0.068968	0.456	0.483	1	0	0	CYTIP	Nosig
0.337903	-0.0689782	0.169	0.184	1	0	0	TNFSF8	Nosig
0.449779	-0.0691513	0.153	0.164	1	0	0	MAP3K5	Nosig
0.424797	-0.069171	0.101	0.11	1	0	0	ZMYM5	Nosig
0.477889	-0.0692085	0.429	0.446	1	0	0	KMT2A	Nosig
0.931414	-0.0692318	0.242	0.242	1	0	0	SENP6	Nosig
0.383893	-0.0692714	0.218	0.234	1	0	0	RTN4	Nosig
0.10539	-0.0693405	0.293	0.325	1	0	0	CD46	Nosig
0.00671015	-0.0696153	0.08	0.105	1	0	0	TMEM107	Nosig
0.0414284	-0.0698282	0.092	0.112	1	0	0	RABGAP1	Nosig
0.292515	-0.0700097	0.121	0.134	1	0	0	PUM3	Nosig
0.329959	-0.0701333	0.142	0.155	1	0	0	UBR1	Nosig
0.0847717	-0.0701605	0.11	0.13	1	0	0	TRIM44	Nosig
0.472404	-0.0701797	0.136	0.145	1	0	0	TRPC4AP	Nosig
0.140175	-0.0702662	0.241	0.227	1	0	0	BCL2	Nosig
0.288149	-0.0703065	0.251	0.275	1	0	0	PHC3	Nosig
0.425057	-0.070513	0.178	0.189	1	0	0	NFKB1	Nosig
0.108822	-0.0705413	0.101	0.117	1	0	0	NUMB	Nosig
0.0405898	-0.0705684	0.132	0.157	1	0	0	ACADM	Nosig
0.0865724	-0.0706141	0.141	0.163	1	0	0	SNHG25	Nosig
0.00454921	-0.0707337	0.257	0.307	1	0	0	SNHG7	Nosig
0.0937761	-0.0709034	0.424	0.457	1	0	0	ST13	Nosig
0.286203	-0.0710494	0.16	0.173	1	0	0	PTGER4	Nosig
0.360615	-0.0711263	0.124	0.134	1	0	0	HK1	Nosig
0.798675	-0.0711418	0.301	0.307	1	0	0	ATF7IP	Nosig
0.0100568	-0.0713783	0.107	0.135	1	0	0	NARS	Nosig
0.143436	-0.0715708	0.219	0.241	1	0	0	RSRC2	Nosig
0.435783	-0.0716221	0.108	0.116	1	0	0	ANKIB1	Nosig
0.0839008	-0.0716371	0.122	0.142	1	0	0	CASC4	Nosig
0.998471	-0.0717723	0.363	0.372	1	0	0	STAT4	Nosig
0.484089	-0.0718647	0.126	0.135	1	0	0	BRAF	Nosig
0.975298	-0.0718694	0.14	0.141	1	0	0	TGFBR3	Nosig
0.023468	-0.071875	0.081	0.102	1	0	0	PASK	Nosig
0.265857	-0.0718989	0.111	0.123	1	0	0	PSMD1	Nosig
0.428463	-0.0720064	0.225	0.241	1	0	0	CCDC88C	Nosig
0.343334	-0.0720708	0.153	0.143	1	0	0	LYST	Nosig
0.0944371	-0.0721808	0.13	0.149	1	0	0	STX17	Nosig
0.0718954	-0.0722026	0.139	0.162	1	0	0	ANKRD10	Nosig
0.375521	-0.0722203	0.093	0.101	1	0	0	TRRAP	Nosig
0.714294	-0.0722716	0.315	0.326	1	0	0	NR3C1	Nosig
0.0202114	-0.0723729	0.18	0.213	1	0	0	IST1	Nosig
0.0902181	-0.0723876	0.297	0.326	1	0	0	TRBC1	Nosig
0.0497368	-0.0724384	0.083	0.1	1	0	0	WDR20	Nosig
0.0215189	-0.0724542	0.125	0.152	1	0	0	MLLT10	Nosig
0.527912	-0.0725158	0.253	0.263	1	0	0	NKTR	Nosig
0.0329171	-0.072566	0.292	0.335	1	0	0	RASGRP2	Nosig
0.0398726	-0.072603	0.825	0.802	1	0	0	RPL7	Nosig
0.0339755	-0.0726834	0.118	0.14	1	0	0	ISCA1	Nosig
0.487685	-0.0727059	0.14	0.149	1	0	0	SREBF2	Nosig
0.13207	-0.0727132	0.133	0.15	1	0	0	PDXDC1	Nosig
0.162935	-0.0727241	0.095	0.108	1	0	0	OXR1	Nosig
0.208456	-0.072866	0.1	0.112	1	0	0	AGTPBP1	Nosig
0.085571	-0.0728783	0.096	0.112	1	0	0	NUDCD3	Nosig
0.521911	-0.0728909	0.151	0.159	1	0	0	TRAF5	Nosig
0.179827	-0.0730086	0.098	0.11	1	0	0	ATF2	Nosig
0.79323	-0.0731393	0.528	0.532	1	0	0	CD96	Nosig
0.534887	-0.0731945	0.436	0.431	1	0	0	DOCK8	Nosig
0.308388	-0.0731965	0.233	0.252	1	0	0	GIMAP2	Nosig
0.93942	-0.0732299	0.101	0.102	1	0	0	DCAF10	Nosig
0.0612624	-0.0734293	0.768	0.765	1	0	0	NOP53	Nosig
0.116277	-0.073432	0.126	0.144	1	0	0	HIPK3	Nosig
0.922443	-0.0734346	0.203	0.206	1	0	0	ZNF644	Nosig
0.128834	-0.0734497	0.13	0.148	1	0	0	KLHL20	Nosig
0.0819576	-0.0735291	0.102	0.12	1	0	0	CD300A	Nosig
0.207252	-0.0736505	0.323	0.349	1	0	0	HIST1H1D	Nosig
0.00552291	-0.0736543	0.079	0.104	1	0	0	DCTPP1	Nosig
0.652664	-0.0737903	0.407	0.422	1	0	0	MCUB	Nosig
0.712469	-0.0739208	0.106	0.109	1	0	0	PPIP5K2	Nosig
0.541773	-0.0739923	0.194	0.205	1	0	0	PPP2R5A	Nosig
0.0868248	-0.0740001	0.134	0.154	1	0	0	USP22	Nosig
0.412215	-0.074092	0.161	0.172	1	0	0	TARSL2	Nosig
0.386897	-0.0742829	0.109	0.118	1	0	0	PI4KA	Nosig
0.0606154	-0.0742843	0.131	0.152	1	0	0	SGK3	Nosig
0.601032	-0.0742918	0.139	0.147	1	0	0	RBM5	Nosig
0.714142	-0.0743008	0.252	0.251	1	0	0	BIRC6	Nosig
0.0367608	-0.0743308	0.138	0.163	1	0	0	RNF168	Nosig
0.970713	-0.0743873	0.498	0.517	1	0	0	TC2N	Nosig
0.348525	-0.0743913	0.106	0.115	1	0	0	ERCC3	Nosig
0.0870897	-0.0745647	0.168	0.192	1	0	0	CHIC2	Nosig
6.16005e-12	-0.074566	0.998	0.948	1.32447e-07	6.87796	-6.87796	RPL19	Nosig
0.356366	-0.0746123	0.121	0.132	1	0	0	RANBP9	Nosig
0.476702	-0.0748455	0.201	0.212	1	0	0	SMG1	Nosig
0.189792	-0.0751099	0.103	0.115	1	0	0	RFFL	Nosig
0.00247527	-0.0751275	0.125	0.16	1	0	0	LINC00667	Nosig
0.181252	-0.0752423	0.216	0.242	1	0	0	THEM4	Nosig
0.182776	-0.0752757	0.112	0.126	1	0	0	MAP3K4	Nosig
0.00703834	-0.0752801	0.084	0.109	1	0	0	NSUN6	Nosig
0.134514	-0.0752964	0.186	0.208	1	0	0	FXR1	Nosig
0.443141	-0.0753383	0.156	0.166	1	0	0	MKLN1	Nosig
0.064314	-0.0754126	0.204	0.23	1	0	0	PNN	Nosig
6.98327e-14	-0.0754187	0.997	0.943	1.50147e-09	8.82348	-8.82348	RPL39	Nosig
0.464831	-0.0755241	0.185	0.195	1	0	0	UBQLN1	Nosig
0.496565	-0.0755466	0.15	0.159	1	0	0	LRRC8C	Nosig
0.145542	-0.0755485	0.134	0.151	1	0	0	ARMC8	Nosig
0.000230624	-0.0756068	0.989	0.941	1	0	0	RPLP0	Nosig
0.0400349	-0.075943	0.116	0.139	1	0	0	SIN3A	Nosig
0.563001	-0.0759801	0.115	0.121	1	0	0	KLC1	Nosig
0.398864	-0.0760045	0.12	0.13	1	0	0	CHD8	Nosig
0.204641	-0.0760089	0.229	0.252	1	0	0	SERPINB9	Nosig
0.0942086	-0.0760309	0.302	0.334	1	0	0	TAF1D	Nosig
0.0265625	-0.0760544	0.172	0.203	1	0	0	RNF145	Nosig
0.365221	-0.0763233	0.275	0.295	1	0	0	RSF1	Nosig
0.766833	-0.0763483	0.196	0.201	1	0	0	NEMF	Nosig
0.0427137	-0.0763933	0.091	0.11	1	0	0	ZC3H18	Nosig
0.00214278	-0.0764129	0.123	0.159	1	0	0	LSR	Nosig
0.138329	-0.07646	0.091	0.105	1	0	0	GAPVD1	Nosig
0.381952	-0.0764602	0.106	0.114	1	0	0	MAPK14	Nosig
0.075509	-0.0765121	0.092	0.11	1	0	0	IQCB1	Nosig
0.140797	-0.0765249	0.121	0.137	1	0	0	SP4	Nosig
0.2524	-0.0765802	0.43	0.454	1	0	0	PNISR	Nosig
0.0502579	-0.0770189	0.194	0.222	1	0	0	KDM5A	Nosig
0.468547	-0.077058	0.128	0.137	1	0	0	DIP2A	Nosig
0.737486	-0.0770725	0.123	0.127	1	0	0	RNF111	Nosig
0.365129	-0.0770778	0.12	0.129	1	0	0	SNX14	Nosig
1.47301e-13	-0.0770864	0.997	0.943	3.16711e-09	8.49934	-8.49934	RPL34	Nosig
0.0877516	-0.0771727	0.112	0.13	1	0	0	PARL	Nosig
0.469905	-0.077257	0.103	0.11	1	0	0	SNTB1	Nosig
0.44872	-0.0774668	0.148	0.159	1	0	0	PPP2R5E	Nosig
0.824934	-0.0774855	0.332	0.33	1	0	0	MACF1	Nosig
0.449227	-0.0774988	0.106	0.114	1	0	0	ELP4	Nosig
0.538606	-0.0775564	0.16	0.169	1	0	0	HELZ	Nosig
1.83185e-09	-0.0775698	0.994	0.939	3.93866e-05	4.40465	-4.40465	RPS6	Nosig
0.0540202	-0.0776982	0.175	0.201	1	0	0	FAM117A	Nosig
0.195931	-0.077764	0.162	0.178	1	0	0	ARID1A	Nosig
0.296465	-0.0778346	0.096	0.106	1	0	0	LUC7L	Nosig
0.0875698	-0.0779339	0.162	0.186	1	0	0	CDC73	Nosig
0.555494	-0.0779586	0.252	0.263	1	0	0	PAFAH1B1	Nosig
0.290446	-0.0779792	0.217	0.236	1	0	0	WAC	Nosig
0.18843	-0.0780331	0.141	0.157	1	0	0	SPEN	Nosig
0.0682384	-0.0782319	0.247	0.277	1	0	0	STK24	Nosig
0.423338	-0.0782961	0.29	0.307	1	0	0	CCNH	Nosig
0.0896524	-0.0782973	0.121	0.138	1	0	0	RNPC3	Nosig
0.0676333	-0.0783917	0.107	0.127	1	0	0	HEXA	Nosig
0.426121	-0.0784299	0.244	0.258	1	0	0	FOXO1	Nosig
0.0499438	-0.0785771	0.118	0.14	1	0	0	TPGS2	Nosig
0.113717	-0.0785797	0.093	0.11	1	0	0	PPFIA1	Nosig
0.198768	-0.0787314	0.609	0.631	1	0	0	AC138123.1	Nosig
0.408254	-0.0787567	0.248	0.263	1	0	0	LMBRD1	Nosig
0.493305	-0.0788831	0.213	0.225	1	0	0	HERC1	Nosig
0.100038	-0.0790077	0.218	0.245	1	0	0	TMEM230	Nosig
0.0270251	-0.0790738	0.149	0.178	1	0	0	CCNL2	Nosig
0.315586	-0.0791635	0.13	0.143	1	0	0	ZNF831	Nosig
0.0517788	-0.0793629	0.127	0.151	1	0	0	PGGHG	Nosig
0.182851	-0.0794109	0.172	0.191	1	0	0	COA1	Nosig
3.41348e-09	-0.079419	0.995	0.942	7.33931e-05	4.13434	-4.13434	RPL37	Nosig
0.478511	-0.0794479	0.416	0.434	1	0	0	ELF1	Nosig
0.575793	-0.0797496	0.159	0.168	1	0	0	SOS1	Nosig
0.0181186	-0.0798166	0.111	0.135	1	0	0	ZNF75A	Nosig
0.00919227	-0.0798729	0.126	0.157	1	0	0	LETMD1	Nosig
0.129565	-0.0799034	0.23	0.253	1	0	0	CEP350	Nosig
0.0912445	-0.0799956	0.172	0.196	1	0	0	OLA1	Nosig
0.198673	-0.0799998	0.268	0.289	1	0	0	G3BP1	Nosig
0.0163216	-0.0800975	0.157	0.189	1	0	0	RBPJ	Nosig
0.300198	-0.0802044	0.204	0.192	1	0	0	PPP3CA	Nosig
0.0278821	-0.0806004	0.23	0.263	1	0	0	TRIM28	Nosig
0.169421	-0.0807902	0.428	0.461	1	0	0	FCMR	Nosig
0.0178403	-0.0808995	0.333	0.382	1	0	0	ICAM2	Nosig
0.0970212	-0.0812968	0.092	0.107	1	0	0	ATAD2B	Nosig
0.274027	-0.0813438	0.173	0.189	1	0	0	TRAPPC10	Nosig
0.0806903	-0.081349	0.153	0.175	1	0	0	JPX	Nosig
0.00884408	-0.0814217	0.091	0.117	1	0	0	FBXL16	Nosig
0.702516	-0.0815191	0.101	0.105	1	0	0	ATG16L2	Nosig
0.411128	-0.0816278	0.136	0.147	1	0	0	MON2	Nosig
0.780871	-0.0816602	0.222	0.225	1	0	0	STT3B	Nosig
0.173216	-0.0816657	0.275	0.302	1	0	0	STK38	Nosig
0.363414	-0.081731	0.176	0.19	1	0	0	NCOA3	Nosig
0.371606	-0.0817499	0.143	0.154	1	0	0	DLG1	Nosig
0.0743741	-0.0818294	0.087	0.104	1	0	0	NOP14	Nosig
0.0753201	-0.0819359	0.118	0.137	1	0	0	ATP8B2	Nosig
0.197052	-0.0824286	0.271	0.293	1	0	0	TRA2B	Nosig
0.156717	-0.0824816	0.132	0.149	1	0	0	IQSEC1	Nosig
0.443113	-0.0826767	0.102	0.111	1	0	0	GALNT10	Nosig
0.112131	-0.0827027	0.356	0.385	1	0	0	NDFIP1	Nosig
0.150676	-0.0828232	0.129	0.145	1	0	0	ESCO1	Nosig
0.0772871	-0.0829081	0.146	0.169	1	0	0	VMP1	Nosig
0.183388	-0.0829174	0.397	0.429	1	0	0	FAM107B	Nosig
0.0727123	-0.0830635	0.326	0.361	1	0	0	FLT3LG	Nosig
0.138947	-0.0831099	0.213	0.238	1	0	0	ERICH1	Nosig
0.275552	-0.0832619	0.098	0.109	1	0	0	SMG6	Nosig
0.157888	-0.0833263	0.136	0.152	1	0	0	USP9X	Nosig
0.385576	-0.0833614	0.16	0.174	1	0	0	MLLT6	Nosig
0.0277723	-0.0835413	0.091	0.112	1	0	0	ERCC6L2	Nosig
0.00326991	-0.0838693	0.1	0.13	1	0	0	TGIF1	Nosig
0.0831419	-0.0839773	0.14	0.162	1	0	0	UBL3	Nosig
0.506436	-0.0840973	0.112	0.12	1	0	0	YLPM1	Nosig
0.00227812	-0.0845468	0.075	0.101	1	0	0	FARSB	Nosig
0.0381847	-0.0846486	0.098	0.118	1	0	0	MOSMO	Nosig
0.38394	-0.0846599	0.226	0.241	1	0	0	FRYL	Nosig
0.340895	-0.0846826	0.125	0.136	1	0	0	NSF	Nosig
0.215061	-0.084694	0.193	0.215	1	0	0	CNOT2	Nosig
0.474078	-0.084775	0.199	0.209	1	0	0	AFF4	Nosig
0.0242202	-0.0849675	0.12	0.145	1	0	0	CCDC69	Nosig
0.0932726	-0.0849832	0.088	0.103	1	0	0	VEZT	Nosig
0.018586	-0.0850494	0.123	0.149	1	0	0	ITGA6	Nosig
0.7673	-0.0851666	0.203	0.203	1	0	0	TANK	Nosig
0.675602	-0.0851806	0.11	0.115	1	0	0	UBE3C	Nosig
0.282981	-0.0852043	0.237	0.256	1	0	0	PREX1	Nosig
0.0949884	-0.0852834	0.237	0.265	1	0	0	ADD1	Nosig
0.810596	-0.0854097	0.151	0.147	1	0	0	ARIH1	Nosig
0.00506836	-0.0854514	0.111	0.142	1	0	0	MID1IP1	Nosig
0.00819754	-0.0855133	0.091	0.116	1	0	0	ZBTB44	Nosig
0.427031	-0.0855875	0.122	0.131	1	0	0	SFI1	Nosig
0.417094	-0.0856021	0.154	0.164	1	0	0	HUWE1	Nosig
0.153083	-0.0859909	0.122	0.139	1	0	0	ANO6	Nosig
0.0457771	-0.0861112	0.11	0.132	1	0	0	HIVEP3	Nosig
0.24092	-0.0862237	0.095	0.107	1	0	0	DDX58	Nosig
0.0436453	-0.086312	0.285	0.32	1	0	0	ZRANB2	Nosig
0.00583829	-0.086469	0.089	0.116	1	0	0	MED16	Nosig
0.0760798	-0.0866626	0.087	0.102	1	0	0	PIK3C3	Nosig
0.556084	-0.0866838	0.209	0.219	1	0	0	SMAP1	Nosig
0.717848	-0.0869089	0.171	0.179	1	0	0	SUPT3H	Nosig
0.907412	-0.0872386	0.16	0.161	1	0	0	NLRC5	Nosig
0.0536766	-0.087398	0.226	0.256	1	0	0	CASP8	Nosig
0.0416956	-0.0874128	0.129	0.153	1	0	0	RNF216	Nosig
5.3808e-20	-0.0876864	0.997	0.952	1.15693e-15	14.9367	-14.9367	RPS12	Nosig
0.0820843	-0.0880447	0.134	0.155	1	0	0	TBC1D1	Nosig
3.65276e-23	-0.0883163	0.999	0.958	7.8538e-19	18.1049	-18.1049	EEF1A1	Nosig
0.290497	-0.0883217	0.256	0.274	1	0	0	ELOVL5	Nosig
0.0487764	-0.0883423	0.09	0.109	1	0	0	SH3GL1	Nosig
0.408955	-0.0884368	0.16	0.17	1	0	0	BTN3A1	Nosig
0.283267	-0.0885205	0.641	0.654	1	0	0	JAK1	Nosig
0.1495	-0.0887439	0.216	0.238	1	0	0	WDR33	Nosig
0.0882156	-0.0887667	0.108	0.126	1	0	0	CREM	Nosig
0.108479	-0.0887697	0.12	0.138	1	0	0	KDM3B	Nosig
0.232501	-0.0888684	0.096	0.108	1	0	0	R3HDM1	Nosig
0.00353329	-0.0889468	0.134	0.169	1	0	0	ZFAND1	Nosig
0.364731	-0.0889722	0.122	0.132	1	0	0	RASA1	Nosig
0.0270939	-0.0892486	0.107	0.13	1	0	0	XPO6	Nosig
0.158289	-0.0893428	0.121	0.138	1	0	0	TSPAN5	Nosig
0.0116983	-0.0894448	0.128	0.157	1	0	0	HSPH1	Nosig
0.0432446	-0.0894688	0.213	0.245	1	0	0	NBDY	Nosig
0.0233822	-0.0894741	0.264	0.305	1	0	0	SNRNP70	Nosig
0.0525719	-0.0895994	0.144	0.167	1	0	0	CDR2	Nosig
0.0205423	-0.0897395	0.106	0.13	1	0	0	PPA2	Nosig
0.035506	-0.0897963	0.088	0.107	1	0	0	PIK3CA	Nosig
0.266277	-0.0898101	0.133	0.145	1	0	0	AGO3	Nosig
0.657701	-0.0898829	0.156	0.162	1	0	0	UBE2G1	Nosig
0.158436	-0.0901119	0.423	0.448	1	0	0	CD7	Nosig
0.0741432	-0.0901593	0.099	0.115	1	0	0	ZNF33B	Nosig
0.0444515	-0.090195	0.173	0.199	1	0	0	TLE4	Nosig
0.133226	-0.0902004	0.138	0.157	1	0	0	NFX1	Nosig
0.00912747	-0.0903075	0.106	0.133	1	0	0	BIRC3	Nosig
0.0326268	-0.0903536	0.161	0.189	1	0	0	NUP98	Nosig
0.0029606	-0.0907137	0.886	0.843	1	0	0	NPM1	Nosig
0.131186	-0.0907484	0.107	0.123	1	0	0	PPP6R2	Nosig
0.0644316	-0.0911063	0.096	0.114	1	0	0	STAU2	Nosig
0.21478	-0.0911304	0.26	0.284	1	0	0	TUT4	Nosig
0.854544	-0.0913182	0.118	0.117	1	0	0	ACYP2	Nosig
0.117247	-0.0915481	0.123	0.14	1	0	0	ARNTL	Nosig
0.0680104	-0.0916332	0.16	0.184	1	0	0	C1GALT1	Nosig
0.423126	-0.0917523	0.1	0.108	1	0	0	DGLUCY	Nosig
0.149886	-0.0917553	0.173	0.193	1	0	0	TASOR	Nosig
0.124493	-0.0918806	0.116	0.132	1	0	0	PRKRIP1	Nosig
0.0620352	-0.0919157	0.102	0.12	1	0	0	DMTF1	Nosig
0.644711	-0.0919218	0.815	0.806	1	0	0	MT-ND4L	Nosig
0.266278	-0.0921072	0.283	0.274	1	0	0	GPRIN3	Nosig
0.258136	-0.092314	0.14	0.153	1	0	0	METTL16	Nosig
0.170642	-0.0923144	0.133	0.148	1	0	0	MAGED1	Nosig
0.0117654	-0.0926745	0.314	0.359	1	0	0	EIF2S3	Nosig
0.368416	-0.0927071	0.188	0.201	1	0	0	SMARCC1	Nosig
1.53063e-12	-0.092794	0.993	0.945	3.29101e-08	7.48267	-7.48267	RPS3A	Nosig
0.0327845	-0.0928706	0.11	0.132	1	0	0	GIGYF2	Nosig
9.01349e-17	-0.0928881	0.997	0.949	1.93799e-12	11.7126	-11.7126	RPL32	Nosig
0.0177764	-0.0929763	0.226	0.262	1	0	0	EIF1AX	Nosig
0.00703575	-0.093152	0.582	0.622	1	0	0	EIF3H	Nosig
0.031535	-0.0931901	0.111	0.134	1	0	0	NDUFS4	Nosig
0.0278495	-0.0932395	0.112	0.135	1	0	0	HACD3	Nosig
0.00436806	-0.0936627	0.227	0.27	1	0	0	C16orf54	Nosig
0.0379659	-0.0937903	0.161	0.188	1	0	0	MGMT	Nosig
0.131411	-0.0941263	0.112	0.128	1	0	0	ATXN7	Nosig
0.000323644	-0.0944414	0.09	0.125	1	0	0	LINC00910	Nosig
0.0667237	-0.0946981	0.095	0.112	1	0	0	SPECC1L	Nosig
0.0487809	-0.0948117	0.09	0.108	1	0	0	HERC3	Nosig
0.00912197	-0.0949318	0.11	0.137	1	0	0	MITD1	Nosig
0.118956	-0.094969	0.171	0.191	1	0	0	PRKX	Nosig
0.00681112	-0.0950263	0.078	0.102	1	0	0	PARP11	Nosig
0.741173	-0.0950431	0.211	0.209	1	0	0	HERC4	Nosig
0.54806	-0.0950854	0.199	0.208	1	0	0	CDK17	Nosig
0.022842	-0.0951262	0.106	0.13	1	0	0	POU2F2	Nosig
0.0398089	-0.0952548	0.088	0.106	1	0	0	RPTOR	Nosig
0.091376	-0.0953657	0.115	0.132	1	0	0	RLF	Nosig
0.0141538	-0.0954395	0.113	0.14	1	0	0	TIA1	Nosig
0.975164	-0.0954971	0.344	0.349	1	0	0	USP15	Nosig
0.103241	-0.0956004	0.086	0.1	1	0	0	SCAP	Nosig
4.64094e-10	-0.0959303	0.992	0.939	9.97848e-06	5.00094	-5.00094	RPL5	Nosig
0.0206154	-0.0961096	0.098	0.12	1	0	0	ECHDC2	Nosig
0.144167	-0.0961181	0.179	0.2	1	0	0	INTS6	Nosig
0.533022	-0.0961373	0.3	0.312	1	0	0	SYTL3	Nosig
0.497908	-0.0961501	0.102	0.11	1	0	0	ARHGEF18	Nosig
0.101972	-0.0962044	0.586	0.604	1	0	0	CIRBP	Nosig
4.32113e-05	-0.096339	0.778	0.801	0.929085	0.0319445	-0.0319445	HIST1H4C	Nosig
0.11582	-0.0963623	0.211	0.236	1	0	0	NFE2L2	Nosig
0.0194839	-0.0963691	0.184	0.216	1	0	0	KLF3	Nosig
0.305637	-0.0964643	0.137	0.149	1	0	0	VPS13D	Nosig
0.00243819	-0.0965676	0.129	0.163	1	0	0	BX284668.5	Nosig
0.0128854	-0.0967002	0.544	0.586	1	0	0	EIF4A2	Nosig
0.364756	-0.0967173	0.127	0.138	1	0	0	ZFX	Nosig
0.843905	-0.0971782	0.307	0.317	1	0	0	GLS	Nosig
0.0486005	-0.0972139	0.385	0.426	1	0	0	S1PR1	Nosig
0.155817	-0.0972229	0.117	0.132	1	0	0	PHKB	Nosig
0.0062214	-0.0972671	0.098	0.126	1	0	0	FRA10AC1	Nosig
8.79412e-17	-0.0974064	0.997	0.949	1.89082e-12	11.7233	-11.7233	RPS21	Nosig
0.0227945	-0.0974265	0.154	0.181	1	0	0	TGS1	Nosig
0.0394507	-0.0975113	0.118	0.141	1	0	0	SUCO	Nosig
0.0390862	-0.0975742	0.11	0.131	1	0	0	CCNC	Nosig
0.00278093	-0.0975807	0.124	0.157	1	0	0	ESF1	Nosig
0.152538	-0.0979225	0.103	0.117	1	0	0	RUNX2	Nosig
0.00194162	-0.098288	0.164	0.206	1	0	0	HIF1A	Nosig
0.0517282	-0.0983063	0.09	0.109	1	0	0	KIZ	Nosig
0.120381	-0.0983466	0.375	0.408	1	0	0	SRSF11	Nosig
0.059348	-0.0983561	0.13	0.152	1	0	0	KMT5B	Nosig
0.2206	-0.0986802	0.119	0.132	1	0	0	CSGALNACT2	Nosig
0.0367789	-0.0988048	0.082	0.1	1	0	0	GPATCH2L	Nosig
0.902352	-0.0988243	0.617	0.627	1	0	0	FYN	Nosig
0.0402334	-0.0989593	0.378	0.417	1	0	0	BTG2	Nosig
0.135509	-0.0989958	0.09	0.104	1	0	0	AGPAT3	Nosig
0.0476071	-0.0990767	0.101	0.12	1	0	0	AHCTF1	Nosig
0.0331821	-0.0994868	0.093	0.113	1	0	0	MARF1	Nosig
0.184456	-0.0997486	0.12	0.134	1	0	0	SYAP1	Nosig
0.018289	-0.0999453	0.122	0.149	1	0	0	EDEM3	Nosig
0.40716	-0.100112	0.275	0.295	1	0	0	NIPBL	Nosig
0.130095	-0.100136	0.108	0.123	1	0	0	TMEM131	Nosig
0.0113863	-0.100355	0.28	0.327	1	0	0	NFKBIA	Nosig
0.333715	-0.100402	0.141	0.153	1	0	0	BTBD9	Nosig
0.0327681	-0.100696	0.28	0.316	1	0	0	PRKCQ-AS1	Nosig
0.695484	-0.100748	0.356	0.37	1	0	0	ADD3	Nosig
0.0120031	-0.100901	0.184	0.217	1	0	0	TESPA1	Nosig
0.170105	-0.100947	0.118	0.132	1	0	0	CCNT2	Nosig
0.0729584	-0.100969	0.086	0.102	1	0	0	EEFSEC	Nosig
0.365907	-0.101048	0.151	0.162	1	0	0	ANKRD17	Nosig
0.00350353	-0.101134	0.137	0.172	1	0	0	SEC63	Nosig
0.758531	-0.101359	0.23	0.236	1	0	0	GRAP2	Nosig
0.314946	-0.101402	0.094	0.103	1	0	0	RALGAPA2	Nosig
0.117896	-0.101423	0.09	0.105	1	0	0	ZNF592	Nosig
0.179256	-0.10147	0.182	0.199	1	0	0	PPP6R3	Nosig
0.0840046	-0.101498	0.545	0.571	1	0	0	ZFP36L1	Nosig
0.311109	-0.101654	0.166	0.177	1	0	0	ZBTB1	Nosig
0.2308	-0.101815	0.188	0.204	1	0	0	IGF2R	Nosig
0.226053	-0.101905	0.105	0.117	1	0	0	MAP2K4	Nosig
0.79491	-0.102044	0.155	0.159	1	0	0	ERBIN	Nosig
0.652437	-0.102051	0.215	0.225	1	0	0	KMT2C	Nosig
0.039874	-0.102066	0.094	0.115	1	0	0	NFIC	Nosig
0.988415	-0.102189	0.529	0.542	1	0	0	PARP8	Nosig
0.366706	-0.102392	0.425	0.417	1	0	0	EML4	Nosig
0.223679	-0.102403	0.103	0.115	1	0	0	LINC00342	Nosig
0.0216519	-0.102461	0.137	0.164	1	0	0	KLHL24	Nosig
0.107998	-0.102551	0.095	0.11	1	0	0	KIFAP3	Nosig
0.0831993	-0.102889	0.116	0.135	1	0	0	RBM33	Nosig
0.204634	-0.103204	0.106	0.119	1	0	0	TRERF1	Nosig
0.682583	-0.103583	0.412	0.412	1	0	0	BCL11B	Nosig
0.106943	-0.103604	0.126	0.143	1	0	0	PPP2R2A	Nosig
0.0304297	-0.103961	0.214	0.244	1	0	0	CHD1	Nosig
0.00236516	-0.103996	0.704	0.719	1	0	0	JUNB	Nosig
0.00562874	-0.10403	0.193	0.229	1	0	0	U2AF1	Nosig
0.00214627	-0.104133	0.079	0.105	1	0	0	MHENCR	Nosig
0.0290948	-0.104301	0.356	0.401	1	0	0	SLC38A1	Nosig
0.032264	-0.104546	0.131	0.156	1	0	0	KRIT1	Nosig
0.0289879	-0.104713	0.091	0.111	1	0	0	PTCD3	Nosig
0.0505011	-0.104887	0.24	0.271	1	0	0	ATP1A1	Nosig
0.19157	-0.105006	0.392	0.417	1	0	0	ARGLU1	Nosig
0.349778	-0.105045	0.374	0.371	1	0	0	PIP4K2A	Nosig
0.896871	-0.105349	0.118	0.117	1	0	0	SLC9A9	Nosig
0.0399645	-0.105643	0.109	0.13	1	0	0	HELQ	Nosig
4.37091e-05	-0.105867	0.904	0.875	0.939789	0.0269695	-0.0269695	EEF1G	Nosig
0.27968	-0.106061	0.207	0.223	1	0	0	CNOT6L	Nosig
0.0809994	-0.10615	0.123	0.142	1	0	0	ZNF83	Nosig
0.00163579	-0.106157	0.172	0.213	1	0	0	GIMAP6	Nosig
0.00996655	-0.106317	0.135	0.165	1	0	0	TPP2	Nosig
0.0355277	-0.106386	0.21	0.238	1	0	0	HNRNPH1	Nosig
0.0325844	-0.106428	0.115	0.137	1	0	0	MBTPS1	Nosig
0.573261	-0.106759	0.183	0.192	1	0	0	ZNF131	Nosig
0.665027	-0.106885	0.182	0.177	1	0	0	AP3B1	Nosig
0.983698	-0.106997	0.176	0.179	1	0	0	SLC16A7	Nosig
0.000122579	-0.10714	0.121	0.164	1	0	0	SPINT2	Nosig
0.364904	-0.107358	0.464	0.46	1	0	0	TNFAIP8	Nosig
0.00896849	-0.107642	0.233	0.273	1	0	0	LUC7L2	Nosig
0.108522	-0.107772	0.242	0.266	1	0	0	USP3	Nosig
0.00132302	-0.108011	0.089	0.12	1	0	0	RBM48	Nosig
0.0631731	-0.108263	0.249	0.279	1	0	0	PRPF6	Nosig
0.274822	-0.108413	0.235	0.251	1	0	0	FGD3	Nosig
0.395408	-0.108553	0.516	0.535	1	0	0	ETS1	Nosig
0.00771185	-0.108661	0.588	0.627	1	0	0	EIF3E	Nosig
0.00314901	-0.108713	0.083	0.11	1	0	0	FAM3C	Nosig
0.0107207	-0.108881	0.085	0.107	1	0	0	HIST1H2AC	Nosig
0.0817553	-0.108927	0.11	0.127	1	0	0	SPG7	Nosig
0.111975	-0.109	0.087	0.101	1	0	0	ABR	Nosig
0.0843011	-0.10914	0.126	0.144	1	0	0	ALG13	Nosig
0.176845	-0.10927	0.115	0.129	1	0	0	GABPB1-AS1	Nosig
0.0481731	-0.109411	0.187	0.214	1	0	0	SNRK	Nosig
0.164944	-0.109817	0.156	0.173	1	0	0	UVRAG	Nosig
0.418821	-0.109909	0.189	0.179	1	0	0	LPP	Nosig
0.015449	-0.110168	0.2	0.236	1	0	0	CDK5RAP3	Nosig
0.0964725	-0.110475	0.22	0.249	1	0	0	ATP2B1	Nosig
0.154356	-0.110513	0.293	0.32	1	0	0	TAOK3	Nosig
0.193419	-0.110818	0.16	0.177	1	0	0	SLA	Nosig
0.00697817	-0.110824	0.104	0.132	1	0	0	TSPYL2	Nosig
0.0146911	-0.111395	0.105	0.13	1	0	0	NT5C2	Nosig
0.420092	-0.111494	0.157	0.167	1	0	0	DIPK1A	Nosig
4.19356e-10	-0.111562	0.995	0.945	9.01656e-06	5.04496	-5.04496	TPT1	Nosig
0.00513589	-0.111779	0.19	0.228	1	0	0	ODF2L	Nosig
0.068399	-0.111951	0.118	0.137	1	0	0	TENT2	Nosig
0.0303679	-0.111987	0.627	0.65	1	0	0	SNHG6	Nosig
0.074172	-0.111999	0.19	0.215	1	0	0	IFNAR2	Nosig
0.0517731	-0.112027	0.157	0.181	1	0	0	KAT6B	Nosig
0.00809847	-0.112086	0.112	0.14	1	0	0	ATF7IP2	Nosig
0.318429	-0.112397	0.215	0.231	1	0	0	PLCL2	Nosig
0.0132289	-0.11248	0.127	0.156	1	0	0	SVIL	Nosig
0.0380629	-0.112518	0.095	0.116	1	0	0	VPS8	Nosig
0.0344008	-0.112584	0.185	0.214	1	0	0	MECP2	Nosig
0.712374	-0.112588	0.357	0.373	1	0	0	RBMS1	Nosig
0.0012036	-0.112654	0.076	0.104	1	0	0	STAMBPL1	Nosig
0.157585	-0.11278	0.221	0.241	1	0	0	PUM2	Nosig
0.00850474	-0.113469	0.09	0.115	1	0	0	ANKH	Nosig
0.0994435	-0.11357	0.121	0.138	1	0	0	ZNF91	Nosig
0.0857261	-0.11365	0.097	0.113	1	0	0	SGMS1	Nosig
0.0150738	-0.113679	0.156	0.186	1	0	0	NT5DC1	Nosig
0.254539	-0.113684	0.255	0.273	1	0	0	ZNF638	Nosig
0.0538896	-0.113931	0.248	0.28	1	0	0	PJA2	Nosig
0.597367	-0.114002	0.217	0.224	1	0	0	ADAM10	Nosig
0.00510261	-0.114109	0.249	0.297	1	0	0	RASA3	Nosig
0.180333	-0.11424	0.104	0.117	1	0	0	MYO5A	Nosig
0.00291625	-0.114559	0.106	0.135	1	0	0	SLC7A6	Nosig
0.995486	-0.11466	0.122	0.121	1	0	0	COMMD1	Nosig
0.307358	-0.114691	0.166	0.179	1	0	0	RERE	Nosig
0.176739	-0.114702	0.122	0.136	1	0	0	UBR5	Nosig
0.108809	-0.11492	0.106	0.122	1	0	0	SBF2	Nosig
0.022253	-0.114976	0.122	0.148	1	0	0	AEBP2	Nosig
0.0131905	-0.115128	0.103	0.127	1	0	0	NDUFAF2	Nosig
0.00187881	-0.115226	0.579	0.627	1	0	0	ZFAS1	Nosig
0.0960489	-0.115286	0.116	0.133	1	0	0	AC118549.1	Nosig
0.0367411	-0.115935	0.21	0.239	1	0	0	NSD1	Nosig
0.371435	-0.115949	0.125	0.136	1	0	0	FCHSD2	Nosig
0.00906656	-0.11633	0.088	0.112	1	0	0	HERC5	Nosig
0.0597306	-0.116467	0.189	0.216	1	0	0	RB1	Nosig
0.0140978	-0.116477	0.203	0.238	1	0	0	UPF2	Nosig
0.00485049	-0.11654	0.098	0.125	1	0	0	MPRIP	Nosig
0.0124504	-0.117513	0.177	0.211	1	0	0	SETD5	Nosig
0.0044016	-0.11754	0.078	0.102	1	0	0	CDK5RAP2	Nosig
0.23724	-0.117655	0.235	0.251	1	0	0	CCDC91	Nosig
7.56394e-08	-0.117809	0.97	0.92	0.00162632	2.78879	-2.78879	RPL9	Nosig
0.0960204	-0.117906	0.127	0.146	1	0	0	MAP4K5	Nosig
0.705173	-0.118037	0.102	0.105	1	0	0	ERC1	Nosig
0.019072	-0.118195	0.248	0.287	1	0	0	RAB14	Nosig
0.147836	-0.118399	0.266	0.293	1	0	0	CCDC18-AS1	Nosig
0.000609736	-0.11841	0.088	0.12	1	0	0	PREPL	Nosig
0.58113	-0.118436	0.294	0.306	1	0	0	PIAS1	Nosig
0.104676	-0.118527	0.097	0.112	1	0	0	HEATR5B	Nosig
0.000123947	-0.119359	0.08	0.114	1	0	0	NPHP3	Nosig
0.00485671	-0.11949	0.183	0.22	1	0	0	CREB1	Nosig
0.442581	-0.119515	0.196	0.206	1	0	0	ARFGEF1	Nosig
0.621741	-0.119639	0.241	0.249	1	0	0	PAG1	Nosig
0.172383	-0.119867	0.174	0.192	1	0	0	PPP3R1	Nosig
0.52274	-0.119981	0.118	0.124	1	0	0	TRAPPC9	Nosig
0.384237	-0.120344	0.291	0.309	1	0	0	ANKRD11	Nosig
0.0275207	-0.120385	0.286	0.324	1	0	0	CHD2	Nosig
0.0489332	-0.120432	0.14	0.162	1	0	0	SPPL3	Nosig
0.0224153	-0.120444	0.122	0.148	1	0	0	GATAD2B	Nosig
0.000221195	-0.120454	0.237	0.295	1	0	0	DHPS	Nosig
0.00221904	-0.120591	0.092	0.12	1	0	0	LCOR	Nosig
0.00286866	-0.120816	0.113	0.144	1	0	0	SESN1	Nosig
0.322011	-0.120885	0.209	0.226	1	0	0	LDLRAD4	Nosig
0.0069658	-0.120897	0.078	0.102	1	0	0	SFMBT1	Nosig
0.0028644	-0.121112	0.705	0.72	1	0	0	SNHG29	Nosig
0.114167	-0.121483	0.202	0.226	1	0	0	KDM2A	Nosig
0.00022064	-0.121496	0.169	0.215	1	0	0	CLK1	Nosig
0.00103907	-0.121681	0.132	0.17	1	0	0	TM2D3	Nosig
0.00760967	-0.121976	0.117	0.146	1	0	0	SLC25A36	Nosig
0.0670661	-0.122158	0.123	0.142	1	0	0	IPCEF1	Nosig
0.0893142	-0.122243	0.239	0.268	1	0	0	BRD4	Nosig
0.00122819	-0.122417	0.108	0.142	1	0	0	ATP6V1H	Nosig
0.00514255	-0.122518	0.151	0.185	1	0	0	LENG8	Nosig
0.096065	-0.122623	0.489	0.516	1	0	0	RCSD1	Nosig
0.0122613	-0.122781	0.299	0.339	1	0	0	PRMT2	Nosig
0.000429312	-0.123266	0.098	0.132	1	0	0	RNF130	Nosig
0.0302176	-0.123366	0.15	0.177	1	0	0	TRIM4	Nosig
0.0537352	-0.123396	0.417	0.456	1	0	0	EPC1	Nosig
0.149372	-0.12362	0.189	0.209	1	0	0	NUTM2A-AS1	Nosig
0.048106	-0.123732	0.141	0.165	1	0	0	REV3L	Nosig
0.196411	-0.124028	0.161	0.179	1	0	0	SLFN12L	Nosig
0.576416	-0.124257	0.367	0.372	1	0	0	CBLB	Nosig
0.000228651	-0.124481	0.095	0.13	1	0	0	SNX9	Nosig
0.0677126	-0.124557	0.235	0.263	1	0	0	ELF2	Nosig
0.0054289	-0.124675	0.079	0.103	1	0	0	BTBD7	Nosig
0.962904	-0.124838	0.147	0.146	1	0	0	ARID2	Nosig
0.361043	-0.125164	0.146	0.158	1	0	0	COP1	Nosig
0.624653	-0.125296	0.159	0.165	1	0	0	ASCC3	Nosig
0.330214	-0.125458	0.248	0.239	1	0	0	DOCK2	Nosig
0.00843333	-0.125713	0.087	0.111	1	0	0	RIN3	Nosig
0.0507543	-0.126301	0.107	0.128	1	0	0	TBCK	Nosig
0.0636123	-0.126619	0.19	0.214	1	0	0	SND1	Nosig
0.0472581	-0.126748	0.157	0.184	1	0	0	CAMK2D	Nosig
0.0714412	-0.126908	0.152	0.173	1	0	0	RALGAPA1	Nosig
0.124685	-0.126996	0.159	0.176	1	0	0	COMMD10	Nosig
0.00464069	-0.127162	0.224	0.264	1	0	0	PCNP	Nosig
0.0335913	-0.127307	0.1	0.12	1	0	0	UBR3	Nosig
0.64163	-0.127411	0.141	0.147	1	0	0	TASOR2	Nosig
0.000298588	-0.127674	0.085	0.118	1	0	0	ENOSF1	Nosig
0.102473	-0.12794	0.12	0.137	1	0	0	TRPM7	Nosig
0.811556	-0.128685	0.117	0.12	1	0	0	DIAPH2	Nosig
0.455949	-0.128745	0.31	0.327	1	0	0	PRKCB	Nosig
0.0594902	-0.128805	0.116	0.136	1	0	0	SMAD3	Nosig
0.0151046	-0.128806	0.129	0.155	1	0	0	CNOT1	Nosig
0.118135	-0.129153	0.144	0.162	1	0	0	NEDD9	Nosig
4.92989e-05	-0.129421	0.147	0.196	1	0	0	SNHG1	Nosig
0.0105241	-0.129567	0.161	0.192	1	0	0	CBLL1	Nosig
0.00976143	-0.12967	0.131	0.159	1	0	0	HELB	Nosig
0.0636555	-0.130036	0.13	0.149	1	0	0	DOCK11	Nosig
0.0122969	-0.13043	0.184	0.217	1	0	0	MOB3A	Nosig
0.0776215	-0.130522	0.206	0.232	1	0	0	OGT	Nosig
0.465735	-0.130693	0.509	0.523	1	0	0	SMCHD1	Nosig
0.0707626	-0.131116	0.389	0.427	1	0	0	RSRP1	Nosig
0.675745	-0.131341	0.196	0.203	1	0	0	TNRC6A	Nosig
0.0119179	-0.131856	0.117	0.144	1	0	0	CBFA2T2	Nosig
0.342046	-0.131863	0.152	0.164	1	0	0	FBXW7	Nosig
0.0158116	-0.131908	0.106	0.13	1	0	0	NUP214	Nosig
0.0127593	-0.132274	0.205	0.241	1	0	0	SLC38A2	Nosig
0.0209211	-0.132286	0.083	0.103	1	0	0	RFX3	Nosig
0.146564	-0.132358	0.139	0.156	1	0	0	EHMT1	Nosig
0.0209763	-0.132585	0.232	0.267	1	0	0	PHIP	Nosig
0.196911	-0.132713	0.149	0.164	1	0	0	KIAA1109	Nosig
0.647942	-0.133331	0.209	0.217	1	0	0	ZCCHC7	Nosig
0.016744	-0.133335	0.133	0.158	1	0	0	CHD6	Nosig
0.360161	-0.13411	0.344	0.359	1	0	0	ZC3HAV1	Nosig
6.70775e-10	-0.134462	0.966	0.911	1.44223e-05	4.84096	-4.84096	EEF1B2	Nosig
0.0903728	-0.134621	0.149	0.172	1	0	0	AC245297.3	Nosig
0.000844362	-0.135297	0.116	0.152	1	0	0	CA5B	Nosig
0.0570755	-0.135684	0.254	0.285	1	0	0	LUC7L3	Nosig
0.0333026	-0.135726	0.123	0.145	1	0	0	RAB3GAP1	Nosig
0.115804	-0.135817	0.112	0.128	1	0	0	PKN2	Nosig
0.000415098	-0.136257	0.098	0.132	1	0	0	CPSF7	Nosig
0.00428822	-0.136511	0.16	0.196	1	0	0	PUM1	Nosig
0.0374279	-0.136847	0.11	0.131	1	0	0	RNGTT	Nosig
9.40467e-05	-0.137036	0.136	0.18	1	0	0	HLA-G	Nosig
0.100669	-0.1372	0.117	0.134	1	0	0	GMDS	Nosig
0.000175221	-0.137777	0.138	0.182	1	0	0	GADD45B	Nosig
0.0311797	-0.138003	0.115	0.138	1	0	0	DUSP16	Nosig
0.027826	-0.138308	0.27	0.306	1	0	0	NCK2	Nosig
0.114239	-0.138344	0.139	0.157	1	0	0	UMAD1	Nosig
1.24155e-19	-0.138603	0.997	0.948	2.66946e-15	14.5736	-14.5736	RPS13	Nosig
0.02651	-0.138607	0.265	0.3	1	0	0	TGOLN2	Nosig
0.00914275	-0.139041	0.079	0.102	1	0	0	RFX7	Nosig
0.0476718	-0.139201	0.277	0.307	1	0	0	ZNF292	Nosig
0.0423312	-0.139276	0.112	0.132	1	0	0	MDM4	Nosig
0.397095	-0.139315	0.208	0.219	1	0	0	RBM6	Nosig
0.381296	-0.139318	0.105	0.112	1	0	0	THADA	Nosig
0.0609841	-0.139667	0.43	0.413	1	0	0	RABGAP1L	Nosig
0.00105521	-0.139752	0.102	0.134	1	0	0	ZNF274	Nosig
0.280654	-0.139948	0.167	0.181	1	0	0	SUCLG2	Nosig
0.574522	-0.140226	0.119	0.125	1	0	0	SSBP2	Nosig
0.00868221	-0.140358	0.135	0.165	1	0	0	RPS6KA5	Nosig
0.108569	-0.140775	0.258	0.236	1	0	0	ATXN1	Nosig
0.0198522	-0.141601	0.251	0.288	1	0	0	FLI1	Nosig
0.736354	-0.141704	0.111	0.114	1	0	0	JARID2	Nosig
0.00499923	-0.141858	0.157	0.192	1	0	0	STIM2	Nosig
0.216936	-0.142265	0.209	0.228	1	0	0	CCNY	Nosig
0.0208617	-0.142453	0.362	0.409	1	0	0	AAK1	Nosig
0.00352919	-0.142454	0.124	0.156	1	0	0	SNHG14	Nosig
3.31295e-14	-0.142529	0.99	0.933	7.12318e-10	9.14733	-9.14733	RPS5	Nosig
0.00578098	-0.142803	0.108	0.136	1	0	0	CTC1	Nosig
0.000368182	-0.142926	0.123	0.162	1	0	0	ZNF862	Nosig
0.913153	-0.143019	0.365	0.371	1	0	0	UTRN	Nosig
0.206336	-0.143115	0.118	0.13	1	0	0	SIDT1	Nosig
0.00674319	-0.143283	0.107	0.135	1	0	0	RIPK1	Nosig
0.00211937	-0.143617	0.506	0.551	1	0	0	H1FX	Nosig
0.00525935	-0.143926	0.11	0.137	1	0	0	RELCH	Nosig
0.112678	-0.143984	0.144	0.162	1	0	0	DLEU2	Nosig
0.0554622	-0.144021	0.16	0.184	1	0	0	PIBF1	Nosig
0.142578	-0.144159	0.997	0.999	1	0	0	MALAT1	Nosig
0.000136647	-0.144182	0.771	0.762	1	0	0	LDHB	Nosig
0.0600532	-0.144616	0.113	0.132	1	0	0	AC008105.3	Nosig
0.236233	-0.144634	0.267	0.291	1	0	0	TBC1D5	Nosig
0.0237279	-0.145119	0.14	0.165	1	0	0	CREBBP	Nosig
0.0520506	-0.14517	0.158	0.181	1	0	0	PAN3	Nosig
0.0294373	-0.146708	0.119	0.142	1	0	0	FBXW11	Nosig
0.00220748	-0.147034	0.075	0.101	1	0	0	SESN3	Nosig
0.0209179	-0.147381	0.146	0.173	1	0	0	SENP7	Nosig
0.000764949	-0.147713	0.159	0.201	1	0	0	AC068587.4	Nosig
0.0540856	-0.147805	0.141	0.163	1	0	0	TM9SF3	Nosig
0.295772	-0.148478	0.175	0.189	1	0	0	CEMIP2	Nosig
0.32328	-0.148952	0.129	0.139	1	0	0	ITPR2	Nosig
0.164316	-0.149112	0.094	0.107	1	0	0	SLCO3A1	Nosig
0.279224	-0.149225	0.596	0.616	1	0	0	CCND3	Nosig
0.0699945	-0.149248	0.224	0.253	1	0	0	KAT6A	Nosig
0.00543084	-0.149392	0.164	0.199	1	0	0	PHF14	Nosig
0.0176535	-0.149693	0.5	0.54	1	0	0	HNRNPC	Nosig
0.00834868	-0.149872	0.15	0.181	1	0	0	ESYT2	Nosig
0.00718418	-0.151114	0.155	0.187	1	0	0	SCAPER	Nosig
0.000625193	-0.151838	0.087	0.118	1	0	0	CDYL	Nosig
0.0069065	-0.152195	0.119	0.148	1	0	0	DOCK9	Nosig
0.353558	-0.152464	0.336	0.354	1	0	0	CYTH1	Nosig
0.178672	-0.152746	0.137	0.152	1	0	0	AFF1	Nosig
0.000141035	-0.152856	0.075	0.108	1	0	0	TRAK2	Nosig
0.0310927	-0.153205	0.223	0.253	1	0	0	ARID5B	Nosig
0.0927848	-0.153414	0.166	0.185	1	0	0	TAB2	Nosig
0.25532	-0.155147	0.109	0.121	1	0	0	FTO	Nosig
1.00573e-09	-0.155217	0.094	0.154	2.16242e-05	4.66506	-4.66506	BEX4	Nosig
0.0219903	-0.15523	0.145	0.172	1	0	0	WWP1	Nosig
0.00330447	-0.155291	0.112	0.142	1	0	0	NELL2	Nosig
6.27884e-08	-0.155627	0.889	0.89	0.00135001	2.86966	-2.86966	PABPC1	Nosig
0.113766	-0.155719	0.407	0.429	1	0	0	EPB41	Nosig
0.1994	-0.156029	0.144	0.158	1	0	0	PCNX2	Nosig
0.000197383	-0.156147	0.078	0.111	1	0	0	GTF2F2	Nosig
1.27653e-05	-0.156205	0.073	0.11	0.274466	0.561512	-0.561512	MANBA	Nosig
0.690295	-0.156225	0.349	0.343	1	0	0	PITPNC1	Nosig
0.535397	-0.156275	0.271	0.284	1	0	0	LINC01934	Nosig
0.0191524	-0.156382	0.252	0.283	1	0	0	RPS6KA3	Nosig
0.949787	-0.15658	0.158	0.159	1	0	0	FBXL17	Nosig
0.0200052	-0.15666	0.176	0.204	1	0	0	ZNF148	Nosig
1.45832e-22	-0.156734	0.996	0.942	3.13554e-18	17.5037	-17.5037	RPS4X	Nosig
0.0648422	-0.157184	0.157	0.177	1	0	0	SPIDR	Nosig
0.29202	-0.157476	0.245	0.263	1	0	0	GLG1	Nosig
0.00561319	-0.157699	0.093	0.118	1	0	0	BANP	Nosig
0.00321139	-0.157779	0.11	0.141	1	0	0	ATXN7L1	Nosig
0.000296155	-0.157886	0.115	0.153	1	0	0	NR1D2	Nosig
0.0133415	-0.158095	0.091	0.115	1	0	0	TBL1X	Nosig
0.737717	-0.158254	0.274	0.279	1	0	0	LRBA	Nosig
0.100005	-0.158541	0.221	0.245	1	0	0	TTC17	Nosig
2.49958e-05	-0.158598	0.207	0.265	0.537435	0.269674	-0.269674	PIK3IP1	Nosig
0.119125	-0.158707	0.196	0.217	1	0	0	PIK3R5	Nosig
0.659184	-0.158754	0.136	0.14	1	0	0	TBL1XR1	Nosig
0.252969	-0.159107	0.118	0.13	1	0	0	EIF4G3	Nosig
0.0113572	-0.159615	0.147	0.177	1	0	0	GNA13	Nosig
2.60622e-06	-0.159936	0.096	0.142	0.0560362	1.25153	-1.25153	FAM118A	Nosig
0.00280142	-0.160902	0.176	0.215	1	0	0	NUP210	Nosig
0.0161766	-0.161418	0.08	0.101	1	0	0	SSBP3	Nosig
0.00641462	-0.161513	0.082	0.106	1	0	0	SPATA5	Nosig
0.159741	-0.162754	0.091	0.103	1	0	0	STXBP5	Nosig
0.000353368	-0.16292	0.176	0.223	1	0	0	ZMYM2	Nosig
0.253043	-0.162953	0.175	0.189	1	0	0	PDE4D	Nosig
0.524619	-0.16312	0.167	0.176	1	0	0	ARHGAP26	Nosig
0.000886628	-0.163722	0.097	0.129	1	0	0	GPCPD1	Nosig
0.019389	-0.164263	0.234	0.268	1	0	0	TRG-AS1	Nosig
1.21256e-13	-0.164696	0.968	0.919	2.60712e-09	8.58384	-8.58384	RPL22	Nosig
0.0503647	-0.165026	0.336	0.369	1	0	0	MYCBP2	Nosig
0.00418925	-0.165235	0.108	0.137	1	0	0	MRTFA	Nosig
0.513501	-0.165633	0.136	0.143	1	0	0	STIM1	Nosig
0.155096	-0.165848	0.098	0.112	1	0	0	JAZF1	Nosig
0.00874452	-0.166278	0.472	0.522	1	0	0	N4BP2L2	Nosig
0.0434019	-0.167122	0.119	0.14	1	0	0	VWA8	Nosig
0.786562	-0.167147	0.137	0.138	1	0	0	PTPRJ	Nosig
0.361596	-0.167466	0.459	0.474	1	0	0	CDC42SE2	Nosig
0.562386	-0.168133	0.47	0.465	1	0	0	ANKRD44	Nosig
0.49829	-0.168876	0.316	0.332	1	0	0	PCED1B	Nosig
0.0249671	-0.169062	0.126	0.152	1	0	0	RASSF3	Nosig
0.000285093	-0.16937	0.377	0.441	1	0	0	TRAC	Nosig
0.262288	-0.169488	0.113	0.124	1	0	0	SIPA1L1	Nosig
4.41762e-06	-0.1695	0.161	0.217	0.0949832	1.02235	-1.02235	PLAC8	Nosig
0.00429391	-0.170229	0.145	0.177	1	0	0	HERC2	Nosig
0.0685096	-0.170989	0.125	0.143	1	0	0	NCOA1	Nosig
0.0238352	-0.171786	0.217	0.25	1	0	0	ADK	Nosig
0.000620891	-0.172048	0.137	0.176	1	0	0	DYM	Nosig
0.0011989	-0.172778	0.162	0.203	1	0	0	CNST	Nosig
0.0193516	-0.173231	0.118	0.142	1	0	0	AL627171.2	Nosig
0.0636466	-0.173281	0.202	0.228	1	0	0	CARD11	Nosig
0.0298125	-0.173989	0.257	0.29	1	0	0	MGAT4A	Nosig
0.00473915	-0.174133	0.163	0.198	1	0	0	PCGF5	Nosig
0.0287226	-0.174769	0.12	0.143	1	0	0	FBXO11	Nosig
4.04873e-06	-0.175444	0.226	0.289	0.0870517	1.06022	-1.06022	SNHG16	Nosig
0.0215613	-0.176182	0.295	0.333	1	0	0	STAT3	Nosig
0.0114202	-0.176223	0.157	0.187	1	0	0	NFAT5	Nosig
2.62046e-06	-0.17634	0.07	0.11	0.0563426	1.24916	-1.24916	TRABD2A	Nosig
0.000864992	-0.176725	0.079	0.108	1	0	0	AC139720.1	Nosig
0.060357	-0.176901	0.093	0.109	1	0	0	EPC2	Nosig
0.00616992	-0.177335	0.17	0.205	1	0	0	RC3H1	Nosig
0.174449	-0.177497	0.159	0.175	1	0	0	PICALM	Nosig
0.0379934	-0.177648	0.084	0.102	1	0	0	XKR6	Nosig
0.0250106	-0.177857	0.109	0.13	1	0	0	QKI	Nosig
0.000101518	-0.178538	0.211	0.265	1	0	0	RCAN3	Nosig
0.112347	-0.179702	0.203	0.226	1	0	0	KDM4C	Nosig
0.00443092	-0.180254	0.145	0.177	1	0	0	PRDM2	Nosig
0.00484401	-0.180625	0.156	0.187	1	0	0	MAP4K4	Nosig
0.00477177	-0.181475	0.254	0.293	1	0	0	ARHGEF3	Nosig
0.00774152	-0.182456	0.097	0.122	1	0	0	TNKS	Nosig
0.0106464	-0.183286	0.121	0.147	1	0	0	2023-03-06	Nosig
0.00186678	-0.183887	0.11	0.142	1	0	0	ATP9B	Nosig
9.69438e-05	-0.184118	0.107	0.145	1	0	0	FBXO34	Nosig
0.113524	-0.184355	0.561	0.584	1	0	0	IKZF1	Nosig
0.0173887	-0.184595	0.243	0.277	1	0	0	RAPGEF6	Nosig
0.0227031	-0.184891	0.147	0.173	1	0	0	RNF38	Nosig
0.099563	-0.185181	0.157	0.175	1	0	0	LINC01619	Nosig
0.0135122	-0.18621	0.252	0.287	1	0	0	SCML4	Nosig
0.0542607	-0.186404	0.318	0.348	1	0	0	ASH1L	Nosig
0.0331626	-0.186533	0.203	0.231	1	0	0	HIVEP2	Nosig
9.75783e-07	-0.186677	0.193	0.26	0.0209803	1.67819	-1.67819	NCOA7	Nosig
0.0380413	-0.186683	0.148	0.172	1	0	0	TNRC6C	Nosig
0.0142743	-0.187322	0.226	0.257	1	0	0	OXNAD1	Nosig
0.0120293	-0.18737	0.239	0.279	1	0	0	UBAC2	Nosig
0.00220766	-0.18853	0.146	0.181	1	0	0	NCALD	Nosig
0.914766	-0.188566	0.183	0.185	1	0	0	VPS13B	Nosig
0.000291919	-0.18905	0.086	0.118	1	0	0	DGKD	Nosig
0.87501	-0.18934	0.18	0.181	1	0	0	PLCB1	Nosig
0.812893	-0.189349	0.15	0.147	1	0	0	TOX	Nosig
0.000109012	-0.189943	0.26	0.317	1	0	0	AC119396.1	Nosig
0.0027852	-0.190841	0.169	0.208	1	0	0	MLLT3	Nosig
0.000214775	-0.191313	0.147	0.191	1	0	0	RPRD2	Nosig
1.75348e-05	-0.19149	0.087	0.126	0.377016	0.42364	-0.42364	HIBCH	Nosig
0.0122361	-0.191785	0.288	0.327	1	0	0	SEMA4D	Nosig
0.0292348	-0.191997	0.097	0.117	1	0	0	TYW1	Nosig
0.000335698	-0.192305	0.08	0.111	1	0	0	SATB1-AS1	Nosig
0.0537086	-0.192885	0.139	0.16	1	0	0	MED13L	Nosig
2.10226e-08	-0.193179	0.451	0.538	0.000452007	3.34486	-3.34486	NOSIP	Nosig
0.0437645	-0.193912	0.245	0.273	1	0	0	FKBP5	Nosig
0.0876992	-0.194283	0.114	0.13	1	0	0	ZHX2	Nosig
0.0154964	-0.195086	0.117	0.142	1	0	0	BCAS3	Nosig
0.0359818	-0.197194	0.132	0.156	1	0	0	CDKAL1	Nosig
0.430921	-0.19861	0.208	0.201	1	0	0	CHST11	Nosig
0.023942	-0.19873	0.236	0.268	1	0	0	CCSER2	Nosig
0.00163226	-0.200299	0.152	0.19	1	0	0	FNDC3A	SigDown
0.0463332	-0.200925	0.1	0.12	1	0	0	R3HDM2	SigDown
0.226829	-0.201122	0.103	0.115	1	0	0	PLCL1	Nosig
0.682549	-0.201218	0.42	0.416	1	0	0	INPP4B	Nosig
0.0088954	-0.20138	0.099	0.122	1	0	0	BBS9	SigDown
0.000106433	-0.202488	0.069	0.1	1	0	0	ITPR1	SigDown
0.0165224	-0.202643	0.252	0.285	1	0	0	STAG1	SigDown
0.000877594	-0.202691	0.188	0.234	1	0	0	ST3GAL1	SigDown
0.00026892	-0.203401	0.356	0.417	1	0	0	P2RY8	SigDown
0.000182982	-0.204266	0.116	0.154	1	0	0	SCMH1	SigDown
0.000219473	-0.204302	0.123	0.162	1	0	0	TMEM131L	SigDown
0.0145173	-0.204561	0.133	0.159	1	0	0	MEF2A	SigDown
0.00520021	-0.205728	0.217	0.258	1	0	0	STAT5B	SigDown
0.00222873	-0.206525	0.083	0.109	1	0	0	TMCC1	SigDown
0.0101201	-0.20824	0.085	0.107	1	0	0	PCAT1	SigDown
0.591838	-0.208564	0.276	0.288	1	0	0	KLF12	Nosig
0.483996	-0.210098	0.34	0.353	1	0	0	TNRC6B	Nosig
0.0203996	-0.21025	0.21	0.241	1	0	0	PHACTR2	SigDown
0.0193861	-0.210667	0.345	0.387	1	0	0	RORA	SigDown
0.402639	-0.210759	0.155	0.165	1	0	0	CAMK1D	Nosig
0.00216715	-0.210776	0.145	0.178	1	0	0	ANKRD36	SigDown
0.000984302	-0.213184	0.089	0.119	1	0	0	RASGRF2	SigDown
0.0168103	-0.213366	0.164	0.193	1	0	0	CEP85L	SigDown
0.00130064	-0.215762	0.077	0.105	1	0	0	WDR7	SigDown
0.0821136	-0.215804	0.538	0.572	1	0	0	RIPOR2	Nosig
0.00215819	-0.215928	0.085	0.112	1	0	0	WDR70	SigDown
0.0133903	-0.21635	0.13	0.156	1	0	0	PATJ	SigDown
0.00245453	-0.216362	0.373	0.419	1	0	0	ATM	SigDown
0.502578	-0.219061	0.222	0.233	1	0	0	IFNG-AS1	Nosig
0.116088	-0.219544	0.202	0.223	1	0	0	SMYD3	Nosig
0.00753	-0.219673	0.089	0.112	1	0	0	ZSWIM6	SigDown
0.0512136	-0.220486	0.127	0.145	1	0	0	DYRK1A	Nosig
0.000605294	-0.22073	0.097	0.129	1	0	0	PCNX4	SigDown
0.00705152	-0.220807	0.224	0.263	1	0	0	KANSL1	SigDown
7.06984e-07	-0.220837	0.065	0.105	0.0152009	1.81813	-1.81813	SOCS3	SigDown
4.02314e-05	-0.221303	0.104	0.145	0.865015	0.0629765	-0.0629765	ZNF609	SigDown
2.2507e-07	-0.221502	0.102	0.152	0.00483924	2.31522	-2.31522	FAAH2	SigDown
0.0119491	-0.222384	0.224	0.26	1	0	0	ST6GAL1	SigDown
0.119209	-0.22271	0.354	0.383	1	0	0	DPYD	Nosig
0.000432936	-0.223315	0.122	0.157	1	0	0	KDM6A	SigDown
0.00366163	-0.224624	0.199	0.233	1	0	0	INPP4A	SigDown
0.242391	-0.225582	0.236	0.251	1	0	0	TNIK	Nosig
1.68414e-12	-0.225654	0.069	0.13	3.62107e-08	7.44116	-7.44116	ID3	SigDown
3.06588e-08	-0.226022	0.589	0.662	0.000659194	3.18099	-3.18099	LTB	SigDown
0.000168009	-0.226378	0.508	0.569	1	0	0	CD247	SigDown
0.0117162	-0.227106	0.185	0.216	1	0	0	FAM172A	SigDown
2.09836e-05	-0.228091	0.122	0.167	0.451168	0.345662	-0.345662	FUT8	SigDown
1.13318e-08	-0.228243	0.1	0.156	0.000243645	3.61324	-3.61324	IL6ST	SigDown
0.102723	-0.228296	0.256	0.283	1	0	0	JMJD1C	Nosig
3.22683e-13	-0.229053	0.052	0.107	6.938e-09	8.15877	-8.15877	BEX3	SigDown
0.144327	-0.229822	0.214	0.236	1	0	0	SIK3	Nosig
0.0173214	-0.230319	0.191	0.221	1	0	0	TCF12	SigDown
1.19337e-06	-0.234409	0.14	0.194	0.0256588	1.59076	-1.59076	CD55	SigDown
0.00110145	-0.235277	0.255	0.3	1	0	0	TTC39C	SigDown
0.842573	-0.235771	0.351	0.351	1	0	0	FOXN3	Nosig
0.000253438	-0.23592	0.132	0.173	1	0	0	ETV6	SigDown
2.99079e-07	-0.2363	0.068	0.11	0.00643049	2.19176	-2.19176	XIST	SigDown
5.93766e-05	-0.236554	0.252	0.306	1	0	0	DGKA	SigDown
0.0950082	-0.242856	0.275	0.296	1	0	0	SSH2	Nosig
0.152574	-0.243209	0.103	0.117	1	0	0	OSBPL3	Nosig
3.91539e-09	-0.244684	0.373	0.467	8.41848e-05	4.07477	-4.07477	SNHG8	SigDown
0.000126736	-0.245119	0.135	0.177	1	0	0	ITPKB	SigDown
3.8599e-11	-0.245267	0.184	0.271	8.29918e-07	6.08096	-6.08096	LDLRAP1	SigDown
0.00646592	-0.245456	0.228	0.268	1	0	0	PCNX1	SigDown
1.56066e-10	-0.245736	0.14	0.213	3.35557e-06	5.47423	-5.47423	SATB1	SigDown
0.0164611	-0.246028	0.167	0.195	1	0	0	NCOA2	SigDown
0.000587923	-0.246605	0.13	0.166	1	0	0	SLC39A10	SigDown
1.7498e-06	-0.247601	0.085	0.127	0.0376226	1.42455	-1.42455	CEBPD	SigDown
0.773249	-0.250011	0.692	0.695	1	0	0	MBNL1	Nosig
0.000108658	-0.250394	0.092	0.127	1	0	0	CLASP1	SigDown
0.309897	-0.254455	0.141	0.152	1	0	0	VTI1A	Nosig
0.00499253	-0.257563	0.407	0.448	1	0	0	CELF2	SigDown
0.00332905	-0.257981	0.157	0.189	1	0	0	COG5	SigDown
0.000744098	-0.258404	0.417	0.47	1	0	0	CAMK4	SigDown
0.0346755	-0.259311	0.181	0.209	1	0	0	MBD5	SigDown
0.00796619	-0.262633	0.277	0.317	1	0	0	CASK	SigDown
0.0836643	-0.263262	0.122	0.138	1	0	0	ARL15	Nosig
7.33825e-05	-0.26471	0.312	0.371	1	0	0	HIST1H1E	SigDown
0.000135294	-0.26512	0.141	0.184	1	0	0	GPHN	SigDown
0.00114472	-0.265166	0.134	0.167	1	0	0	TBC1D22A	SigDown
0.00564331	-0.265622	0.125	0.153	1	0	0	PVT1	SigDown
0.000364894	-0.26686	0.334	0.391	1	0	0	PDE7A	SigDown
0.0904942	-0.269215	0.346	0.372	1	0	0	DOCK10	Nosig
0.062483	-0.270588	0.416	0.446	1	0	0	PRKCH	Nosig
0.00259386	-0.271442	0.171	0.206	1	0	0	ZEB1	SigDown
0.000693637	-0.276256	0.098	0.129	1	0	0	FARS2	SigDown
0.000709083	-0.278395	0.157	0.195	1	0	0	FTX	SigDown
0.0633114	-0.278491	0.105	0.122	1	0	0	CAMKMT	Nosig
5.83553e-05	-0.281384	0.107	0.146	1	0	0	CUX1	SigDown
4.56319e-18	-0.283544	0.75	0.853	9.81132e-14	13.0083	-13.0083	IL7R	SigDown
1.30218e-05	-0.287141	0.1	0.142	0.279982	0.55287	-0.55287	NR3C2	SigDown
8.75137e-05	-0.288558	0.16	0.206	1	0	0	ZFAND3	SigDown
0.000824577	-0.289189	0.099	0.13	1	0	0	MSI2	SigDown
0.0260166	-0.289299	0.233	0.263	1	0	0	ARID1B	SigDown
0.00478083	-0.299295	0.199	0.236	1	0	0	FAF1	SigDown
6.33939e-05	-0.300098	0.173	0.219	1	0	0	EXOC4	SigDown
1.34111e-06	-0.304874	0.119	0.17	0.0288352	1.54008	-1.54008	MGAT5	SigDown
3.68829e-08	-0.312738	0.149	0.212	0.00079302	3.10072	-3.10072	CDC14A	SigDown
1.68283e-08	-0.313579	0.259	0.335	0.000361826	3.4415	-3.4415	SORL1	SigDown
1.17964e-12	-0.315779	0.45	0.554	2.53634e-08	7.59579	-7.59579	TCF7	SigDown
0.713979	-0.318361	0.212	0.214	1	0	0	RUNX1	Nosig
1.96334e-05	-0.31929	0.253	0.311	0.422138	0.374545	-0.374545	PACS1	SigDown
0.829327	-0.319732	0.124	0.125	1	0	0	WWOX	Nosig
2.84361e-06	-0.320779	0.067	0.105	0.0611404	1.21367	-1.21367	GNAQ	SigDown
0.00373378	-0.320782	0.245	0.283	1	0	0	ELMO1	SigDown
1.0023e-09	-0.321135	0.109	0.171	2.15504e-05	4.66655	-4.66655	MAP3K1	SigDown
0.00297279	-0.322819	0.4	0.449	1	0	0	FOXP1	SigDown
2.16187e-10	-0.326388	0.279	0.372	4.64824e-06	5.33271	-5.33271	KLRB1	SigDown
1.07315e-16	-0.328254	0.194	0.305	2.30738e-12	11.6369	-11.6369	MAL	SigDown
0.741488	-0.328359	0.706	0.72	1	0	0	ARHGAP15	Nosig
0.00575038	-0.329103	0.121	0.149	1	0	0	RAD51B	SigDown
0.000287772	-0.332271	0.205	0.251	1	0	0	NEAT1	SigDown
0.00213869	-0.351251	0.195	0.232	1	0	0	AKT3	SigDown
0.000709997	-0.352969	0.158	0.196	1	0	0	IMMP2L	SigDown
5.90206e-17	-0.362488	0.184	0.29	1.269e-12	11.8965	-11.8965	CCR7	SigDown
0.00274045	-0.402734	0.416	0.466	1	0	0	ZBTB20	SigDown
1.48473e-23	-0.406762	0.069	0.155	3.19233e-19	18.4959	-18.4959	TXK	SigDown
1.51784e-05	-0.408459	0.329	0.394	0.326352	0.486314	-0.486314	PDE3B	SigDown
8.85733e-25	-0.408747	0.273	0.421	1.90441e-20	19.7202	-19.7202	SELL	SigDown
1.96598e-07	-0.417931	0.167	0.227	0.00422706	2.37396	-2.37396	SERINC5	SigDown
4.5217e-32	-0.444908	0.918	0.888	9.72212e-28	27.0122	-27.0122	RPS26	SigDown
1.79257e-09	-0.445358	0.1	0.157	3.85421e-05	4.41407	-4.41407	PRKCA	SigDown
5.52078e-17	-0.445624	0.148	0.243	1.18702e-12	11.9255	-11.9255	LEF1	SigDown
1.29536e-06	-0.477253	0.232	0.293	0.0278515	1.55515	-1.55515	MAML2	SigDown
4.8184e-12	-0.49728	0.15	0.228	1.036e-07	6.98464	-6.98464	BACH2	SigDown
3.7253e-15	-0.529991	0.999	0.99	8.00976e-11	10.0964	-10.0964	FP236383.3	SigDown
2.94742e-27	-0.596876	0.81	0.858	6.33724e-23	22.1981	-22.1981	FP671120.4	SigDown
3.31785e-06	-0.618902	0.251	0.315	0.0713371	1.14668	-1.14668	ANK3	SigDown
5.70384e-26	-0.809502	0.048	0.125	1.22638e-21	20.9114	-20.9114	TRGV9	SigDown
