## Supplementary material for "Single-cell analyses of CSF and PBMCs from anti-NMDAR encephalitis patients reveals distinct characteristics of T cell subpopulations": Table S10

### Sheet: Blood clone KIR+CD8T vs unclone
Patient blood clonal KIR+CD8+T cells versus patient blood unclonal KIR+CD8+T cells
p_val	avg_log2FC	pct.1	pct.2	p_val_adj	logP	padj_log10_neg	gene	type
1.58315e-21	2.13986	0.46	0.031	3.40394e-17	16.468	16.468	TRDV3	SigUp
2.1399e-14	1.61175	0.497	0.15	4.601e-10	9.33715	9.33715	TRGV9	SigUp
3.26451e-20	1.51088	0.651	0.2	7.01902e-16	15.1537	15.1537	KLRB1	SigUp
4.93338e-09	1.33173	0.315	0.094	0.000106073	3.9744	3.9744	TRDC	SigUp
8.22989e-08	1.24456	0.259	0.056	0.00176951	2.75215	2.75215	TRDV1	SigUp
6.11977e-15	1.13301	0.753	0.462	1.31581e-10	9.88081	9.88081	TRBC1	SigUp
1.06876e-10	0.989212	0.435	0.156	2.29794e-06	5.63866	5.63866	COL6A2	SigUp
0.448947	0.947938	0.125	0.106	1	0	0	TEX14	Nosig
1.50507e-08	0.924543	0.634	0.388	0.000323606	3.48998	3.48998	TYROBP	SigUp
7.40649e-12	0.91902	0.668	0.356	1.59247e-07	6.79793	6.79793	FCGR3A	SigUp
4.7122e-10	0.897688	0.776	0.569	1.01317e-05	4.99432	4.99432	AOAH	SigUp
0.253147	0.888332	0.349	0.412	1	0	0	FP671120.4	Nosig
4.21681e-11	0.872897	0.847	0.637	9.06655e-07	6.04256	6.04256	CD247	SigUp
2.88661e-08	0.828789	0.753	0.531	0.00062065	3.20715	3.20715	GZMB	SigUp
1.33412e-06	0.78594	0.634	0.45	0.0286848	1.54235	1.54235	CCL4	SigUp
4.58363e-10	0.77712	0.807	0.562	9.85525e-06	5.00633	5.00633	GNLY	SigUp
0.400736	0.770703	0.108	0.088	1	0	0	HFM1	Nosig
3.20534e-05	0.731583	0.455	0.3	0.689179	0.161668	0.161668	PDE4D	SigUp
0.430303	0.717696	0.125	0.106	1	0	0	WDR74	Nosig
0.00287408	0.706962	0.361	0.238	1	0	0	AKT3	SigUp
0.000111623	0.68796	0.42	0.262	1	0	0	METRNL	SigUp
9.25721e-06	0.686404	0.651	0.5	0.199039	0.701061	0.701061	JUND	SigUp
1.09702e-06	0.681266	0.415	0.194	0.023587	1.62733	1.62733	KLRF1	SigUp
1.5473e-05	0.667054	0.216	0.069	0.332684	0.477968	0.477968	SH2D1B	SigUp
0.00106662	0.661209	0.304	0.181	1	0	0	AUTS2	SigUp
3.75334e-05	0.651667	0.25	0.1	0.807007	0.0931229	0.0931229	PTPN12	SigUp
0.0262321	0.641678	0.457	0.388	1	0	0	SAT1	SigUp
0.0001747	0.641423	0.406	0.25	1	0	0	MAP3K8	SigUp
0.00413197	0.625868	0.517	0.419	1	0	0	STAT4	SigUp
0.000189197	0.622341	0.628	0.488	1	0	0	PITPNC1	SigUp
0.00101876	0.613075	0.591	0.537	1	0	0	MT2A	SigUp
0.0012889	0.608238	0.469	0.356	1	0	0	ARHGAP9	SigUp
0.00141483	0.608073	0.503	0.394	1	0	0	SYTL3	SigUp
0.00386331	0.603299	0.142	0.056	1	0	0	SGCD	SigUp
3.39103e-06	0.590566	0.605	0.375	0.0729106	1.13721	1.13721	DDIT4	SigUp
0.0655336	0.58924	0.111	0.062	1	0	0	CROCC	Nosig
0.000107157	0.587724	0.435	0.269	1	0	0	TIGIT	SigUp
1.49184e-05	0.585509	0.653	0.5	0.32076	0.49382	0.49382	CMC1	SigUp
0.000470779	0.584554	0.153	0.05	1	0	0	LAIR2	SigUp
0.0127196	0.577394	0.267	0.175	1	0	0	HSH2D	SigUp
0.076218	0.577361	0.188	0.131	1	0	0	TRGV5	Nosig
1.01917e-06	0.57363	0.847	0.856	0.0219132	1.65929	1.65929	IFITM2	SigUp
0.0199965	0.571626	0.531	0.438	1	0	0	MYO1F	SigUp
0.00322203	0.571418	0.239	0.138	1	0	0	SERTAD1	SigUp
4.63826e-05	0.570701	0.597	0.438	0.997272	0.00118636	0.00118636	KIR2DL3	SigUp
0.00197381	0.562862	0.207	0.1	1	0	0	PURA	SigUp
0.00283894	0.560384	0.202	0.1	1	0	0	PLCG2	SigUp
0.0121927	0.559751	0.625	0.537	1	0	0	ZEB2	SigUp
7.25521e-05	0.55895	0.648	0.519	1	0	0	YPEL3	SigUp
0.00546092	0.557145	0.463	0.362	1	0	0	KLF12	SigUp
0.000513492	0.555389	0.418	0.281	1	0	0	RAB5IF	SigUp
0.00205358	0.555247	0.185	0.088	1	0	0	JMJD6	SigUp
6.75148e-06	0.541079	0.131	0.006	0.145164	0.838142	0.838142	AC244502.1	SigUp
0.00702111	0.539682	0.23	0.144	1	0	0	SLA2	SigUp
0.0138728	0.538634	0.224	0.144	1	0	0	YES1	SigUp
0.00335805	0.538227	0.702	0.631	1	0	0	SYNE2	SigUp
0.14448	0.532621	0.315	0.269	1	0	0	LPP	Nosig
0.0664876	0.531431	0.188	0.131	1	0	0	GSAP	Nosig
0.0011103	0.530638	0.381	0.25	1	0	0	PTPN22	SigUp
0.000758161	0.529673	0.497	0.369	1	0	0	ADGRG1	SigUp
0.00012133	0.529322	0.682	0.569	1	0	0	GNAS	SigUp
0.00168327	0.528715	0.324	0.2	1	0	0	MTFP1	SigUp
5.23922e-07	0.523942	0.841	0.706	0.0112649	1.94827	1.94827	EFHD2	SigUp
0.0165387	0.521054	0.432	0.375	1	0	0	REL	SigUp
0.592939	0.519186	0.199	0.231	1	0	0	FP236383.3	Nosig
0.00088342	0.518235	0.224	0.1	1	0	0	OSBPL5	SigUp
0.000166113	0.514841	0.69	0.675	1	0	0	ABHD17A	SigUp
0.0622378	0.513283	0.384	0.319	1	0	0	SORL1	Nosig
0.0340001	0.512665	0.247	0.175	1	0	0	CREM	SigUp
0.627848	0.512522	0.347	0.362	1	0	0	ANKRD11	Nosig
0.0003544	0.510732	0.438	0.294	1	0	0	MFSD10	SigUp
0.00866289	0.508779	0.23	0.138	1	0	0	UBE2Q2	SigUp
3.11224e-05	0.50494	0.753	0.725	0.669164	0.174468	0.174468	CD81	SigUp
0.167456	0.501755	0.352	0.319	1	0	0	PPP1R16B	Nosig
0.333674	0.501168	0.264	0.25	1	0	0	CMIP	Nosig
0.000122028	0.499787	0.778	0.744	1	0	0	ARL4C	SigUp
0.0793588	0.496464	0.244	0.188	1	0	0	SLFN12L	Nosig
0.00379	0.49456	0.222	0.119	1	0	0	MXRA7	SigUp
0.0802491	0.493471	0.31	0.256	1	0	0	CARD11	Nosig
0.0243128	0.492258	0.259	0.181	1	0	0	RAPGEF1	SigUp
0.000797557	0.490631	0.168	0.062	1	0	0	BTBD6	SigUp
0.00577601	0.490022	0.398	0.288	1	0	0	CCSER2	SigUp
0.0327653	0.487891	0.324	0.25	1	0	0	ITCH	SigUp
0.0549033	0.487252	0.222	0.162	1	0	0	KLHDC4	Nosig
0.000500047	0.486661	0.287	0.144	1	0	0	PTMS	SigUp
0.0279548	0.473336	0.386	0.3	1	0	0	LPCAT1	SigUp
0.0674275	0.471369	0.335	0.275	1	0	0	YME1L1	Nosig
0.00422841	0.470517	0.247	0.15	1	0	0	SUZ12	SigUp
0.0015093	0.467627	0.716	0.656	1	0	0	TRBC2	SigUp
0.0258153	0.467609	0.267	0.194	1	0	0	CSNK1G2	SigUp
7.19398e-05	0.465411	0.793	0.7	1	0	0	PRF1	SigUp
0.00754513	0.462416	0.474	0.388	1	0	0	C5orf56	SigUp
5.56562e-06	0.462188	0.852	0.8	0.119666	0.922028	0.922028	SRGN	SigUp
0.000182191	0.458924	0.696	0.594	1	0	0	APMAP	SigUp
0.00163976	0.45861	0.125	0.038	1	0	0	NCAM1	SigUp
0.480312	0.458056	0.247	0.238	1	0	0	SYTL2	Nosig
0.00265792	0.456462	0.236	0.125	1	0	0	CD58	SigUp
0.958856	0.456264	0.213	0.219	1	0	0	STMN1	Nosig
0.000209561	0.45582	0.44	0.269	1	0	0	TTC38	SigUp
0.0563503	0.455409	0.267	0.206	1	0	0	GTF3C1	Nosig
0.0061539	0.455293	0.628	0.581	1	0	0	CAST	SigUp
0.702415	0.452165	0.199	0.2	1	0	0	VPS13B	Nosig
0.00722248	0.448755	0.168	0.081	1	0	0	DHX30	SigUp
0.00725413	0.444132	0.523	0.438	1	0	0	KIR3DL2	SigUp
0.000283911	0.443538	0.102	0.013	1	0	0	DRAIC	SigUp
0.0545683	0.443338	0.188	0.131	1	0	0	STAT6	Nosig
0.0198772	0.440764	0.307	0.225	1	0	0	CCNY	SigUp
0.632592	0.43878	0.102	0.094	1	0	0	SLC7A5	Nosig
0.0683215	0.438517	0.216	0.15	1	0	0	PDGFD	Nosig
0.0562902	0.43848	0.267	0.194	1	0	0	KIAA1109	Nosig
0.270237	0.438446	0.392	0.356	1	0	0	DIP2A	Nosig
0.163439	0.436126	0.386	0.35	1	0	0	DYNC1H1	Nosig
0.399418	0.435944	0.119	0.1	1	0	0	RBL1	Nosig
0.0578039	0.435463	0.241	0.175	1	0	0	FAM53B	Nosig
0.00151113	0.435283	0.449	0.319	1	0	0	RNF166	SigUp
0.0762976	0.433039	0.284	0.225	1	0	0	NCOA1	Nosig
0.119964	0.431116	0.125	0.081	1	0	0	GRK5	Nosig
0.0348009	0.428488	0.253	0.175	1	0	0	LYN	SigUp
0.295147	0.427496	0.548	0.537	1	0	0	AKNA	Nosig
0.0156764	0.426799	0.355	0.275	1	0	0	SRRT	SigUp
0.0701397	0.426642	0.125	0.075	1	0	0	TSPOAP1	Nosig
0.00289996	0.426157	0.801	0.744	1	0	0	FYN	SigUp
0.0455421	0.423269	0.23	0.156	1	0	0	MORF4L2	SigUp
0.0946685	0.422746	0.128	0.081	1	0	0	FNDC3B	Nosig
0.00661855	0.418618	0.239	0.138	1	0	0	SYAP1	SigUp
0.22998	0.416556	0.565	0.531	1	0	0	UTRN	Nosig
0.11885	0.414394	0.301	0.25	1	0	0	CCDC91	Nosig
0.00251808	0.413636	0.29	0.181	1	0	0	PLAAT3	SigUp
0.00492322	0.412447	0.21	0.112	1	0	0	XPO1	SigUp
0.00735414	0.411828	0.241	0.15	1	0	0	FAM32A	SigUp
0.371036	0.410083	0.267	0.25	1	0	0	ZFAND3	Nosig
0.00205941	0.408676	0.139	0.05	1	0	0	RAP2A	SigUp
0.0486785	0.408216	0.324	0.256	1	0	0	CEP78	SigUp
0.00477	0.408133	0.33	0.225	1	0	0	MCRIP1	SigUp
0.0192605	0.407349	0.321	0.225	1	0	0	TNFRSF1B	SigUp
0.0226408	0.406946	0.224	0.144	1	0	0	DTHD1	SigUp
0.194831	0.406031	0.33	0.288	1	0	0	PACS1	Nosig
0.00194768	0.405503	0.557	0.456	1	0	0	TMEM50A	SigUp
0.108528	0.404915	0.483	0.475	1	0	0	PIP4K2A	Nosig
0.00472965	0.404791	0.196	0.1	1	0	0	SIRT7	SigUp
0.0394926	0.402019	0.128	0.069	1	0	0	INO80D	SigUp
0.0308934	0.401014	0.378	0.288	1	0	0	KMT2A	SigUp
0.00539402	0.400494	0.256	0.156	1	0	0	CD160	SigUp
0.0214313	0.400216	0.366	0.275	1	0	0	PTPRA	SigUp
0.134097	0.39952	0.142	0.1	1	0	0	CCDC88B	Nosig
0.00903655	0.395649	0.125	0.05	1	0	0	SEC14L1	SigUp
0.0706273	0.395254	0.722	0.7	1	0	0	PPP2R5C	Nosig
0.0794474	0.395149	0.341	0.281	1	0	0	OSBPL8	Nosig
0.0538552	0.39507	0.716	0.681	1	0	0	PRKCH	Nosig
0.152635	0.393949	0.29	0.238	1	0	0	ZNF331	Nosig
0.143927	0.393813	0.256	0.206	1	0	0	INPP4A	Nosig
0.245402	0.393195	0.239	0.206	1	0	0	CHST11	Nosig
0.00225454	0.392667	0.102	0.025	1	0	0	NFIL3	SigUp
0.0771363	0.392457	0.381	0.319	1	0	0	RNPEPL1	Nosig
0.498806	0.39187	0.219	0.212	1	0	0	PCSK7	Nosig
0.0476177	0.389786	0.469	0.406	1	0	0	LGALS1	SigUp
0.0242881	0.389768	0.463	0.388	1	0	0	CDKN2D	SigUp
0.218394	0.38927	0.145	0.112	1	0	0	UBE3C	Nosig
0.0434538	0.388871	0.506	0.431	1	0	0	RNF125	SigUp
0.384573	0.388779	0.33	0.319	1	0	0	DDX39A	Nosig
0.0116472	0.385152	0.199	0.112	1	0	0	NCR1	SigUp
0.0465638	0.384994	0.176	0.112	1	0	0	APBA2	SigUp
0.357753	0.383432	0.247	0.219	1	0	0	CDK13	Nosig
0.00496015	0.382746	0.554	0.469	1	0	0	ANXA2	SigUp
0.00401261	0.382649	0.108	0.031	1	0	0	PGGHG	SigUp
0.0150722	0.382416	0.523	0.444	1	0	0	RASSF1	SigUp
0.0199608	0.379971	0.312	0.231	1	0	0	IFNGR1	SigUp
0.0914559	0.379445	0.27	0.219	1	0	0	NIBAN1	Nosig
0.0261322	0.379131	0.219	0.138	1	0	0	SPTBN1	SigUp
0.0255815	0.37838	0.455	0.381	1	0	0	SH2D2A	SigUp
0.255763	0.378018	0.156	0.125	1	0	0	INTS6	Nosig
0.0106211	0.377033	0.136	0.062	1	0	0	NAPG	SigUp
0.118781	0.37696	0.145	0.1	1	0	0	ZDHHC7	Nosig
0.271119	0.375961	0.631	0.6	1	0	0	RABGAP1L	Nosig
0.00237775	0.372859	0.307	0.175	1	0	0	SYNGR1	SigUp
0.00549841	0.371524	0.102	0.031	1	0	0	USP32	SigUp
0.0478117	0.370753	0.278	0.219	1	0	0	USP25	SigUp
0.00104936	0.370141	0.659	0.556	1	0	0	NDUFA1	SigUp
0.0401914	0.369239	0.614	0.544	1	0	0	SYNE1	SigUp
0.446105	0.369123	0.176	0.156	1	0	0	BCAS3	Nosig
0.0279874	0.367888	0.259	0.181	1	0	0	HELZ	SigUp
0.143219	0.367697	0.977	1	1	0	0	MT-ATP6	Nosig
0.0639679	0.366205	0.276	0.219	1	0	0	CD244	Nosig
0.408675	0.365063	0.963	0.963	1	0	0	MT-ND4	Nosig
0.0937408	0.365053	0.409	0.35	1	0	0	CTBP1	Nosig
0.0370052	0.363455	0.119	0.062	1	0	0	TP53BP2	SigUp
0.0770139	0.363405	0.196	0.144	1	0	0	PPP2R2A	Nosig
0.185862	0.363177	0.321	0.269	1	0	0	SPON2	Nosig
0.00751333	0.36305	0.557	0.475	1	0	0	S1PR5	SigUp
0.0198368	0.361792	0.105	0.044	1	0	0	LMNB1	SigUp
0.396206	0.361156	0.233	0.212	1	0	0	ARID1B	Nosig
0.0213557	0.360415	0.565	0.481	1	0	0	FAM49B	SigUp
0.0170454	0.360015	0.165	0.088	1	0	0	ABCB1	SigUp
0.0107039	0.359374	0.216	0.125	1	0	0	RABIF	SigUp
0.0798609	0.359025	0.605	0.544	1	0	0	PRRC2C	Nosig
0.307712	0.358302	0.259	0.225	1	0	0	DOCK11	Nosig
0.226628	0.357633	0.145	0.112	1	0	0	ZFYVE28	Nosig
0.042444	0.357595	0.574	0.55	1	0	0	DNAJB1	SigUp
0.0314245	0.357155	0.281	0.212	1	0	0	MIB2	SigUp
0.0125052	0.357097	0.196	0.112	1	0	0	GLUL	SigUp
0.00982199	0.356895	0.176	0.094	1	0	0	PGP	SigUp
0.220718	0.356822	0.273	0.231	1	0	0	ZNF276	Nosig
0.00239634	0.356767	0.148	0.056	1	0	0	UBE2Z	SigUp
0.128345	0.356139	0.48	0.444	1	0	0	ARID4B	Nosig
0.824146	0.356004	0.196	0.206	1	0	0	TBC1D22A	Nosig
0.142509	0.355968	0.156	0.112	1	0	0	STRN	Nosig
0.360965	0.354523	0.372	0.375	1	0	0	ITSN2	Nosig
0.0982116	0.354119	0.585	0.569	1	0	0	RUNX3	Nosig
0.010948	0.353005	0.56	0.45	1	0	0	HOPX	SigUp
0.0257281	0.352636	0.773	0.806	1	0	0	JAK1	SigUp
0.877024	0.352187	0.378	0.425	1	0	0	VAV3	Nosig
0.331236	0.351991	0.335	0.331	1	0	0	TFDP2	Nosig
0.256391	0.351662	0.412	0.4	1	0	0	CNOT6L	Nosig
0.883185	0.351604	0.455	0.494	1	0	0	MACF1	Nosig
0.170862	0.350914	0.196	0.15	1	0	0	NLRC3	Nosig
0.0601806	0.350557	0.67	0.65	1	0	0	RNF213	Nosig
0.913707	0.349979	0.267	0.306	1	0	0	KMT2C	Nosig
0.0613129	0.349496	0.574	0.544	1	0	0	SRSF2	Nosig
0.448412	0.349242	0.108	0.138	1	0	0	LINC00910	Nosig
0.0325186	0.348762	0.58	0.525	1	0	0	TCF25	SigUp
0.0441408	0.34846	0.236	0.162	1	0	0	PRPF6	SigUp
0.901674	0.34675	0.241	0.25	1	0	0	RIN3	Nosig
0.0204772	0.345491	0.381	0.294	1	0	0	ALOX5AP	SigUp
0.0313455	0.345174	0.33	0.25	1	0	0	ACAA2	SigUp
0.178259	0.345089	0.153	0.112	1	0	0	DHX38	Nosig
0.307268	0.34438	0.384	0.375	1	0	0	AGTPBP1	Nosig
0.194917	0.343914	0.136	0.1	1	0	0	AC243829.2	Nosig
0.663163	0.343122	0.131	0.125	1	0	0	GOLGA8B	Nosig
0.498913	0.342409	0.224	0.212	1	0	0	ATXN1	Nosig
0.190722	0.341444	0.281	0.244	1	0	0	STK39	Nosig
0.344411	0.340838	0.227	0.194	1	0	0	RUNX1	Nosig
0.0206449	0.340809	0.256	0.169	1	0	0	SUMF2	SigUp
0.00817051	0.340671	0.554	0.462	1	0	0	ARPC5	SigUp
0.127713	0.340605	0.295	0.256	1	0	0	NDUFB1	Nosig
0.42715	0.340256	0.33	0.319	1	0	0	CHD1	Nosig
6.92843e-06	0.340243	0.923	0.95	0.148968	0.826906	0.826906	CYBA	SigUp
0.141296	0.340088	0.261	0.212	1	0	0	B4GALT1	Nosig
0.395235	0.339951	0.301	0.288	1	0	0	BTG2	Nosig
0.981345	0.339786	0.199	0.212	1	0	0	TRGV4	Nosig
0.152893	0.339512	0.213	0.169	1	0	0	SSBP3	Nosig
0.0576849	0.339029	0.278	0.212	1	0	0	IDI1	Nosig
0.0191259	0.338885	0.281	0.194	1	0	0	LSM3	SigUp
0.095956	0.338675	0.381	0.331	1	0	0	ZRANB2	Nosig
0.021356	0.338387	0.23	0.15	1	0	0	LAG3	SigUp
0.615474	0.338205	0.151	0.144	1	0	0	TSPYL1	Nosig
0.0981432	0.33799	0.176	0.125	1	0	0	SPG7	Nosig
0.228406	0.337951	0.236	0.2	1	0	0	HNRNPUL2	Nosig
1.85043e-05	0.337696	0.906	0.956	0.39786	0.40027	0.40027	NKG7	SigUp
0.0605387	0.337665	0.531	0.494	1	0	0	RBM38	Nosig
0.0311361	0.337091	0.355	0.269	1	0	0	DECR1	SigUp
0.0316883	0.335651	0.432	0.356	1	0	0	KLF13	SigUp
0.302016	0.335153	0.977	0.981	1	0	0	MT-ND4L	Nosig
0.600111	0.33508	0.256	0.25	1	0	0	NEAT1	Nosig
0.0869164	0.335033	0.102	0.056	1	0	0	YPEL1	Nosig
0.0198643	0.334976	0.267	0.175	1	0	0	NAA50	SigUp
0.0821753	0.334902	0.287	0.225	1	0	0	GABARAPL1	Nosig
0.0145175	0.334782	0.608	0.525	1	0	0	NDUFB7	SigUp
0.0576251	0.334064	0.366	0.3	1	0	0	LBR	Nosig
0.180843	0.332807	0.227	0.188	1	0	0	SCLT1	Nosig
0.363922	0.3328	0.361	0.356	1	0	0	TENT5C	Nosig
0.0856318	0.331817	0.25	0.194	1	0	0	PTPN1	Nosig
0.0234479	0.331076	0.176	0.1	1	0	0	DHX29	SigUp
0.290809	0.330809	0.25	0.231	1	0	0	UBE2S	Nosig
0.0588728	0.330571	0.145	0.088	1	0	0	LGR6	Nosig
0.104389	0.330506	0.168	0.112	1	0	0	ZBP1	Nosig
0.28877	0.330499	0.29	0.256	1	0	0	PPP4R3A	Nosig
0.178102	0.329091	0.256	0.219	1	0	0	USP33	Nosig
0.00212672	0.32811	0.935	0.938	1	0	0	MT-ND3	SigUp
0.0315487	0.32792	0.551	0.494	1	0	0	HLA-DPA1	SigUp
0.825282	0.327859	0.537	0.562	1	0	0	RASA3	Nosig
0.048656	0.327513	0.145	0.088	1	0	0	ULK3	SigUp
0.224705	0.327341	0.29	0.25	1	0	0	PLCL2	Nosig
0.1319	0.327174	0.114	0.075	1	0	0	ARRB1	Nosig
0.000534551	0.326765	0.821	0.806	1	0	0	GZMM	SigUp
0.0293237	0.326319	0.259	0.175	1	0	0	MORC3	SigUp
0.0181149	0.3256	1	0.994	1	0	0	MT-CO2	SigUp
0.0211118	0.325577	0.432	0.344	1	0	0	RASSF5	SigUp
0.186371	0.325373	0.111	0.075	1	0	0	LINC00342	Nosig
0.29268	0.32533	0.318	0.3	1	0	0	DOCK2	Nosig
0.973549	0.32426	0.097	0.1	1	0	0	AC007384.1	Nosig
0.0359718	0.323396	0.196	0.125	1	0	0	DNAJC9	SigUp
0.0958061	0.322869	0.114	0.069	1	0	0	AGFG1	Nosig
0.776455	0.322599	0.918	0.95	1	0	0	MT-CO3	Nosig
0.133046	0.32193	0.151	0.106	1	0	0	PPP3CB	Nosig
0.0356975	0.321917	0.375	0.288	1	0	0	PRSS23	SigUp
0.641156	0.32178	0.128	0.119	1	0	0	TMEM181	Nosig
0.223494	0.321509	0.128	0.094	1	0	0	AGPAT4	Nosig
0.533216	0.321269	0.392	0.406	1	0	0	RNF19A	Nosig
0.0648546	0.321212	0.58	0.562	1	0	0	IQGAP2	Nosig
0.0206849	0.320721	0.267	0.181	1	0	0	DERL2	SigUp
0.158981	0.32038	0.108	0.069	1	0	0	GPHN	Nosig
0.100728	0.319999	0.216	0.156	1	0	0	RIPK1	Nosig
0.353874	0.319725	0.125	0.1	1	0	0	OSBPL7	Nosig
0.293141	0.318747	0.136	0.106	1	0	0	AVL9	Nosig
0.013828	0.318416	0.23	0.138	1	0	0	CRYBG1	SigUp
0.125453	0.317966	0.244	0.194	1	0	0	FOSL2	Nosig
0.401356	0.317855	0.347	0.325	1	0	0	GRK2	Nosig
0.0779595	0.31739	0.315	0.262	1	0	0	SMARCC1	Nosig
0.199546	0.317335	0.293	0.25	1	0	0	JAZF1	Nosig
0.195805	0.315363	0.281	0.244	1	0	0	RNF115	Nosig
0.00860583	0.314823	0.179	0.094	1	0	0	POP4	SigUp
0.484932	0.314663	0.233	0.225	1	0	0	VTI1A	Nosig
0.370326	0.314618	0.102	0.081	1	0	0	HIPK2	Nosig
0.019049	0.31461	0.517	0.425	1	0	0	IDS	SigUp
0.11528	0.314523	0.307	0.25	1	0	0	CEBPZ	Nosig
0.00813283	0.314356	0.295	0.188	1	0	0	ABT1	SigUp
0.0845336	0.313858	0.247	0.181	1	0	0	MXD4	Nosig
0.0391572	0.313827	0.443	0.356	1	0	0	DGKZ	SigUp
0.390259	0.313777	0.418	0.4	1	0	0	ATP8A1	Nosig
0.0524907	0.313586	0.227	0.162	1	0	0	ZNF639	Nosig
0.161485	0.313386	0.128	0.088	1	0	0	ZBTB25	Nosig
0.0523958	0.313078	0.153	0.094	1	0	0	ATG4D	Nosig
0.211073	0.312688	0.403	0.4	1	0	0	LNPEP	Nosig
0.388654	0.312563	0.148	0.125	1	0	0	PLEKHO1	Nosig
0.0264654	0.312223	0.384	0.306	1	0	0	GPR65	SigUp
0.462232	0.311223	0.153	0.138	1	0	0	SPAG9	Nosig
0.065948	0.311057	0.335	0.269	1	0	0	CEBPB	Nosig
0.105907	0.310871	0.134	0.088	1	0	0	ARFRP1	Nosig
0.0667642	0.310809	0.105	0.056	1	0	0	C6orf120	Nosig
0.331835	0.310527	0.108	0.081	1	0	0	INVS	Nosig
0.168002	0.310274	0.162	0.119	1	0	0	TUT7	Nosig
0.0865551	0.309428	0.298	0.238	1	0	0	NSMCE3	Nosig
0.327217	0.308975	0.432	0.425	1	0	0	TGOLN2	Nosig
0.257798	0.308686	0.403	0.362	1	0	0	SRPK2	Nosig
0.131932	0.308337	0.199	0.144	1	0	0	RAB4B	Nosig
0.053226	0.307915	0.173	0.112	1	0	0	ZNRF2	Nosig
0.7455	0.307727	0.205	0.231	1	0	0	NCOA2	Nosig
0.766339	0.307018	0.173	0.175	1	0	0	IQSEC1	Nosig
0.0478526	0.30673	0.116	0.062	1	0	0	RGS9	SigUp
0.00123174	0.30648	0.886	0.906	1	0	0	CST7	SigUp
0.029524	0.306474	0.185	0.112	1	0	0	N4BP1	SigUp
0.0854553	0.304769	0.278	0.225	1	0	0	CYBC1	Nosig
0.186058	0.304191	0.219	0.175	1	0	0	MAP3K2	Nosig
0.0567303	0.304062	0.318	0.25	1	0	0	TWF2	Nosig
0.158455	0.303525	0.222	0.175	1	0	0	AC008875.3	Nosig
0.10723	0.303401	0.199	0.15	1	0	0	HAGH	Nosig
0.088232	0.303002	0.355	0.294	1	0	0	ADAM8	Nosig
0.152953	0.302874	0.236	0.181	1	0	0	LLGL2	Nosig
0.234044	0.30264	0.222	0.188	1	0	0	RNF168	Nosig
0.211869	0.30254	0.128	0.094	1	0	0	PLEC	Nosig
0.0415917	0.302417	0.352	0.275	1	0	0	F2R	SigUp
0.140241	0.302317	0.142	0.1	1	0	0	CYB5R4	Nosig
0.169039	0.301614	0.548	0.506	1	0	0	TLN1	Nosig
0.101262	0.301496	0.358	0.319	1	0	0	POLR2E	Nosig
0.458088	0.300905	0.188	0.169	1	0	0	GATAD2B	Nosig
0.171551	0.300899	0.491	0.475	1	0	0	CDC42SE2	Nosig
0.420065	0.300832	0.384	0.369	1	0	0	NIPBL	Nosig
0.495977	0.300823	0.341	0.331	1	0	0	LRBA	Nosig
0.0718932	0.30037	0.165	0.106	1	0	0	TRGC1	Nosig
0.0300832	0.299896	0.139	0.075	1	0	0	GGA1	SigUp
0.0786802	0.299456	0.369	0.306	1	0	0	FBXW5	Nosig
0.159846	0.299214	0.278	0.231	1	0	0	SLC20A1	Nosig
0.0572219	0.298858	0.19	0.125	1	0	0	CCDC90B	Nosig
0.649124	0.298764	0.227	0.225	1	0	0	MARK3	Nosig
0.19138	0.298509	0.111	0.075	1	0	0	CSKMT	Nosig
0.502146	0.297888	0.435	0.431	1	0	0	ITGAL	Nosig
0.907702	0.297735	0.827	0.856	1	0	0	MT-ATP8	Nosig
0.878824	0.297524	0.29	0.319	1	0	0	RAP1GAP2	Nosig
0.760476	0.297481	0.384	0.4	1	0	0	BRD2	Nosig
0.0851066	0.297354	0.125	0.075	1	0	0	SEL1L3	Nosig
0.339294	0.297146	0.568	0.562	1	0	0	LRRFIP1	Nosig
0.150098	0.296286	0.173	0.125	1	0	0	TASOR2	Nosig
0.111937	0.295908	0.301	0.25	1	0	0	RAB29	Nosig
0.0513394	0.295563	0.148	0.088	1	0	0	YAF2	Nosig
0.836268	0.295309	0.537	0.588	1	0	0	DDX17	Nosig
0.168909	0.295168	0.233	0.188	1	0	0	DR1	Nosig
0.689742	0.294422	0.114	0.131	1	0	0	ERC1	Nosig
0.0812559	0.294411	0.298	0.244	1	0	0	GLRX5	Nosig
0.0374208	0.294352	0.196	0.125	1	0	0	ARRDC2	SigUp
0.119517	0.294128	0.42	0.375	1	0	0	SCP2	Nosig
0.0303489	0.293644	0.134	0.069	1	0	0	ZDHHC3	SigUp
0.106682	0.293413	0.523	0.462	1	0	0	CAPN2	Nosig
0.266727	0.293206	0.196	0.162	1	0	0	PPP1CB	Nosig
0.688849	0.292587	0.17	0.169	1	0	0	CAMK1D	Nosig
0.309568	0.292489	0.159	0.131	1	0	0	TSG101	Nosig
0.197653	0.292306	0.267	0.225	1	0	0	ITFG1	Nosig
0.0930097	0.292101	0.392	0.338	1	0	0	RNF126	Nosig
0.0304152	0.291714	0.116	0.056	1	0	0	REV1	SigUp
0.0900188	0.291512	0.114	0.069	1	0	0	SMARCA4	Nosig
0.261985	0.290941	0.562	0.55	1	0	0	EML4	Nosig
0.0762392	0.29062	0.42	0.369	1	0	0	SNRPG	Nosig
0.164864	0.290485	0.423	0.406	1	0	0	XRN1	Nosig
0.504171	0.29038	0.159	0.144	1	0	0	CYP20A1	Nosig
0.0756827	0.290194	0.153	0.1	1	0	0	KRI1	Nosig
4.79737e-06	0.290003	1	1	0.103148	0.986539	0.986539	MALAT1	SigUp
0.157112	0.289614	0.159	0.112	1	0	0	ADCY7	Nosig
0.391159	0.288962	0.188	0.169	1	0	0	SNHG25	Nosig
0.124044	0.288661	1	1	1	0	0	MT-CO1	Nosig
0.104022	0.288462	0.176	0.125	1	0	0	KLHL28	Nosig
0.0511771	0.288033	0.392	0.319	1	0	0	UBE2B	Nosig
0.111237	0.288027	0.477	0.45	1	0	0	RBM8A	Nosig
0.591375	0.288	0.335	0.338	1	0	0	SLC2A3	Nosig
0.559072	0.287928	0.227	0.225	1	0	0	SND1	Nosig
0.150814	0.287292	0.31	0.256	1	0	0	CCDC12	Nosig
0.177855	0.286797	0.196	0.15	1	0	0	UAP1	Nosig
0.204622	0.2866	0.142	0.106	1	0	0	NIPA2	Nosig
0.177607	0.286533	0.176	0.138	1	0	0	TP53I13	Nosig
0.604349	0.286485	0.216	0.206	1	0	0	KAT6A	Nosig
0.410475	0.286357	0.423	0.425	1	0	0	FMNL1	Nosig
0.0526137	0.286056	0.281	0.212	1	0	0	PECAM1	Nosig
0.0804192	0.28598	0.429	0.375	1	0	0	URI1	Nosig
0.151297	0.285495	0.128	0.088	1	0	0	SNX10	Nosig
0.279578	0.285428	0.27	0.231	1	0	0	ARFGEF1	Nosig
0.0158937	0.284838	0.108	0.044	1	0	0	USP38	SigUp
0.0675364	0.284722	0.412	0.362	1	0	0	M6PR	Nosig
0.397765	0.284563	0.616	0.637	1	0	0	ZAP70	Nosig
0.0380085	0.283954	0.278	0.206	1	0	0	LRP10	SigUp
0.957014	0.283792	0.435	0.456	1	0	0	STK10	Nosig
0.0200151	0.283753	0.616	0.575	1	0	0	C12orf75	SigUp
0.362877	0.283641	0.162	0.138	1	0	0	TBC1D1	Nosig
0.059927	0.283203	0.105	0.056	1	0	0	WIPI1	Nosig
0.080098	0.28263	0.384	0.319	1	0	0	KLRC4	Nosig
0.490587	0.28253	0.244	0.231	1	0	0	PARP15	Nosig
0.039717	0.282308	0.56	0.494	1	0	0	ARF6	SigUp
0.951231	0.282041	0.375	0.4	1	0	0	AAK1	Nosig
0.373222	0.281818	0.222	0.194	1	0	0	USP28	Nosig
0.457622	0.281417	0.239	0.219	1	0	0	ZCCHC7	Nosig
0.0477835	0.281011	0.131	0.075	1	0	0	SLC52A2	SigUp
0.399866	0.280279	0.332	0.419	1	0	0	CEMIP2	Nosig
0.21866	0.280189	0.332	0.3	1	0	0	MIER1	Nosig
0.242288	0.279755	0.21	0.175	1	0	0	SLA	Nosig
0.377389	0.279419	0.182	0.156	1	0	0	NPC1	Nosig
0.144466	0.279101	0.219	0.175	1	0	0	CHCHD3	Nosig
0.0525679	0.278953	0.273	0.2	1	0	0	ARID5A	Nosig
0.775761	0.278952	0.33	0.344	1	0	0	MCTP2	Nosig
0.513507	0.278534	0.418	0.4	1	0	0	SLC38A1	Nosig
0.343934	0.277861	0.352	0.331	1	0	0	RORA	Nosig
0.435069	0.277318	0.247	0.225	1	0	0	RAPGEF6	Nosig
0.607058	0.27729	0.608	0.669	1	0	0	SRRM2	Nosig
0.0103885	0.277151	0.562	0.438	1	0	0	HLA-DRB5	SigUp
0.0625941	0.277026	0.244	0.181	1	0	0	MAD2L2	Nosig
0.0347568	0.276466	0.114	0.056	1	0	0	GPR137B	SigUp
0.422933	0.276448	0.327	0.388	1	0	0	INPP5D	Nosig
0.0625373	0.276195	0.114	0.062	1	0	0	AKAP5	Nosig
0.0851697	0.275912	0.543	0.5	1	0	0	CD47	Nosig
0.370647	0.275881	0.364	0.362	1	0	0	DPP7	Nosig
0.0582977	0.275755	0.199	0.138	1	0	0	CIAO2A	Nosig
0.0928827	0.27512	0.247	0.188	1	0	0	TMED5	Nosig
0.955624	0.274961	0.301	0.319	1	0	0	NR4A2	Nosig
0.0336649	0.274889	0.247	0.162	1	0	0	GPAA1	SigUp
0.0804709	0.274551	0.5	0.45	1	0	0	HP1BP3	Nosig
0.320979	0.274402	0.205	0.169	1	0	0	FOXO1	Nosig
0.99877	0.274306	0.324	0.344	1	0	0	PHF20	Nosig
0.685111	0.273075	0.503	0.519	1	0	0	ANKRD44	Nosig
0.385915	0.27294	0.188	0.162	1	0	0	2023-03-06	Nosig
0.212978	0.272921	0.554	0.55	1	0	0	BZW1	Nosig
0.0445282	0.272555	0.318	0.231	1	0	0	TUBB4B	SigUp
0.40235	0.272505	0.145	0.119	1	0	0	RNGTT	Nosig
0.293022	0.272269	0.182	0.15	1	0	0	CDK11A	Nosig
0.0198012	0.271634	0.213	0.125	1	0	0	CEBPZOS	SigUp
0.459055	0.271602	0.446	0.456	1	0	0	ADGRE5	Nosig
0.0495129	0.271319	0.188	0.119	1	0	0	HMCES	SigUp
0.201977	0.271274	0.216	0.175	1	0	0	TMBIM1	Nosig
0.965997	0.27113	0.315	0.344	1	0	0	ZNF292	Nosig
0.994783	0.270999	0.327	0.344	1	0	0	PREX1	Nosig
0.441269	0.270189	0.23	0.212	1	0	0	AC079781.5	Nosig
0.572063	0.269412	0.21	0.194	1	0	0	HECTD1	Nosig
0.255405	0.269028	0.463	0.45	1	0	0	DYNLT1	Nosig
0.254334	0.268921	0.489	0.481	1	0	0	CYTIP	Nosig
0.989114	0.26887	0.312	0.331	1	0	0	DPYD	Nosig
0.195796	0.26879	0.284	0.231	1	0	0	RBM33	Nosig
0.284483	0.268751	0.241	0.219	1	0	0	PLEKHA1	Nosig
0.0249331	0.268499	0.438	0.338	1	0	0	NDUFA6	SigUp
0.321478	0.268403	0.128	0.1	1	0	0	MAN1A1	Nosig
0.429496	0.268198	0.159	0.138	1	0	0	ABCF1	Nosig
0.234524	0.267532	0.205	0.169	1	0	0	LMF2	Nosig
0.0549545	0.267195	0.153	0.094	1	0	0	HLA-DMA	Nosig
0.906049	0.267	0.099	0.106	1	0	0	ATP2B1-AS1	Nosig
0.0745908	0.266313	0.168	0.106	1	0	0	BTBD1	Nosig
0.203342	0.265923	0.202	0.156	1	0	0	ANKRD36B	Nosig
0.999065	0.265736	0.31	0.331	1	0	0	LINC01619	Nosig
0.254424	0.265581	0.111	0.081	1	0	0	ST3GAL4	Nosig
0.359773	0.265505	0.364	0.344	1	0	0	ZBTB7A	Nosig
0.165215	0.265203	0.52	0.488	1	0	0	PDCD4	Nosig
0.595902	0.264756	0.207	0.2	1	0	0	CIAO1	Nosig
0.0937839	0.264304	0.253	0.194	1	0	0	ARF4	Nosig
0.734813	0.263733	0.23	0.238	1	0	0	CCDC69	Nosig
0.108136	0.262928	0.114	0.069	1	0	0	BRD9	Nosig
0.234936	0.262903	0.503	0.488	1	0	0	PAIP2	Nosig
0.202861	0.26282	0.142	0.106	1	0	0	RABGGTA	Nosig
0.0787966	0.262306	0.449	0.406	1	0	0	PSMA6	Nosig
0.214581	0.262101	0.267	0.225	1	0	0	EFR3A	Nosig
0.115311	0.261711	0.315	0.262	1	0	0	NT5C	Nosig
0.104165	0.261078	0.182	0.125	1	0	0	KIF21A	Nosig
0.04439	0.261047	0.196	0.125	1	0	0	MBD2	SigUp
0.357365	0.260499	0.23	0.2	1	0	0	DNAJC21	Nosig
0.153689	0.260473	0.378	0.319	1	0	0	IGF2R	Nosig
0.0285331	0.260387	0.423	0.35	1	0	0	CAPNS1	SigUp
0.272987	0.260305	0.19	0.156	1	0	0	COMMD1	Nosig
0.316699	0.260303	0.131	0.106	1	0	0	ARHGEF7	Nosig
0.0689639	0.259852	0.165	0.106	1	0	0	HDAC3	Nosig
0.0887896	0.259125	0.31	0.25	1	0	0	ZBTB1	Nosig
0.0854218	0.259043	0.423	0.356	1	0	0	PABPN1	Nosig
0.0578947	0.258828	0.341	0.269	1	0	0	HLA-DQA2	Nosig
0.064785	0.258777	0.159	0.1	1	0	0	GTDC1	Nosig
0.179162	0.258509	0.125	0.088	1	0	0	CUX1	Nosig
0.689204	0.258444	0.321	0.331	1	0	0	HMGB2	Nosig
0.465508	0.258365	0.134	0.112	1	0	0	IL12RB1	Nosig
0.100338	0.258129	0.582	0.544	1	0	0	SAMD3	Nosig
0.0451621	0.258045	0.159	0.094	1	0	0	MRPL12	SigUp
0.539372	0.257968	0.108	0.094	1	0	0	FTO	Nosig
0.502089	0.257841	0.46	0.45	1	0	0	CBLB	Nosig
0.000235279	0.257492	0.892	0.969	1	0	0	IFITM1	SigUp
0.321538	0.257298	0.33	0.306	1	0	0	VPS37B	Nosig
0.591001	0.257247	0.082	0.1	1	0	0	TBC1D19	Nosig
0.587782	0.256727	0.159	0.15	1	0	0	GPRIN3	Nosig
0.969672	0.25659	0.281	0.294	1	0	0	ARHGAP26	Nosig
0.813921	0.255976	0.364	0.406	1	0	0	TNRC6B	Nosig
0.00629815	0.255781	0.759	0.625	1	0	0	GZMA	SigUp
0.460246	0.255619	0.136	0.119	1	0	0	CAMK2D	Nosig
0.0255492	0.254931	0.111	0.05	1	0	0	ABCA5	SigUp
0.173241	0.254569	0.182	0.138	1	0	0	TAF11	Nosig
0.225503	0.254507	0.27	0.231	1	0	0	GLCCI1	Nosig
0.156458	0.254356	0.301	0.262	1	0	0	FAM174C	Nosig
0.15661	0.25423	0.565	0.556	1	0	0	MATK	Nosig
0.15021	0.253901	0.241	0.194	1	0	0	BCAS2	Nosig
0.492887	0.253884	0.207	0.188	1	0	0	SPPL2A	Nosig
0.12119	0.253863	0.293	0.244	1	0	0	MBD4	Nosig
0.0525089	0.253825	0.545	0.512	1	0	0	CTSC	Nosig
0.773632	0.253794	0.224	0.219	1	0	0	PAN3	Nosig
0.50461	0.253475	0.139	0.125	1	0	0	ZNF83	Nosig
0.908342	0.253406	0.543	0.606	1	0	0	ARGLU1	Nosig
0.594555	0.253369	0.259	0.244	1	0	0	EIF4G3	Nosig
0.689001	0.252864	0.264	0.306	1	0	0	KDM4C	Nosig
0.222929	0.252821	0.344	0.3	1	0	0	TRIM22	Nosig
0.209339	0.252794	0.239	0.188	1	0	0	RC3H1	Nosig
0.908328	0.25278	0.148	0.15	1	0	0	TRAPPC9	Nosig
0.171962	0.252473	0.699	0.706	1	0	0	GNAI2	Nosig
0.117218	0.252455	0.435	0.381	1	0	0	CIAO2B	Nosig
0.0291941	0.252418	0.764	0.756	1	0	0	NCL	SigUp
0.391421	0.252401	0.307	0.281	1	0	0	SIPA1	Nosig
0.523857	0.252116	0.23	0.219	1	0	0	UPF2	Nosig
0.351734	0.252083	0.264	0.244	1	0	0	SEPTIN2	Nosig
0.176773	0.251396	0.324	0.281	1	0	0	PPP2R2B	Nosig
0.21741	0.251059	0.128	0.094	1	0	0	METAP2	Nosig
0.0225413	0.250825	0.139	0.069	1	0	0	MRGBP	SigUp
0.391133	0.250702	0.895	0.912	1	0	0	MT-ND1	Nosig
0.249432	0.250104	0.293	0.256	1	0	0	SMARCA2	Nosig
0.0600232	0.24985	0.261	0.194	1	0	0	CUL3	Nosig
0.54062	0.249619	0.139	0.125	1	0	0	AXIN1	Nosig
0.633236	0.249247	0.608	0.65	1	0	0	ARHGEF1	Nosig
0.0527653	0.249235	0.159	0.1	1	0	0	ETF1	Nosig
0.111331	0.249169	0.105	0.062	1	0	0	RUFY1	Nosig
0.0664765	0.248716	0.386	0.325	1	0	0	SF3B6	Nosig
0.0298193	0.248563	0.835	0.794	1	0	0	LITAF	Nosig
0.0231924	0.247762	0.102	0.044	1	0	0	PLOD1	Nosig
0.465472	0.247755	0.219	0.206	1	0	0	CNOT8	Nosig
0.103955	0.247488	0.17	0.112	1	0	0	CPT1A	Nosig
0.655997	0.247357	0.111	0.1	1	0	0	MCM3AP	Nosig
0.344931	0.247214	0.29	0.262	1	0	0	MAP4K5	Nosig
0.0391987	0.246965	0.733	0.781	1	0	0	GSTP1	Nosig
0.621782	0.24691	0.267	0.281	1	0	0	OS9	Nosig
0.243166	0.246619	0.21	0.181	1	0	0	STARD3NL	Nosig
0.284202	0.246588	0.162	0.131	1	0	0	TRIM33	Nosig
0.778088	0.24633	0.19	0.219	1	0	0	TMEM259	Nosig
0.141478	0.246192	0.233	0.181	1	0	0	CCDC124	Nosig
0.683047	0.245963	0.389	0.388	1	0	0	CDK17	Nosig
0.320323	0.245956	0.148	0.119	1	0	0	NFKBIB	Nosig
0.809271	0.245822	0.378	0.406	1	0	0	ARHGAP45	Nosig
0.508758	0.245182	0.213	0.194	1	0	0	PPM1B	Nosig
0.253435	0.245111	0.125	0.094	1	0	0	BMT2	Nosig
0.150665	0.245009	0.483	0.456	1	0	0	OSTF1	Nosig
0.126083	0.244843	0.261	0.344	1	0	0	SLC38A2	Nosig
0.259137	0.244644	0.301	0.262	1	0	0	MAZ	Nosig
0.404814	0.244626	0.321	0.312	1	0	0	WAC	Nosig
0.347511	0.243833	0.25	0.225	1	0	0	BAZ1A	Nosig
0.0840483	0.243723	0.236	0.181	1	0	0	MAPKAPK2	Nosig
0.191281	0.243622	0.463	0.431	1	0	0	TECR	Nosig
0.502043	0.243551	0.227	0.212	1	0	0	GSK3B	Nosig
0.259536	0.243474	0.344	0.312	1	0	0	BCL7C	Nosig
0.170246	0.243303	0.114	0.075	1	0	0	PRCP	Nosig
0.122349	0.243024	0.224	0.169	1	0	0	RNF138	Nosig
0.12787	0.242786	0.821	0.844	1	0	0	TSC22D3	Nosig
0.416702	0.24235	0.125	0.106	1	0	0	ELMO2	Nosig
0.16737	0.242074	0.119	0.081	1	0	0	RAB28	Nosig
0.768181	0.241842	0.156	0.15	1	0	0	TMEM131	Nosig
0.190588	0.241785	0.574	0.537	1	0	0	KMT2E	Nosig
0.123295	0.241734	0.199	0.15	1	0	0	SMS	Nosig
0.120638	0.241684	0.514	0.456	1	0	0	PYHIN1	Nosig
0.192093	0.241508	0.114	0.075	1	0	0	NSRP1	Nosig
0.609582	0.241482	0.193	0.188	1	0	0	SIRT2	Nosig
0.534667	0.241208	0.182	0.169	1	0	0	FBXW7	Nosig
0.118806	0.240727	0.188	0.131	1	0	0	GGA2	Nosig
0.187938	0.240252	0.159	0.119	1	0	0	RAB22A	Nosig
0.1732	0.240243	0.142	0.1	1	0	0	TRIM26	Nosig
0.426403	0.239807	0.219	0.206	1	0	0	SLC4A7	Nosig
0.0186348	0.239741	0.795	0.631	1	0	0	GZMH	Nosig
0.125598	0.239373	0.202	0.15	1	0	0	NGDN	Nosig
0.0528048	0.239369	0.565	0.55	1	0	0	CIB1	Nosig
0.208494	0.239095	0.176	0.138	1	0	0	NBN	Nosig
0.825943	0.239082	0.207	0.212	1	0	0	NFE2L2	Nosig
0.535982	0.238812	0.142	0.125	1	0	0	PHACTR4	Nosig
0.0634095	0.238738	0.622	0.544	1	0	0	PSMB10	Nosig
0.495638	0.238504	0.139	0.125	1	0	0	VPS26C	Nosig
0.491613	0.238367	0.224	0.212	1	0	0	TTC19	Nosig
0.924234	0.238309	0.168	0.181	1	0	0	TNRC6A	Nosig
0.109893	0.238224	0.105	0.062	1	0	0	CWF19L1	Nosig
0.282977	0.238114	0.139	0.106	1	0	0	NKAP	Nosig
0.308005	0.237724	0.241	0.206	1	0	0	FAF1	Nosig
0.579085	0.237509	0.281	0.262	1	0	0	ILF3	Nosig
0.18937	0.237169	0.222	0.175	1	0	0	DUS1L	Nosig
0.422862	0.236827	0.122	0.1	1	0	0	AC004687.1	Nosig
0.25855	0.236478	0.145	0.112	1	0	0	XPNPEP1	Nosig
0.260616	0.236428	0.156	0.125	1	0	0	HOOK3	Nosig
0.559982	0.236406	0.176	0.162	1	0	0	DDHD1	Nosig
0.10329	0.23637	0.128	0.081	1	0	0	MTHFD2	Nosig
0.582135	0.23637	0.293	0.288	1	0	0	RFTN1	Nosig
0.538621	0.236324	0.537	0.512	1	0	0	CYTH1	Nosig
0.256175	0.23586	0.884	0.844	1	0	0	MT-ND2	Nosig
0.0914485	0.235846	0.341	0.262	1	0	0	SAMSN1	Nosig
0.0573677	0.235082	0.176	0.112	1	0	0	TPGS1	Nosig
0.0905712	0.234887	0.23	0.169	1	0	0	GYG1	Nosig
0.425278	0.23483	0.128	0.106	1	0	0	OSGEP	Nosig
0.825807	0.234683	0.327	0.325	1	0	0	TMX4	Nosig
0.126422	0.234198	0.202	0.15	1	0	0	ATP1B3	Nosig
0.236823	0.234076	0.179	0.138	1	0	0	ARNTL	Nosig
0.459196	0.233809	0.355	0.344	1	0	0	BPTF	Nosig
0.142196	0.233792	0.151	0.106	1	0	0	TAF12	Nosig
0.235513	0.233443	0.105	0.075	1	0	0	MAP3K3	Nosig
0.187577	0.233149	0.145	0.106	1	0	0	TDP2	Nosig
0.0356785	0.232932	0.156	0.088	1	0	0	TIMM8B	Nosig
0.406187	0.232864	0.452	0.438	1	0	0	SRSF3	Nosig
0.284755	0.232861	0.131	0.1	1	0	0	ASB3	Nosig
0.169049	0.232429	0.17	0.131	1	0	0	SLC25A24	Nosig
0.589433	0.232087	0.182	0.169	1	0	0	MTMR14	Nosig
0.806516	0.232033	0.324	0.356	1	0	0	OGA	Nosig
0.291351	0.231977	0.116	0.088	1	0	0	TMEM175	Nosig
0.235026	0.231807	0.295	0.262	1	0	0	RBBP7	Nosig
0.0978676	0.231796	0.369	0.312	1	0	0	ZNF207	Nosig
0.721288	0.231289	0.276	0.306	1	0	0	PICALM	Nosig
0.207191	0.23118	0.29	0.244	1	0	0	STAG1	Nosig
0.132092	0.230937	0.196	0.144	1	0	0	ATG12	Nosig
0.280302	0.23088	0.239	0.2	1	0	0	ANKRD36C	Nosig
0.286272	0.230487	0.173	0.144	1	0	0	PLCB2	Nosig
0.151876	0.230434	0.19	0.144	1	0	0	B3GAT3	Nosig
0.396376	0.230428	0.116	0.094	1	0	0	KDM2B	Nosig
0.143927	0.230302	0.256	0.206	1	0	0	CTSS	Nosig
0.359242	0.230239	0.287	0.256	1	0	0	GTF2B	Nosig
0.137429	0.230073	0.267	0.219	1	0	0	BABAM1	Nosig
0.0878071	0.230045	0.114	0.069	1	0	0	ATG101	Nosig
0.331979	0.229908	0.213	0.181	1	0	0	DCTN4	Nosig
0.655062	0.229629	0.202	0.194	1	0	0	WDR37	Nosig
0.0741309	0.229395	0.196	0.138	1	0	0	GLO1	Nosig
0.17215	0.229321	0.153	0.112	1	0	0	RSAD1	Nosig
0.194	0.229103	0.48	0.475	1	0	0	SPCS2	Nosig
0.0693441	0.2291	0.114	0.062	1	0	0	FGL2	Nosig
0.23098	0.229049	0.193	0.156	1	0	0	CENPX	Nosig
0.119646	0.228613	0.338	0.288	1	0	0	ORAI1	Nosig
0.411513	0.22824	0.182	0.156	1	0	0	TOR1AIP1	Nosig
0.929459	0.228121	0.131	0.131	1	0	0	NDE1	Nosig
0.0343175	0.228121	0.293	0.206	1	0	0	FGFR1OP2	Nosig
0.0508787	0.227882	0.151	0.088	1	0	0	YRDC	Nosig
0.373495	0.227829	0.173	0.144	1	0	0	BRAF	Nosig
0.132835	0.227822	0.196	0.144	1	0	0	MVD	Nosig
0.0433573	0.227815	0.145	0.081	1	0	0	GPN1	Nosig
0.0908647	0.22759	0.213	0.15	1	0	0	TMEM165	Nosig
0.546489	0.227533	0.276	0.275	1	0	0	CMTM6	Nosig
0.815049	0.227351	0.102	0.112	1	0	0	AGL	Nosig
0.311328	0.226914	0.588	0.588	1	0	0	LDHA	Nosig
0.153679	0.22684	0.151	0.106	1	0	0	TAPBPL	Nosig
0.127981	0.226835	0.608	0.625	1	0	0	DBI	Nosig
0.269327	0.22671	0.259	0.225	1	0	0	SEC13	Nosig
0.419845	0.226474	0.253	0.225	1	0	0	PTPRE	Nosig
0.110055	0.226434	0.114	0.069	1	0	0	ITGAX	Nosig
0.219321	0.225482	0.327	0.3	1	0	0	TES	Nosig
0.121539	0.225443	0.153	0.106	1	0	0	AGK	Nosig
0.875313	0.225404	0.429	0.45	1	0	0	CELF2	Nosig
0.202902	0.225374	0.287	0.256	1	0	0	FUNDC2	Nosig
0.0384337	0.224925	0.125	0.062	1	0	0	PGRMC2	Nosig
0.421389	0.224788	0.119	0.1	1	0	0	FEZ2	Nosig
0.154669	0.224662	0.241	0.188	1	0	0	DAP3	Nosig
0.11517	0.224297	0.679	0.637	1	0	0	COX5B	Nosig
0.561917	0.224287	0.134	0.119	1	0	0	XPO6	Nosig
0.827445	0.223703	0.19	0.212	1	0	0	CHD3	Nosig
0.0151097	0.223109	0.912	0.969	1	0	0	CALM1	Nosig
0.867032	0.223107	0.102	0.112	1	0	0	ARAP1	Nosig
0.101362	0.222214	0.403	0.344	1	0	0	TMBIM4	Nosig
0.919596	0.221653	0.165	0.169	1	0	0	USP9X	Nosig
0.376986	0.221427	0.395	0.388	1	0	0	SNX6	Nosig
0.336108	0.221401	0.213	0.181	1	0	0	TCP1	Nosig
0.281498	0.221245	0.213	0.181	1	0	0	FBXO9	Nosig
0.118769	0.221041	0.21	0.156	1	0	0	RETREG2	Nosig
0.417118	0.220992	0.151	0.125	1	0	0	MBNL2	Nosig
0.8193	0.220971	0.142	0.156	1	0	0	RBM5	Nosig
0.587949	0.220854	0.205	0.244	1	0	0	NLRP1	Nosig
0.598209	0.22084	0.153	0.144	1	0	0	PARP14	Nosig
0.423637	0.220536	0.125	0.106	1	0	0	DGLUCY	Nosig
0.176915	0.220043	0.401	0.369	1	0	0	REEP5	Nosig
0.0844228	0.220015	0.707	0.719	1	0	0	COX6A1	Nosig
0.864884	0.219881	0.188	0.206	1	0	0	RNF38	Nosig
0.140566	0.219874	0.409	0.362	1	0	0	CDV3	Nosig
0.646284	0.219806	0.125	0.112	1	0	0	TMEM62	Nosig
0.190229	0.219601	0.179	0.144	1	0	0	C1orf122	Nosig
0.105772	0.219256	0.182	0.125	1	0	0	RANGRF	Nosig
0.0891971	0.219235	0.577	0.562	1	0	0	PTGES3	Nosig
0.351377	0.219158	0.111	0.088	1	0	0	VPS53	Nosig
0.871051	0.219142	0.21	0.206	1	0	0	DYM	Nosig
0.347207	0.218546	0.193	0.169	1	0	0	SNRNP40	Nosig
0.144427	0.218402	0.264	0.212	1	0	0	MAGED2	Nosig
0.414688	0.218254	0.151	0.125	1	0	0	SMAD7	Nosig
0.270005	0.218065	0.102	0.075	1	0	0	ALDH16A1	Nosig
0.0580242	0.218035	0.168	0.106	1	0	0	SMIM12	Nosig
0.0170398	0.217632	0.741	0.675	1	0	0	RNASEK	Nosig
0.529186	0.217252	0.139	0.125	1	0	0	OTULIN	Nosig
0.00731354	0.217106	0.906	0.963	1	0	0	MYL6	Nosig
0.0965134	0.217095	0.139	0.088	1	0	0	TPRKB	Nosig
0.389694	0.216535	0.142	0.181	1	0	0	PLCB1	Nosig
0.156936	0.216508	0.19	0.144	1	0	0	OVCA2	Nosig
0.735083	0.216114	0.188	0.188	1	0	0	STX4	Nosig
0.773879	0.215856	0.287	0.288	1	0	0	CORO7	Nosig
0.153126	0.215674	0.634	0.6	1	0	0	EIF4A1	Nosig
0.35908	0.215127	0.131	0.106	1	0	0	MICU1	Nosig
0.696085	0.214804	0.145	0.138	1	0	0	MARS	Nosig
0.150846	0.214804	0.957	0.981	1	0	0	MT-CYB	Nosig
0.716757	0.21464	0.111	0.106	1	0	0	EIF3J	Nosig
0.464373	0.214619	0.241	0.225	1	0	0	PCMTD1	Nosig
0.447068	0.214057	0.301	0.294	1	0	0	ZNF428	Nosig
0.156422	0.21399	0.105	0.069	1	0	0	NUDT2	Nosig
0.354194	0.213973	0.497	0.475	1	0	0	USP15	Nosig
0.343473	0.213445	0.236	0.206	1	0	0	PPP3R1	Nosig
0.553578	0.213379	0.349	0.412	1	0	0	GOLGA4	Nosig
0.796234	0.21316	0.259	0.294	1	0	0	BRD4	Nosig
0.332026	0.213047	0.239	0.219	1	0	0	SLBP	Nosig
0.209743	0.213004	0.355	0.312	1	0	0	CHST12	Nosig
0.134628	0.212967	0.102	0.062	1	0	0	GPR141	Nosig
0.0298697	0.212912	0.142	0.075	1	0	0	DUSP5	Nosig
0.766581	0.212451	0.153	0.15	1	0	0	FAM120A	Nosig
0.667628	0.212398	0.179	0.175	1	0	0	ZFR	Nosig
0.154443	0.212351	0.707	0.694	1	0	0	PPDPF	Nosig
0.11924	0.212253	0.239	0.181	1	0	0	PPP1R7	Nosig
0.242117	0.212227	0.153	0.119	1	0	0	TRMT10C	Nosig
0.215699	0.211985	0.105	0.075	1	0	0	ENOSF1	Nosig
0.245349	0.211973	0.148	0.112	1	0	0	REXO2	Nosig
0.076877	0.211731	0.597	0.531	1	0	0	ATP6V0E1	Nosig
0.4604	0.211688	0.205	0.194	1	0	0	NCK1	Nosig
0.318981	0.21163	0.19	0.156	1	0	0	RNF145	Nosig
0.3198	0.211348	0.165	0.138	1	0	0	DNAJB11	Nosig
0.255483	0.211252	0.418	0.388	1	0	0	G3BP2	Nosig
0.759677	0.211103	0.349	0.362	1	0	0	TRAPPC10	Nosig
0.39199	0.211076	0.341	0.331	1	0	0	MRPL10	Nosig
0.215699	0.21105	0.105	0.075	1	0	0	QTRT1	Nosig
0.719714	0.210921	0.119	0.112	1	0	0	SLC9A9	Nosig
0.0249328	0.210685	0.875	0.912	1	0	0	S100A6	Nosig
0.113482	0.210677	0.142	0.094	1	0	0	GIPC1	Nosig
0.162574	0.210295	0.122	0.081	1	0	0	SOCS1	Nosig
0.394732	0.210222	0.196	0.238	1	0	0	ZFC3H1	Nosig
0.482919	0.210113	0.125	0.106	1	0	0	ARAF	Nosig
0.716942	0.209908	0.219	0.212	1	0	0	LENG8	Nosig
0.195643	0.209887	0.182	0.138	1	0	0	TARSL2	Nosig
0.336229	0.209754	0.128	0.1	1	0	0	SART1	Nosig
0.112444	0.209714	0.176	0.125	1	0	0	ZNF32	Nosig
0.241929	0.209707	0.122	0.088	1	0	0	PPM1A	Nosig
0.931837	0.209622	0.21	0.219	1	0	0	ERBIN	Nosig
0.337038	0.20958	0.176	0.15	1	0	0	SNHG12	Nosig
0.378468	0.209322	0.111	0.088	1	0	0	GALNT10	Nosig
0.806822	0.20908	0.119	0.131	1	0	0	PER1	Nosig
0.545056	0.209052	0.207	0.188	1	0	0	XPC	Nosig
0.876825	0.208942	0.136	0.144	1	0	0	SIPA1L1	Nosig
0.108947	0.208744	0.19	0.138	1	0	0	C22orf39	Nosig
0.157379	0.208443	0.219	0.169	1	0	0	MGAT1	Nosig
0.173743	0.208391	0.131	0.094	1	0	0	ZPR1	Nosig
0.461235	0.208372	0.273	0.25	1	0	0	COPB1	Nosig
0.143868	0.207808	0.108	0.069	1	0	0	ST3GAL5	Nosig
0.524305	0.207664	0.116	0.1	1	0	0	AC118549.1	Nosig
0.0922567	0.207495	0.384	0.312	1	0	0	NCR3	Nosig
0.415146	0.207416	0.205	0.181	1	0	0	STAU1	Nosig
0.799607	0.207365	0.446	0.481	1	0	0	TUBB	Nosig
0.0613279	0.207329	0.151	0.088	1	0	0	NOP2	Nosig
0.535976	0.207317	0.131	0.156	1	0	0	MSI2	Nosig
0.351417	0.207185	0.179	0.15	1	0	0	ZNF146	Nosig
0.28812	0.207003	0.134	0.1	1	0	0	PRKAG2	Nosig
0.91724	0.206922	0.207	0.219	1	0	0	KAT6B	Nosig
0.274435	0.206687	0.301	0.269	1	0	0	EMC7	Nosig
0.211764	0.206587	0.165	0.125	1	0	0	MTREX	Nosig
0.744102	0.206093	0.148	0.144	1	0	0	ADNP	Nosig
0.371319	0.205859	0.162	0.138	1	0	0	WIPI2	Nosig
0.436609	0.205755	0.261	0.238	1	0	0	SBDS	Nosig
0.299552	0.205622	0.108	0.081	1	0	0	CAMK2G	Nosig
0.764401	0.205472	0.264	0.256	1	0	0	SMYD3	Nosig
0.154637	0.205396	0.128	0.088	1	0	0	COPS3	Nosig
0.0323115	0.205005	0.136	0.069	1	0	0	MCMBP	Nosig
0.326649	0.204769	0.435	0.412	1	0	0	GRK6	Nosig
0.324509	0.204613	0.244	0.212	1	0	0	SUMO3	Nosig
0.0482942	0.204556	0.102	0.05	1	0	0	DCTPP1	Nosig
0.825567	0.204471	0.216	0.219	1	0	0	STAT5B	Nosig
0.911749	0.2044	0.25	0.262	1	0	0	ZNF638	Nosig
0.58361	0.204386	0.122	0.112	1	0	0	EDRF1	Nosig
0.331352	0.204296	0.173	0.144	1	0	0	ABHD14A	Nosig
0.210552	0.204259	0.537	0.519	1	0	0	SH3KBP1	Nosig
0.892697	0.204146	0.108	0.106	1	0	0	TBL1X	Nosig
0.62371	0.203919	0.179	0.169	1	0	0	CSGALNACT2	Nosig
0.442433	0.203619	0.29	0.262	1	0	0	PDS5A	Nosig
0.440804	0.203554	0.168	0.15	1	0	0	SLC39A10	Nosig
0.663758	0.203435	0.148	0.138	1	0	0	LMBR1	Nosig
0.568657	0.203301	0.469	0.469	1	0	0	SIGIRR	Nosig
0.557799	0.203204	0.256	0.238	1	0	0	SLAMF7	Nosig
0.152823	0.203108	0.224	0.175	1	0	0	IGFLR1	Nosig
0.536749	0.203106	0.23	0.275	1	0	0	MLLT6	Nosig
0.68444	0.202789	0.159	0.15	1	0	0	AKAP17A	Nosig
0.805277	0.202733	0.295	0.319	1	0	0	EXOC4	Nosig
0.529361	0.202229	0.159	0.144	1	0	0	TMEM183A	Nosig
0.453994	0.202202	0.281	0.262	1	0	0	BOD1L1	Nosig
0.4843	0.202168	0.131	0.112	1	0	0	SUGP2	Nosig
0.355141	0.202157	0.202	0.175	1	0	0	ZMYM2	Nosig
0.223806	0.201997	0.614	0.637	1	0	0	KRTCAP2	Nosig
0.394403	0.201933	0.176	0.15	1	0	0	DENND1B	Nosig
0.00594285	0.201905	0.926	0.912	1	0	0	CCL5	Nosig
0.821219	0.201818	0.159	0.169	1	0	0	ARHGAP12	Nosig
0.330371	0.201607	0.111	0.088	1	0	0	ZNF654	Nosig
0.190627	0.201554	0.131	0.094	1	0	0	PGM1	Nosig
0.505942	0.201365	0.241	0.275	1	0	0	ESYT2	Nosig
0.816374	0.2013	0.514	0.575	1	0	0	TAX1BP1	Nosig
0.337382	0.201282	0.128	0.1	1	0	0	FBXO3	Nosig
0.57718	0.201245	0.148	0.138	1	0	0	SDHB	Nosig
0.716385	0.200975	0.216	0.206	1	0	0	HIVEP3	Nosig
0.901914	0.200887	0.134	0.138	1	0	0	KDM1A	Nosig
0.513852	0.200176	0.131	0.112	1	0	0	AP2A1	Nosig
0.362191	0.20005	0.111	0.088	1	0	0	DUSP11	Nosig
0.871142	0.200048	0.114	0.112	1	0	0	NF1	Nosig
0.30704	0.199861	0.162	0.131	1	0	0	PAM	Nosig
0.83338	0.199746	0.159	0.175	1	0	0	ITPR2	Nosig
0.742748	0.199739	0.159	0.156	1	0	0	TUBGCP2	Nosig
0.887394	0.1997	0.119	0.125	1	0	0	TSPOAP1-AS1	Nosig
0.977611	0.199684	0.116	0.125	1	0	0	CERK	Nosig
0.635411	0.199566	0.153	0.144	1	0	0	MAP3K5	Nosig
0.784783	0.19948	0.131	0.144	1	0	0	EP400	Nosig
0.29788	0.199434	0.148	0.119	1	0	0	UROS	Nosig
0.660733	0.199341	0.105	0.094	1	0	0	ARFGEF2	Nosig
0.130123	0.199329	0.125	0.081	1	0	0	GLT8D1	Nosig
0.156708	0.198951	0.142	0.1	1	0	0	PSMD14	Nosig
0.338496	0.19882	0.17	0.144	1	0	0	SREK1IP1	Nosig
0.675789	0.198784	0.21	0.2	1	0	0	GATAD2A	Nosig
0.496535	0.198675	0.284	0.262	1	0	0	RAB8B	Nosig
0.555454	0.198553	0.122	0.106	1	0	0	SUSD6	Nosig
0.116345	0.198546	0.111	0.069	1	0	0	BOLA2	Nosig
0.733372	0.198309	0.219	0.212	1	0	0	GPCPD1	Nosig
0.210405	0.198093	0.719	0.775	1	0	0	UQCR11	Nosig
0.268929	0.197907	0.131	0.175	1	0	0	YLPM1	Nosig
0.554756	0.197571	0.619	0.637	1	0	0	TBC1D10C	Nosig
0.291737	0.197495	0.224	0.188	1	0	0	MIF4GD	Nosig
0.588337	0.197379	0.151	0.138	1	0	0	GOSR1	Nosig
0.9886	0.19723	0.466	0.494	1	0	0	SRSF11	Nosig
0.987229	0.197191	0.332	0.362	1	0	0	AKAP9	Nosig
0.225757	0.197134	0.131	0.094	1	0	0	NSMF	Nosig
0.161497	0.197086	0.176	0.125	1	0	0	SDF2	Nosig
0.175268	0.196997	0.125	0.081	1	0	0	CTBP2	Nosig
0.185068	0.196469	0.77	0.825	1	0	0	CLIC1	Nosig
0.295192	0.196364	0.136	0.106	1	0	0	ETV6	Nosig
0.195993	0.196356	0.159	0.219	1	0	0	TSPYL2	Nosig
0.294977	0.19578	0.17	0.138	1	0	0	MTSS1	Nosig
0.354589	0.195709	0.23	0.2	1	0	0	NCOA7	Nosig
0.171517	0.195544	0.44	0.388	1	0	0	HSPE1	Nosig
0.83149	0.195474	0.205	0.225	1	0	0	BTN3A1	Nosig
0.159579	0.19544	0.202	0.156	1	0	0	RNF139	Nosig
0.242418	0.195414	0.699	0.7	1	0	0	CALM2	Nosig
0.909008	0.195382	0.349	0.388	1	0	0	ARAP2	Nosig
0.623199	0.19537	0.128	0.119	1	0	0	TRNAU1AP	Nosig
0.298379	0.195299	0.295	0.256	1	0	0	RBM4	Nosig
0.20487	0.195278	0.125	0.088	1	0	0	LRMP	Nosig
0.865183	0.194765	0.25	0.269	1	0	0	CSNK1D	Nosig
0.963537	0.19474	0.188	0.194	1	0	0	CDK12	Nosig
0.198211	0.194665	0.111	0.075	1	0	0	MDN1	Nosig
0.498171	0.194607	0.199	0.181	1	0	0	IRF3	Nosig
0.89246	0.194268	0.244	0.262	1	0	0	ANKRD36	Nosig
0.890008	0.19421	0.185	0.188	1	0	0	MAT2A	Nosig
0.23188	0.19392	0.134	0.1	1	0	0	ZRSR2	Nosig
0.206179	0.193886	0.102	0.069	1	0	0	DHRS4L2	Nosig
0.247823	0.193824	0.111	0.081	1	0	0	DCAF15	Nosig
0.306042	0.193743	0.071	0.1	1	0	0	FOSB	Nosig
0.408365	0.193734	0.509	0.5	1	0	0	SRSF10	Nosig
0.449865	0.193463	0.134	0.169	1	0	0	RAD51B	Nosig
0.406431	0.193372	0.207	0.181	1	0	0	AKAP8L	Nosig
0.169968	0.192886	0.511	0.481	1	0	0	ARF5	Nosig
0.289716	0.192819	0.349	0.306	1	0	0	IMP3	Nosig
0.422464	0.192757	0.173	0.219	1	0	0	TRIM44	Nosig
0.537785	0.192634	0.153	0.181	1	0	0	DIAPH2	Nosig
0.816266	0.192612	0.236	0.238	1	0	0	EMC3	Nosig
0.260697	0.192609	0.185	0.15	1	0	0	KIF22	Nosig
0.740176	0.192552	0.119	0.119	1	0	0	NDUFV3	Nosig
0.817009	0.192408	0.278	0.281	1	0	0	UPP1	Nosig
0.264045	0.192329	0.233	0.2	1	0	0	ATP6V0D1	Nosig
0.217596	0.192062	0.509	0.5	1	0	0	BSG	Nosig
0.386632	0.192016	0.134	0.112	1	0	0	HGS	Nosig
0.698873	0.191972	0.219	0.244	1	0	0	PTPRJ	Nosig
0.345584	0.191564	0.145	0.119	1	0	0	CLIP1	Nosig
0.445354	0.191233	0.259	0.244	1	0	0	WNK1	Nosig
0.713251	0.191061	0.185	0.181	1	0	0	KLHL24	Nosig
0.145778	0.190927	0.125	0.081	1	0	0	HAUS2	Nosig
0.39148	0.190738	0.23	0.212	1	0	0	SEC63	Nosig
0.189502	0.190711	0.25	0.2	1	0	0	NR1H2	Nosig
0.46872	0.190666	0.216	0.194	1	0	0	HNRNPH2	Nosig
0.984083	0.190408	0.205	0.219	1	0	0	RNF216	Nosig
0.241265	0.190367	0.153	0.119	1	0	0	TM2D3	Nosig
0.353738	0.190053	0.406	0.362	1	0	0	TGFBR3	Nosig
0.396376	0.189906	0.116	0.094	1	0	0	SMIM14	Nosig
0.149054	0.189686	0.136	0.094	1	0	0	FBXW2	Nosig
0.612911	0.189673	0.151	0.144	1	0	0	DLD	Nosig
0.492309	0.189521	0.111	0.094	1	0	0	MTAP	Nosig
0.548723	0.189392	0.205	0.181	1	0	0	UBE2K	Nosig
0.495095	0.18931	0.185	0.225	1	0	0	SIDT1	Nosig
0.24123	0.189252	0.591	0.594	1	0	0	COX8A	Nosig
0.732199	0.189247	0.153	0.15	1	0	0	VCPIP1	Nosig
0.139579	0.189152	0.267	0.212	1	0	0	PTEN	Nosig
0.379411	0.189116	0.156	0.131	1	0	0	TPP1	Nosig
0.724164	0.189113	0.105	0.1	1	0	0	ZDHHC18	Nosig
0.342283	0.189068	0.145	0.119	1	0	0	TTC13	Nosig
0.917209	0.188934	0.156	0.175	1	0	0	SLC25A20	Nosig
0.68239	0.18884	0.108	0.1	1	0	0	MAP2K5	Nosig
0.519503	0.188575	0.114	0.1	1	0	0	SDE2	Nosig
0.833621	0.188573	0.293	0.325	1	0	0	HERC1	Nosig
0.91468	0.188495	0.151	0.162	1	0	0	VMP1	Nosig
0.189578	0.188398	0.151	0.112	1	0	0	SNRPD3	Nosig
0.390379	0.188326	0.463	0.488	1	0	0	BAX	Nosig
0.223648	0.187935	0.344	0.306	1	0	0	STRAP	Nosig
0.25524	0.18756	0.176	0.144	1	0	0	DPY30	Nosig
0.81778	0.18746	0.136	0.138	1	0	0	CHRAC1	Nosig
0.979491	0.187449	0.261	0.275	1	0	0	TLE4	Nosig
0.195839	0.187089	0.116	0.081	1	0	0	AC005332.4	Nosig
0.137223	0.187029	0.216	0.162	1	0	0	UBN1	Nosig
0.389829	0.186756	0.148	0.125	1	0	0	XPO4	Nosig
0.655705	0.186441	0.125	0.112	1	0	0	ADRB2	Nosig
0.0908566	0.186432	0.102	0.056	1	0	0	SGMS1	Nosig
0.709561	0.186222	0.19	0.181	1	0	0	COMMD10	Nosig
0.0295895	0.185951	0.881	0.975	1	0	0	HCST	Nosig
0.177044	0.185909	0.111	0.075	1	0	0	SLC35B1	Nosig
0.908191	0.18588	0.128	0.125	1	0	0	ZNF808	Nosig
0.389907	0.185435	0.233	0.2	1	0	0	LASP1	Nosig
0.171278	0.185148	0.741	0.75	1	0	0	ELOB	Nosig
0.248357	0.184981	0.364	0.319	1	0	0	SERPINB1	Nosig
0.336977	0.184965	0.17	0.144	1	0	0	ERG28	Nosig
0.776343	0.184614	0.244	0.281	1	0	0	SERPINB9	Nosig
0.515115	0.18461	0.182	0.162	1	0	0	DIPK1A	Nosig
0.197742	0.184119	0.173	0.131	1	0	0	CREB1	Nosig
0.22275	0.184087	0.134	0.1	1	0	0	BTG3	Nosig
0.683277	0.184012	0.108	0.1	1	0	0	NRBF2	Nosig
0.531594	0.18394	0.497	0.519	1	0	0	CLEC2B	Nosig
0.972458	0.183915	0.239	0.262	1	0	0	VPS26B	Nosig
0.224277	0.183854	0.531	0.512	1	0	0	SELENOW	Nosig
0.160137	0.183553	0.153	0.106	1	0	0	AL135905.2	Nosig
0.533573	0.183305	0.116	0.1	1	0	0	OXCT1	Nosig
0.426628	0.183186	0.338	0.319	1	0	0	ZC3H15	Nosig
0.129506	0.182988	0.608	0.556	1	0	0	CD53	Nosig
0.0725771	0.182898	0.574	0.525	1	0	0	POLR2L	Nosig
0.640736	0.182756	0.375	0.381	1	0	0	ROCK1	Nosig
0.63784	0.182732	0.256	0.25	1	0	0	FAM117A	Nosig
0.296713	0.182645	0.199	0.162	1	0	0	B3GNT2	Nosig
0.912307	0.182583	0.205	0.212	1	0	0	PPP3CA	Nosig
0.961058	0.182555	0.281	0.3	1	0	0	BDP1	Nosig
0.251051	0.182454	0.315	0.275	1	0	0	RNF187	Nosig
0.185869	0.182433	0.105	0.069	1	0	0	PI4K2A	Nosig
0.101573	0.182283	0.105	0.062	1	0	0	MAPK9	Nosig
0.505875	0.181708	0.25	0.288	1	0	0	NCALD	Nosig
0.885019	0.181316	0.398	0.412	1	0	0	DEF6	Nosig
0.0575777	0.181292	0.523	0.469	1	0	0	IQGAP1	Nosig
0.402849	0.181262	0.548	0.55	1	0	0	HNRNPA0	Nosig
0.363376	0.181167	0.151	0.125	1	0	0	PLIN2	Nosig
0.440674	0.18096	0.205	0.188	1	0	0	SNX1	Nosig
0.218454	0.180885	0.162	0.125	1	0	0	RETREG3	Nosig
0.335818	0.180746	0.119	0.094	1	0	0	CIAPIN1	Nosig
0.329519	0.180677	0.151	0.119	1	0	0	CCDC82	Nosig
0.836138	0.180649	0.108	0.106	1	0	0	EML3	Nosig
0.37819	0.180337	0.494	0.506	1	0	0	SQSTM1	Nosig
0.290258	0.18025	0.188	0.156	1	0	0	ELOVL1	Nosig
0.352088	0.179682	0.244	0.212	1	0	0	ZFAND2B	Nosig
0.437906	0.179532	0.148	0.188	1	0	0	ARL15	Nosig
0.143443	0.179382	0.179	0.131	1	0	0	PEF1	Nosig
0.278556	0.179	0.136	0.106	1	0	0	NAA20	Nosig
0.618055	0.178978	0.131	0.119	1	0	0	LEMD3	Nosig
0.949168	0.17867	0.241	0.262	1	0	0	MICU2	Nosig
0.836926	0.178543	0.091	0.1	1	0	0	MTMR2	Nosig
0.807226	0.17849	0.159	0.156	1	0	0	C11orf21	Nosig
0.895781	0.178017	0.307	0.325	1	0	0	PRPF40A	Nosig
0.87299	0.177996	0.361	0.394	1	0	0	KTN1	Nosig
0.36097	0.177981	0.148	0.188	1	0	0	SPIDR	Nosig
0.161038	0.17778	0.247	0.194	1	0	0	COX16	Nosig
0.742413	0.177747	0.31	0.319	1	0	0	NDUFS6	Nosig
0.186401	0.177736	0.116	0.081	1	0	0	LRCH4	Nosig
0.65184	0.177698	0.153	0.175	1	0	0	CLASP1	Nosig
0.578175	0.177405	0.159	0.194	1	0	0	NFAT5	Nosig
0.384873	0.177186	0.128	0.106	1	0	0	PHKB	Nosig
0.51945	0.176856	0.134	0.119	1	0	0	WDR43	Nosig
0.131715	0.17675	0.594	0.588	1	0	0	RAN	Nosig
0.313784	0.176686	0.369	0.325	1	0	0	LYST	Nosig
0.801833	0.176444	0.148	0.144	1	0	0	PHF21A	Nosig
0.0476747	0.176228	0.872	0.95	1	0	0	MT-ND5	Nosig
0.506019	0.176189	0.301	0.288	1	0	0	ABI3	Nosig
0.807628	0.175766	0.196	0.2	1	0	0	FBXL17	Nosig
0.15176	0.175746	0.122	0.081	1	0	0	AC090152.1	Nosig
0.481011	0.175705	0.207	0.194	1	0	0	LINC01871	Nosig
0.738644	0.175634	0.108	0.1	1	0	0	PRR14L	Nosig
0.62528	0.175577	0.116	0.106	1	0	0	KIZ	Nosig
0.805055	0.175569	0.122	0.119	1	0	0	UBR3	Nosig
0.938119	0.17548	0.148	0.15	1	0	0	TBC1D10A	Nosig
0.367355	0.175397	0.173	0.144	1	0	0	TUSC2	Nosig
0.399149	0.175342	0.227	0.206	1	0	0	EIF2AK2	Nosig
0.502532	0.175283	0.139	0.125	1	0	0	SAMD9L	Nosig
0.291077	0.174998	0.116	0.088	1	0	0	MTX1	Nosig
0.526459	0.174941	0.335	0.331	1	0	0	GNPTAB	Nosig
0.237868	0.174874	0.244	0.206	1	0	0	NOP10	Nosig
0.461583	0.174734	0.148	0.125	1	0	0	ZZEF1	Nosig
0.48862	0.174717	0.548	0.569	1	0	0	SP100	Nosig
0.982136	0.174265	0.139	0.144	1	0	0	ITPRIP	Nosig
0.354204	0.174243	0.134	0.112	1	0	0	LINC02084	Nosig
0.41072	0.174016	0.102	0.081	1	0	0	UGCG	Nosig
0.255859	0.173969	0.125	0.094	1	0	0	AIDA	Nosig
0.147415	0.173792	0.602	0.562	1	0	0	MORF4L1	Nosig
0.500444	0.173613	0.102	0.088	1	0	0	CTPS1	Nosig
0.456871	0.173611	0.114	0.094	1	0	0	APPBP2	Nosig
0.510158	0.173473	0.156	0.138	1	0	0	ST8SIA4	Nosig
0.592852	0.173458	0.145	0.125	1	0	0	TMEM167A	Nosig
0.452956	0.173431	0.398	0.4	1	0	0	CDK2AP2	Nosig
0.524101	0.173375	0.139	0.119	1	0	0	HDLBP	Nosig
0.850532	0.173334	0.395	0.431	1	0	0	ARHGAP30	Nosig
0.285534	0.173292	0.136	0.106	1	0	0	WDR46	Nosig
0.153816	0.173239	0.108	0.069	1	0	0	CD151	Nosig
0.349779	0.173161	0.335	0.312	1	0	0	GPBP1	Nosig
0.716263	0.172853	0.27	0.294	1	0	0	PLEKHA2	Nosig
0.564281	0.172817	0.168	0.15	1	0	0	PSPC1	Nosig
0.902831	0.172788	0.304	0.319	1	0	0	GPATCH8	Nosig
0.208018	0.172755	0.165	0.125	1	0	0	PDCL3	Nosig
0.402591	0.172549	0.148	0.125	1	0	0	EXOC7	Nosig
0.487276	0.172427	0.259	0.294	1	0	0	TSPAN32	Nosig
0.924953	0.17223	0.318	0.35	1	0	0	NDUFA2	Nosig
0.358686	0.171864	0.236	0.206	1	0	0	SEC31A	Nosig
0.455009	0.171798	0.179	0.156	1	0	0	STX5	Nosig
0.405186	0.171724	0.477	0.456	1	0	0	ARPC5L	Nosig
0.0803191	0.171585	0.185	0.125	1	0	0	C1orf174	Nosig
0.934459	0.171513	0.327	0.362	1	0	0	TMC6	Nosig
0.473837	0.171353	0.153	0.131	1	0	0	SFT2D2	Nosig
0.66686	0.171185	0.162	0.188	1	0	0	DIDO1	Nosig
0.355244	0.17083	0.116	0.088	1	0	0	PARG	Nosig
0.831352	0.170811	0.151	0.15	1	0	0	PAXBP1	Nosig
0.633544	0.170603	0.142	0.162	1	0	0	ZFPM1	Nosig
0.522887	0.170596	0.301	0.294	1	0	0	ELOC	Nosig
0.504511	0.170525	0.116	0.1	1	0	0	SLC4A1AP	Nosig
0.456569	0.170371	0.213	0.194	1	0	0	APPL1	Nosig
0.691442	0.17023	0.645	0.675	1	0	0	SRSF7	Nosig
0.910226	0.170216	0.199	0.206	1	0	0	SLC16A7	Nosig
0.922209	0.170202	0.315	0.319	1	0	0	BIRC6	Nosig
0.959607	0.170161	0.139	0.144	1	0	0	SFI1	Nosig
0.408051	0.170118	0.153	0.131	1	0	0	BCAP29	Nosig
0.474458	0.170033	0.253	0.231	1	0	0	CCDC59	Nosig
0.509453	0.170002	0.134	0.119	1	0	0	CPQ	Nosig
0.897357	0.169773	0.347	0.369	1	0	0	PKN1	Nosig
0.503784	0.16977	0.256	0.231	1	0	0	PTPN7	Nosig
0.46797	0.169759	0.196	0.175	1	0	0	PFDN2	Nosig
0.517393	0.169527	0.207	0.194	1	0	0	MRFAP1L1	Nosig
0.584435	0.169408	0.287	0.275	1	0	0	STAG2	Nosig
0.439048	0.169293	0.151	0.125	1	0	0	NBEAL2	Nosig
0.601031	0.169253	0.122	0.112	1	0	0	TULP4	Nosig
0.523789	0.169241	0.259	0.25	1	0	0	FIP1L1	Nosig
0.250932	0.169186	0.116	0.088	1	0	0	DYNLT3	Nosig
0.512837	0.16889	0.116	0.1	1	0	0	ZNF143	Nosig
0.422862	0.168814	0.122	0.1	1	0	0	IPO5	Nosig
0.188446	0.168803	0.111	0.075	1	0	0	ST8SIA6	Nosig
0.579968	0.168767	0.134	0.119	1	0	0	DPP9	Nosig
0.861372	0.168667	0.188	0.188	1	0	0	PIBF1	Nosig
0.819707	0.168534	0.148	0.144	1	0	0	GPBP1L1	Nosig
0.361	0.168492	0.403	0.369	1	0	0	RNF7	Nosig
0.928676	0.168289	0.196	0.2	1	0	0	ARIH1	Nosig
0.711961	0.168279	0.259	0.256	1	0	0	CEP350	Nosig
0.157244	0.16827	0.477	0.431	1	0	0	SNRPB	Nosig
0.500233	0.16792	0.125	0.106	1	0	0	CBX4	Nosig
0.483148	0.167698	0.514	0.5	1	0	0	VPS13C	Nosig
0.956434	0.167666	0.151	0.156	1	0	0	VTA1	Nosig
0.19418	0.167552	0.108	0.156	1	0	0	NRF1	Nosig
0.915006	0.167514	0.139	0.138	1	0	0	ABHD2	Nosig
0.62464	0.167431	0.216	0.2	1	0	0	ATP2B1	Nosig
0.213289	0.167423	0.483	0.469	1	0	0	DAD1	Nosig
0.865952	0.167389	0.131	0.131	1	0	0	DLST	Nosig
0.663587	0.167373	0.352	0.369	1	0	0	SEC11A	Nosig
0.62427	0.16735	0.29	0.275	1	0	0	USP3	Nosig
0.197543	0.167296	0.139	0.1	1	0	0	XAB2	Nosig
0.985187	0.167051	0.318	0.344	1	0	0	ACTN4	Nosig
0.473739	0.167029	0.222	0.2	1	0	0	USP11	Nosig
0.941766	0.166888	0.156	0.162	1	0	0	CARHSP1	Nosig
0.28238	0.166887	0.196	0.162	1	0	0	AP002387.2	Nosig
0.411338	0.166886	0.432	0.4	1	0	0	ATRX	Nosig
0.245604	0.166607	0.114	0.081	1	0	0	CYHR1	Nosig
0.497138	0.166433	0.582	0.594	1	0	0	UBE2D2	Nosig
0.111126	0.16637	0.761	0.806	1	0	0	SEPTIN7	Nosig
0.322726	0.166341	0.503	0.5	1	0	0	GNB2	Nosig
0.293961	0.166296	0.145	0.112	1	0	0	CDK4	Nosig
0.218912	0.166291	0.406	0.375	1	0	0	ATP5MPL	Nosig
0.45287	0.166014	0.315	0.3	1	0	0	MLF2	Nosig
0.613429	0.165745	0.168	0.156	1	0	0	PAGR1	Nosig
0.487151	0.165622	0.114	0.094	1	0	0	SVIP	Nosig
0.641252	0.165423	0.105	0.094	1	0	0	CKAP5	Nosig
0.0716341	0.165363	0.531	0.469	1	0	0	ISG20	Nosig
0.639943	0.165341	0.233	0.225	1	0	0	ZNF721	Nosig
0.467736	0.165308	0.503	0.494	1	0	0	SNU13	Nosig
0.358989	0.165052	0.111	0.088	1	0	0	UBE2Q1	Nosig
0.493985	0.165035	0.233	0.219	1	0	0	PNKD	Nosig
0.566513	0.164991	0.224	0.212	1	0	0	HPS1	Nosig
0.859491	0.164948	0.162	0.175	1	0	0	IFRD1	Nosig
0.858056	0.16489	0.435	0.475	1	0	0	H2AFZ	Nosig
0.487985	0.164755	0.207	0.25	1	0	0	ID2	Nosig
0.132568	0.164705	0.832	0.875	1	0	0	UBB	Nosig
0.501669	0.164514	0.134	0.119	1	0	0	MRPS25	Nosig
0.623894	0.164267	0.662	0.65	1	0	0	MYH9	Nosig
0.618014	0.164194	0.259	0.238	1	0	0	AC245297.3	Nosig
0.392419	0.164178	0.349	0.325	1	0	0	UBE2F	Nosig
0.391539	0.164133	0.256	0.231	1	0	0	C1orf43	Nosig
0.595135	0.164126	0.116	0.138	1	0	0	PLEKHM1	Nosig
0.753604	0.164107	0.105	0.1	1	0	0	NR2C2	Nosig
0.444451	0.16408	0.565	0.6	1	0	0	STK17B	Nosig
0.334043	0.163898	0.119	0.094	1	0	0	DDIT3	Nosig
0.523357	0.163878	0.267	0.25	1	0	0	PITHD1	Nosig
0.996259	0.163872	0.148	0.15	1	0	0	DPP8	Nosig
0.584222	0.163845	0.281	0.269	1	0	0	IFI16	Nosig
0.760588	0.163821	0.261	0.262	1	0	0	FAM177A1	Nosig
0.965678	0.163806	0.099	0.106	1	0	0	FNIP1	Nosig
0.559928	0.163729	0.173	0.156	1	0	0	ERGIC1	Nosig
0.409406	0.163615	0.108	0.088	1	0	0	FAM76B	Nosig
0.768948	0.163329	0.176	0.169	1	0	0	PSME4	Nosig
0.804251	0.16328	0.253	0.275	1	0	0	ATP2A3	Nosig
0.571042	0.163208	0.284	0.275	1	0	0	RNASET2	Nosig
0.86915	0.162555	0.202	0.219	1	0	0	ELMO1	Nosig
0.507861	0.162506	0.264	0.244	1	0	0	SELENOS	Nosig
0.588556	0.162479	0.199	0.231	1	0	0	PRDM2	Nosig
0.320707	0.162272	0.199	0.169	1	0	0	PBDC1	Nosig
0.430277	0.162194	0.244	0.231	1	0	0	AP1M1	Nosig
0.190393	0.162188	0.142	0.1	1	0	0	AC243829.1	Nosig
0.823607	0.162097	0.134	0.131	1	0	0	MCM9	Nosig
0.499657	0.162025	0.423	0.406	1	0	0	VAPA	Nosig
0.956777	0.161854	0.188	0.194	1	0	0	ZNF394	Nosig
0.490219	0.161583	0.358	0.331	1	0	0	MGAT4A	Nosig
0.501451	0.16142	0.588	0.65	1	0	0	ARL6IP4	Nosig
0.217648	0.161224	0.222	0.175	1	0	0	MESD	Nosig
0.583947	0.161105	0.52	0.575	1	0	0	PRELID1	Nosig
0.422513	0.161102	0.173	0.15	1	0	0	C1orf52	Nosig
0.431304	0.161099	0.509	0.506	1	0	0	WDR1	Nosig
0.376367	0.160855	0.176	0.219	1	0	0	PTK2B	Nosig
0.392184	0.160643	0.148	0.125	1	0	0	ATL3	Nosig
0.51678	0.160456	0.151	0.175	1	0	0	FCHSD2	Nosig
0.819448	0.160441	0.276	0.3	1	0	0	HERPUD2	Nosig
0.328195	0.160439	0.432	0.412	1	0	0	ATP5ME	Nosig
0.350234	0.160409	0.119	0.094	1	0	0	MEF2A	Nosig
0.453451	0.160317	0.082	0.106	1	0	0	TRRAP	Nosig
0.680949	0.159992	0.202	0.194	1	0	0	IVNS1ABP	Nosig
0.296609	0.159654	0.19	0.156	1	0	0	RILPL2	Nosig
0.170227	0.159651	0.244	0.194	1	0	0	OGFR	Nosig
0.620705	0.159518	0.156	0.138	1	0	0	JARID2	Nosig
0.852592	0.158935	0.276	0.281	1	0	0	CLTA	Nosig
0.521455	0.158927	0.276	0.275	1	0	0	RAB11A	Nosig
0.25071	0.158888	0.142	0.106	1	0	0	DESI2	Nosig
0.74995	0.158692	0.173	0.194	1	0	0	HERC4	Nosig
0.69986	0.158672	0.276	0.281	1	0	0	PPP2R5A	Nosig
0.353484	0.158628	0.224	0.281	1	0	0	STIM1	Nosig
0.191837	0.15858	0.094	0.138	1	0	0	UTY	Nosig
0.239748	0.158541	0.156	0.119	1	0	0	USP7	Nosig
0.952329	0.158337	0.151	0.156	1	0	0	BAZ2A	Nosig
0.853526	0.158325	0.236	0.244	1	0	0	NLRC5	Nosig
0.515123	0.158208	0.25	0.238	1	0	0	FDPS	Nosig
0.180581	0.158102	0.29	0.356	1	0	0	NFATC2	Nosig
0.718825	0.158016	0.384	0.394	1	0	0	TPR	Nosig
0.418641	0.157996	0.151	0.125	1	0	0	SLC15A4	Nosig
0.200269	0.157905	0.216	0.169	1	0	0	MTLN	Nosig
0.940281	0.157844	0.401	0.425	1	0	0	SYTL1	Nosig
0.0810009	0.157784	0.105	0.056	1	0	0	CALHM6	Nosig
0.837268	0.157667	0.162	0.162	1	0	0	GFPT1	Nosig
0.873875	0.157573	0.108	0.119	1	0	0	WDFY1	Nosig
0.401082	0.157545	0.318	0.3	1	0	0	TMUB1	Nosig
0.763813	0.157517	0.111	0.125	1	0	0	NUDCD3	Nosig
0.0114774	0.157498	0.551	0.462	1	0	0	IFITM3	Nosig
0.242664	0.157456	0.494	0.494	1	0	0	NDUFC2	Nosig
0.872201	0.157411	0.312	0.319	1	0	0	DUT	Nosig
0.993332	0.157269	0.125	0.131	1	0	0	BORCS5	Nosig
0.109467	0.157246	0.344	0.45	1	0	0	TUBA1B	Nosig
0.373604	0.157092	0.116	0.094	1	0	0	MTMR12	Nosig
0.232633	0.156921	0.619	0.625	1	0	0	ARHGDIA	Nosig
0.631217	0.156891	0.134	0.125	1	0	0	KIN	Nosig
0.568487	0.156847	0.148	0.131	1	0	0	PUM3	Nosig
0.506312	0.156823	0.193	0.231	1	0	0	CABIN1	Nosig
0.684555	0.156792	0.168	0.162	1	0	0	SNX5	Nosig
0.871314	0.15662	0.105	0.106	1	0	0	LPCAT3	Nosig
0.862293	0.156389	0.196	0.2	1	0	0	TRPM7	Nosig
0.480421	0.156219	0.469	0.462	1	0	0	NDUFA3	Nosig
0.468041	0.155969	0.125	0.106	1	0	0	ELP6	Nosig
0.381721	0.155763	0.108	0.088	1	0	0	BPGM	Nosig
0.125632	0.155729	0.23	0.169	1	0	0	PSMG2	Nosig
0.723266	0.155725	0.31	0.312	1	0	0	SH3GLB1	Nosig
0.786165	0.155579	0.185	0.206	1	0	0	SUPT5H	Nosig
0.560393	0.155567	0.114	0.1	1	0	0	ADAM17	Nosig
0.992513	0.155479	0.097	0.1	1	0	0	SMG6	Nosig
0.5536	0.155436	0.31	0.3	1	0	0	IRF9	Nosig
0.228153	0.155397	0.134	0.1	1	0	0	YTHDF1	Nosig
0.827136	0.155392	0.122	0.119	1	0	0	NUS1	Nosig
0.944127	0.155102	0.142	0.15	1	0	0	ANKLE2	Nosig
0.351831	0.154837	0.494	0.462	1	0	0	CD63	Nosig
0.161537	0.154701	0.193	0.144	1	0	0	SRA1	Nosig
0.809945	0.154592	0.142	0.156	1	0	0	SHPRH	Nosig
0.456578	0.154521	0.145	0.181	1	0	0	CEP120	Nosig
0.173565	0.154426	0.236	0.188	1	0	0	TXNL1	Nosig
0.857778	0.154156	0.097	0.106	1	0	0	LDB1	Nosig
0.367024	0.15407	0.151	0.125	1	0	0	USF3	Nosig
0.748783	0.153962	0.185	0.181	1	0	0	MPG	Nosig
0.831287	0.153958	0.332	0.369	1	0	0	TAOK3	Nosig
0.655463	0.153735	0.159	0.15	1	0	0	RAB21	Nosig
0.625564	0.15353	0.514	0.537	1	0	0	PARK7	Nosig
0.22722	0.153433	0.136	0.1	1	0	0	MPST	Nosig
0.762098	0.15329	0.105	0.119	1	0	0	MACO1	Nosig
0.82872	0.15327	0.114	0.125	1	0	0	GARS-DT	Nosig
0.0834915	0.153121	0.128	0.075	1	0	0	HACD3	Nosig
0.437844	0.15298	0.142	0.119	1	0	0	UNC50	Nosig
0.480863	0.15281	0.213	0.194	1	0	0	ITPA	Nosig
0.55808	0.152809	0.247	0.231	1	0	0	GLTP	Nosig
0.715073	0.152704	0.804	0.881	1	0	0	TGFB1	Nosig
0.616038	0.152582	0.403	0.406	1	0	0	ATF7IP	Nosig
0.524897	0.15255	0.21	0.194	1	0	0	HSPB11	Nosig
0.676797	0.152526	0.264	0.256	1	0	0	IFNAR2	Nosig
0.918105	0.152433	0.131	0.131	1	0	0	TCHP	Nosig
0.921802	0.152416	0.176	0.181	1	0	0	PTS	Nosig
0.349768	0.152356	0.199	0.169	1	0	0	EIF4E2	Nosig
0.372322	0.152302	0.105	0.081	1	0	0	DALRD3	Nosig
0.592114	0.152291	0.486	0.525	1	0	0	EIF5A	Nosig
0.181369	0.152254	0.696	0.669	1	0	0	GNG2	Nosig
0.31756	0.152014	0.281	0.244	1	0	0	BRD7	Nosig
0.399995	0.151862	0.327	0.3	1	0	0	TMED4	Nosig
0.413513	0.151682	0.131	0.106	1	0	0	PTPA	Nosig
0.566575	0.151628	0.205	0.244	1	0	0	KIAA2026	Nosig
0.985176	0.151487	0.159	0.169	1	0	0	PHF14	Nosig
0.702523	0.151409	0.142	0.162	1	0	0	SLC25A26	Nosig
0.97737	0.151334	0.54	0.581	1	0	0	GADD45B	Nosig
0.943406	0.151025	0.148	0.156	1	0	0	PPP6R2	Nosig
0.535116	0.150833	0.151	0.131	1	0	0	ZNF708	Nosig
0.98308	0.150833	0.188	0.194	1	0	0	CAB39	Nosig
0.611418	0.150442	0.134	0.119	1	0	0	POLG	Nosig
0.961758	0.150187	0.099	0.106	1	0	0	SIRT1	Nosig
0.656486	0.150006	0.128	0.119	1	0	0	PRPF3	Nosig
0.369069	0.149985	0.136	0.112	1	0	0	MZT1	Nosig
0.646603	0.149866	0.145	0.131	1	0	0	ATG14	Nosig
0.504731	0.149584	0.429	0.462	1	0	0	COX7B	Nosig
0.762743	0.149498	0.503	0.544	1	0	0	HNRNPL	Nosig
0.619472	0.149315	0.278	0.281	1	0	0	ALYREF	Nosig
0.737207	0.149045	0.182	0.175	1	0	0	WWP1	Nosig
0.499565	0.148871	0.156	0.138	1	0	0	SLC35C2	Nosig
0.356666	0.148491	0.233	0.2	1	0	0	PSMC3	Nosig
0.866366	0.148426	0.153	0.162	1	0	0	SENP5	Nosig
0.671962	0.148386	0.423	0.444	1	0	0	EMD	Nosig
0.722508	0.148294	0.111	0.125	1	0	0	AC093865.1	Nosig
0.216699	0.148252	0.33	0.294	1	0	0	UBE2L3	Nosig
0.766914	0.148238	0.699	0.719	1	0	0	HIST1H4C	Nosig
0.126919	0.14817	0.145	0.094	1	0	0	SUSD1	Nosig
0.129393	0.148078	0.111	0.069	1	0	0	TSEN34	Nosig
0.667371	0.147958	0.116	0.138	1	0	0	UBAP1	Nosig
0.59519	0.147509	0.321	0.312	1	0	0	UHMK1	Nosig
0.579874	0.14748	0.219	0.206	1	0	0	GLUD1	Nosig
0.903282	0.14743	0.128	0.138	1	0	0	MAP2K4	Nosig
0.365311	0.147319	0.142	0.112	1	0	0	PLAA	Nosig
0.617835	0.147239	0.116	0.106	1	0	0	RBM15B	Nosig
0.66162	0.147188	0.134	0.125	1	0	0	IARS	Nosig
0.95752	0.146811	0.156	0.162	1	0	0	HIPK3	Nosig
0.317309	0.146717	0.136	0.106	1	0	0	LTA4H	Nosig
0.631245	0.146628	0.165	0.15	1	0	0	ADK	Nosig
0.608248	0.146294	0.207	0.194	1	0	0	GOLGB1	Nosig
0.795358	0.146216	0.148	0.144	1	0	0	ZNF430	Nosig
0.530557	0.146193	0.23	0.212	1	0	0	WBP11	Nosig
0.407784	0.146138	0.287	0.262	1	0	0	NCBP2AS2	Nosig
0.661099	0.146071	0.102	0.094	1	0	0	DICER1	Nosig
0.895538	0.14601	0.145	0.156	1	0	0	CTDSPL2	Nosig
0.535491	0.145981	0.42	0.412	1	0	0	SUMO1	Nosig
0.288106	0.14586	0.185	0.15	1	0	0	CYB5B	Nosig
0.246474	0.145635	0.79	0.85	1	0	0	HNRNPDL	Nosig
0.321845	0.145586	0.114	0.088	1	0	0	ADI1	Nosig
0.163526	0.14556	0.227	0.175	1	0	0	HNRNPAB	Nosig
0.748979	0.145479	0.099	0.112	1	0	0	HMBOX1	Nosig
0.468279	0.145267	0.304	0.288	1	0	0	MRPL33	Nosig
0.615238	0.145173	0.571	0.631	1	0	0	CDC37	Nosig
0.363783	0.145098	0.267	0.238	1	0	0	IER3IP1	Nosig
0.346192	0.144903	0.253	0.219	1	0	0	CLTB	Nosig
0.686755	0.14471	0.293	0.288	1	0	0	DDX3X	Nosig
0.256394	0.144613	0.438	0.406	1	0	0	PYURF	Nosig
0.548532	0.144562	0.148	0.131	1	0	0	STN1	Nosig
0.936496	0.144439	0.244	0.262	1	0	0	NEMF	Nosig
0.64966	0.144299	0.205	0.194	1	0	0	CHD4	Nosig
0.235095	0.144263	0.284	0.231	1	0	0	ANTKMT	Nosig
0.407785	0.144202	0.19	0.162	1	0	0	CUTC	Nosig
0.571759	0.14417	0.401	0.388	1	0	0	MAPK1	Nosig
0.535935	0.143999	0.119	0.106	1	0	0	UBE2E1	Nosig
0.413727	0.143987	0.534	0.625	1	0	0	RSRP1	Nosig
0.868982	0.14394	0.116	0.125	1	0	0	AMFR	Nosig
0.633786	0.14391	0.207	0.2	1	0	0	LYSMD2	Nosig
0.922905	0.143906	0.25	0.256	1	0	0	CLK1	Nosig
0.517343	0.143877	0.31	0.306	1	0	0	EIF1B	Nosig
0.335867	0.143824	0.108	0.081	1	0	0	TENT4B	Nosig
0.833871	0.143793	0.102	0.112	1	0	0	ERO1B	Nosig
0.948128	0.14335	0.207	0.219	1	0	0	PPP6R3	Nosig
0.353253	0.14323	0.267	0.238	1	0	0	LSM2	Nosig
0.264642	0.143204	0.267	0.225	1	0	0	SDF4	Nosig
0.842227	0.143081	0.097	0.106	1	0	0	DCAF6	Nosig
0.248167	0.14284	0.347	0.294	1	0	0	NAPA	Nosig
0.782043	0.142605	0.222	0.212	1	0	0	ATG5	Nosig
0.132907	0.142564	0.111	0.069	1	0	0	TCTEX1D2	Nosig
0.8301	0.142482	0.341	0.35	1	0	0	CD46	Nosig
0.445584	0.142456	0.449	0.462	1	0	0	UBE2I	Nosig
0.73463	0.142365	0.227	0.25	1	0	0	KANSL1	Nosig
0.940529	0.141995	0.241	0.244	1	0	0	SECISBP2	Nosig
0.317783	0.141986	0.224	0.194	1	0	0	POLE3	Nosig
0.893614	0.141976	0.182	0.181	1	0	0	ZFAND5	Nosig
0.866368	0.141963	0.134	0.131	1	0	0	G2E3	Nosig
0.957821	0.141962	0.114	0.119	1	0	0	LINC02256	Nosig
0.533185	0.141926	0.116	0.1	1	0	0	UFSP2	Nosig
0.63604	0.141754	0.128	0.112	1	0	0	FAM214A	Nosig
0.54156	0.141518	0.344	0.325	1	0	0	AC092821.3	Nosig
0.969074	0.141436	0.25	0.262	1	0	0	NUP210	Nosig
0.397223	0.141385	0.111	0.088	1	0	0	PCNX2	Nosig
0.751602	0.141347	0.33	0.338	1	0	0	PTGER2	Nosig
0.436378	0.141296	0.273	0.256	1	0	0	CCNG1	Nosig
0.485477	0.141254	0.111	0.094	1	0	0	MCM3	Nosig
0.613234	0.140846	0.139	0.125	1	0	0	CSNK1G3	Nosig
0.85638	0.140554	0.216	0.238	1	0	0	DHPS	Nosig
0.897287	0.140472	0.099	0.106	1	0	0	RCOR1	Nosig
0.883444	0.140415	0.287	0.3	1	0	0	GNAI3	Nosig
0.787834	0.140073	0.156	0.15	1	0	0	ITPKB	Nosig
0.514213	0.140067	0.131	0.112	1	0	0	SKIL	Nosig
0.921302	0.140039	0.182	0.188	1	0	0	LRPPRC	Nosig
0.613533	0.139941	0.196	0.181	1	0	0	UBE2G1	Nosig
0.741099	0.139656	0.131	0.125	1	0	0	VRK2	Nosig
0.823241	0.139642	0.256	0.262	1	0	0	PSMF1	Nosig
0.45906	0.139622	0.196	0.175	1	0	0	NELFCD	Nosig
0.940391	0.139427	0.128	0.138	1	0	0	TMEM131L	Nosig
0.485119	0.139378	0.273	0.256	1	0	0	HDDC2	Nosig
0.942048	0.139334	0.176	0.188	1	0	0	UBE2G2	Nosig
0.580706	0.139109	0.125	0.15	1	0	0	AGO2	Nosig
0.328903	0.138947	0.369	0.331	1	0	0	RPL22L1	Nosig
0.52921	0.138933	0.591	0.613	1	0	0	ALDOA	Nosig
0.470827	0.138808	0.372	0.444	1	0	0	MYCBP2	Nosig
0.523525	0.138715	0.398	0.4	1	0	0	ATP6V1F	Nosig
0.244308	0.138706	0.193	0.156	1	0	0	SF3A3	Nosig
0.901849	0.138531	0.205	0.212	1	0	0	SAT2	Nosig
0.791319	0.138527	0.148	0.144	1	0	0	DTNBP1	Nosig
0.474215	0.138469	0.207	0.188	1	0	0	TMEM248	Nosig
0.336893	0.138427	0.202	0.169	1	0	0	ARL8A	Nosig
0.836669	0.138291	0.193	0.194	1	0	0	SMC3	Nosig
0.801134	0.138085	0.145	0.144	1	0	0	EIF4E	Nosig
0.577697	0.138062	0.134	0.119	1	0	0	NUP42	Nosig
0.281958	0.137985	0.159	0.125	1	0	0	ATAD1	Nosig
0.633757	0.137982	0.261	0.262	1	0	0	CNPPD1	Nosig
0.369603	0.137939	0.156	0.131	1	0	0	ECHS1	Nosig
0.243121	0.137892	0.315	0.275	1	0	0	RALBP1	Nosig
0.776912	0.137872	0.173	0.169	1	0	0	CCPG1	Nosig
0.241033	0.137737	0.108	0.075	1	0	0	TOR3A	Nosig
0.901063	0.137605	0.193	0.2	1	0	0	PHF20L1	Nosig
0.34055	0.137577	0.207	0.175	1	0	0	WDR45	Nosig
0.574443	0.137481	0.332	0.331	1	0	0	CMTM3	Nosig
0.392064	0.13748	0.182	0.156	1	0	0	CZIB	Nosig
0.482483	0.137464	0.31	0.288	1	0	0	NDUFAB1	Nosig
0.562286	0.137276	0.119	0.106	1	0	0	THRA	Nosig
0.68818	0.137253	0.233	0.262	1	0	0	EHMT1	Nosig
0.709195	0.137198	0.108	0.1	1	0	0	PSMB4	Nosig
0.237396	0.137155	0.128	0.094	1	0	0	NME1	Nosig
0.417686	0.137154	0.21	0.181	1	0	0	RAB4A	Nosig
0.545612	0.137104	0.102	0.088	1	0	0	MAP2K7	Nosig
0.968342	0.137103	0.136	0.144	1	0	0	PPWD1	Nosig
0.508821	0.136946	0.114	0.094	1	0	0	MRPS27	Nosig
0.675359	0.13685	0.276	0.3	1	0	0	ANKHD1	Nosig
0.442803	0.136809	0.145	0.125	1	0	0	HDAC2	Nosig
0.64488	0.136767	0.119	0.106	1	0	0	HIST1H2AM	Nosig
0.500449	0.136704	0.347	0.4	1	0	0	PTPN4	Nosig
0.572464	0.1367	0.173	0.162	1	0	0	ISY1	Nosig
0.421889	0.136614	0.298	0.269	1	0	0	CTDNEP1	Nosig
0.903386	0.136418	0.361	0.388	1	0	0	WSB1	Nosig
0.689068	0.136369	0.233	0.231	1	0	0	DENND1C	Nosig
0.542689	0.136234	0.176	0.156	1	0	0	KIF13B	Nosig
0.539543	0.136192	0.111	0.094	1	0	0	PRPF39	Nosig
0.276921	0.135978	0.165	0.131	1	0	0	TAZ	Nosig
0.676918	0.13584	0.227	0.256	1	0	0	NRDC	Nosig
0.979206	0.135702	0.355	0.4	1	0	0	DOK2	Nosig
0.896772	0.135552	0.185	0.188	1	0	0	HBP1	Nosig
0.646536	0.135402	0.153	0.144	1	0	0	GLRX3	Nosig
0.413353	0.135334	0.176	0.15	1	0	0	MCRS1	Nosig
0.400962	0.135303	0.156	0.131	1	0	0	MPPE1	Nosig
0.566819	0.135269	0.102	0.125	1	0	0	TRIM14	Nosig
0.818494	0.13487	0.236	0.244	1	0	0	CHMP4B	Nosig
0.407666	0.134771	0.128	0.106	1	0	0	TIMM17A	Nosig
0.562721	0.134737	0.188	0.219	1	0	0	PDXDC1	Nosig
0.185657	0.134687	0.105	0.069	1	0	0	LGALS3	Nosig
0.688352	0.134674	0.182	0.219	1	0	0	ARRDC1	Nosig
0.666222	0.134505	0.179	0.169	1	0	0	LIPA	Nosig
0.404377	0.13448	0.27	0.238	1	0	0	AKR1B1	Nosig
0.5662	0.134399	0.153	0.138	1	0	0	THUMPD3-AS1	Nosig
0.426847	0.134302	0.193	0.169	1	0	0	EIF3B	Nosig
0.271733	0.134229	0.312	0.381	1	0	0	RSF1	Nosig
0.969381	0.134189	0.139	0.144	1	0	0	VCL	Nosig
0.802148	0.134101	0.142	0.138	1	0	0	SKAP2	Nosig
0.857608	0.134076	0.114	0.125	1	0	0	ZXDC	Nosig
0.615601	0.133974	0.699	0.75	1	0	0	SUN2	Nosig
0.762022	0.133908	0.168	0.162	1	0	0	SNTB1	Nosig
0.978825	0.133878	0.122	0.125	1	0	0	ITPK1	Nosig
0.188019	0.133848	0.835	0.894	1	0	0	RHOA	Nosig
0.885772	0.13376	0.182	0.188	1	0	0	SFT2D1	Nosig
0.278319	0.133572	0.301	0.369	1	0	0	YTHDC1	Nosig
0.360574	0.133543	0.236	0.2	1	0	0	STT3B	Nosig
0.998867	0.13348	0.185	0.194	1	0	0	CDC34	Nosig
0.591261	0.133463	0.156	0.144	1	0	0	COA3	Nosig
0.212137	0.133434	0.188	0.144	1	0	0	INPP5K	Nosig
0.393607	0.133401	0.636	0.619	1	0	0	TPI1	Nosig
0.64888	0.133385	0.151	0.138	1	0	0	SETD3	Nosig
0.321994	0.133367	0.077	0.106	1	0	0	CCDC7	Nosig
0.346878	0.13329	0.108	0.081	1	0	0	PMVK	Nosig
0.728292	0.132868	0.088	0.1	1	0	0	REPS1	Nosig
0.928441	0.132705	0.108	0.112	1	0	0	GIGYF2	Nosig
0.514052	0.132705	0.372	0.35	1	0	0	SPSB3	Nosig
0.454164	0.132571	0.139	0.119	1	0	0	GMCL1	Nosig
0.148158	0.13243	0.688	0.675	1	0	0	PIK3R1	Nosig
0.529098	0.132373	0.236	0.219	1	0	0	PHF11	Nosig
0.867096	0.132289	0.494	0.531	1	0	0	SERBP1	Nosig
0.734241	0.132144	0.105	0.1	1	0	0	SETBP1	Nosig
0.381526	0.132044	0.139	0.181	1	0	0	SCAF8	Nosig
0.655375	0.131988	0.469	0.469	1	0	0	CSK	Nosig
0.411096	0.131955	0.176	0.15	1	0	0	YWHAH	Nosig
0.735352	0.131866	0.239	0.262	1	0	0	CRBN	Nosig
0.696617	0.131798	0.216	0.2	1	0	0	PPP6R1	Nosig
0.985898	0.131533	0.102	0.106	1	0	0	TATDN2	Nosig
0.431861	0.130987	0.102	0.081	1	0	0	FN3KRP	Nosig
0.470996	0.130958	0.119	0.1	1	0	0	MMP23B	Nosig
0.161938	0.130877	0.27	0.225	1	0	0	PTRHD1	Nosig
0.501922	0.130826	0.145	0.125	1	0	0	ABCE1	Nosig
0.991555	0.130819	0.125	0.131	1	0	0	SCFD2	Nosig
0.701511	0.130786	0.085	0.1	1	0	0	RAB27B	Nosig
0.554416	0.130715	0.517	0.55	1	0	0	LEPROTL1	Nosig
0.60764	0.130681	0.216	0.25	1	0	0	LPGAT1	Nosig
0.30351	0.130673	0.111	0.15	1	0	0	TBCK	Nosig
0.594107	0.130461	0.114	0.1	1	0	0	TM7SF3	Nosig
0.964906	0.1304	0.236	0.244	1	0	0	ARHGEF3	Nosig
0.559236	0.130396	0.156	0.138	1	0	0	CSRNP1	Nosig
0.675571	0.130288	0.162	0.15	1	0	0	ARID2	Nosig
0.768594	0.13023	0.466	0.469	1	0	0	PRKCB	Nosig
0.76974	0.130184	0.088	0.1	1	0	0	MTR	Nosig
0.477115	0.130048	0.136	0.119	1	0	0	C11orf98	Nosig
0.513173	0.129829	0.517	0.494	1	0	0	DDOST	Nosig
0.604837	0.129752	0.239	0.275	1	0	0	SMG1	Nosig
0.794305	0.129622	0.128	0.125	1	0	0	RNASEH1	Nosig
0.804171	0.129611	0.372	0.394	1	0	0	ANAPC11	Nosig
0.790217	0.129597	0.142	0.138	1	0	0	GCH1	Nosig
0.646147	0.129434	0.134	0.125	1	0	0	HAUS3	Nosig
0.744465	0.129423	0.574	0.625	1	0	0	SRRM1	Nosig
0.485671	0.129397	0.128	0.106	1	0	0	USP36	Nosig
0.744093	0.129385	0.381	0.388	1	0	0	RAB2A	Nosig
0.688616	0.129333	0.213	0.206	1	0	0	MED4	Nosig
0.657304	0.129124	0.278	0.281	1	0	0	FLI1	Nosig
0.88507	0.129104	0.253	0.256	1	0	0	NCKAP1L	Nosig
0.558792	0.128557	0.114	0.1	1	0	0	ZNF830	Nosig
0.652397	0.128549	0.295	0.288	1	0	0	PRKX	Nosig
0.339526	0.128203	0.384	0.35	1	0	0	ITGB7	Nosig
0.979961	0.128182	0.168	0.175	1	0	0	CASC4	Nosig
0.696753	0.128086	0.366	0.35	1	0	0	IKZF2	Nosig
0.806613	0.128084	0.102	0.112	1	0	0	FBXO42	Nosig
0.219887	0.127968	0.102	0.069	1	0	0	PIM3	Nosig
0.259244	0.127847	0.114	0.081	1	0	0	MRPL55	Nosig
0.539991	0.127796	0.244	0.231	1	0	0	SNRPB2	Nosig
0.732504	0.12769	0.151	0.144	1	0	0	RAB5A	Nosig
0.606814	0.127689	0.239	0.219	1	0	0	SAP30BP	Nosig
0.926705	0.127656	0.162	0.175	1	0	0	LUC7L	Nosig
0.601813	0.127524	0.142	0.169	1	0	0	FNDC3A	Nosig
0.655396	0.127356	0.202	0.194	1	0	0	XAF1	Nosig
0.430673	0.127322	0.116	0.094	1	0	0	ATF4	Nosig
0.854656	0.127179	0.21	0.206	1	0	0	MFSD14A	Nosig
0.621257	0.127101	0.19	0.181	1	0	0	TNIP2	Nosig
0.932917	0.127084	0.136	0.138	1	0	0	LPIN1	Nosig
0.490736	0.126962	0.134	0.112	1	0	0	TRIM27	Nosig
0.51804	0.126911	0.227	0.269	1	0	0	COP1	Nosig
0.785277	0.126811	0.142	0.131	1	0	0	CD320	Nosig
0.346162	0.126729	0.287	0.344	1	0	0	FOXP1	Nosig
0.368613	0.126726	0.134	0.106	1	0	0	KIAA2013	Nosig
0.248599	0.126544	0.284	0.238	1	0	0	STARD7	Nosig
0.450583	0.126534	0.102	0.081	1	0	0	TRPT1	Nosig
0.9411	0.126434	0.474	0.506	1	0	0	SEC61G	Nosig
0.486263	0.126401	0.119	0.1	1	0	0	TMED7	Nosig
0.529978	0.1264	0.307	0.3	1	0	0	HSPA9	Nosig
0.664027	0.126368	0.151	0.138	1	0	0	RGS3	Nosig
0.566985	0.126166	0.142	0.125	1	0	0	NUP54	Nosig
0.964936	0.126053	0.389	0.394	1	0	0	ZC3HAV1	Nosig
0.7351	0.125936	0.435	0.444	1	0	0	PPP1R12A	Nosig
0.872011	0.125915	0.131	0.131	1	0	0	NFU1	Nosig
0.716497	0.125736	0.19	0.212	1	0	0	CCAR1	Nosig
0.550442	0.125734	0.134	0.156	1	0	0	EEA1	Nosig
0.180824	0.125681	0.114	0.075	1	0	0	REEP3	Nosig
0.932867	0.125561	0.185	0.194	1	0	0	SEC61A1	Nosig
0.661921	0.125485	0.156	0.15	1	0	0	MNAT1	Nosig
0.898022	0.125467	0.094	0.1	1	0	0	LNPK	Nosig
0.390234	0.12542	0.761	0.787	1	0	0	PLAAT4	Nosig
0.601062	0.125325	0.196	0.181	1	0	0	ANXA4	Nosig
0.517523	0.125278	0.136	0.119	1	0	0	MAPKAPK5	Nosig
0.528624	0.125208	0.17	0.15	1	0	0	SETD5	Nosig
0.604048	0.125202	0.111	0.1	1	0	0	CAMK2N1	Nosig
0.486497	0.124999	0.134	0.162	1	0	0	ATP6V0A2	Nosig
0.604048	0.124953	0.111	0.1	1	0	0	TMEM167B	Nosig
0.669322	0.124948	0.267	0.262	1	0	0	AGTRAP	Nosig
0.960222	0.124906	0.094	0.1	1	0	0	ASPSCR1	Nosig
0.430126	0.124687	0.227	0.206	1	0	0	KDELR2	Nosig
0.409526	0.124651	0.222	0.194	1	0	0	IDH3B	Nosig
0.969163	0.124292	0.108	0.112	1	0	0	PRKAG1	Nosig
0.971553	0.124263	0.097	0.1	1	0	0	RLIM	Nosig
0.89324	0.124214	0.585	0.7	1	0	0	SMCHD1	Nosig
0.750132	0.124171	0.347	0.35	1	0	0	MAF1	Nosig
0.858507	0.12369	0.389	0.425	1	0	0	PET100	Nosig
0.446975	0.123589	0.318	0.3	1	0	0	NAA38	Nosig
0.567625	0.123469	0.114	0.1	1	0	0	IKBIP	Nosig
0.481155	0.123449	0.085	0.106	1	0	0	GAS7	Nosig
0.685013	0.123426	0.304	0.288	1	0	0	RNH1	Nosig
0.697104	0.123063	0.173	0.169	1	0	0	COPB2	Nosig
0.41723	0.122949	0.116	0.094	1	0	0	NAA16	Nosig
0.520728	0.122894	0.185	0.169	1	0	0	SAR1A	Nosig
0.778383	0.122857	0.156	0.15	1	0	0	TMEM147	Nosig
1	0.122835	0.452	0.481	1	0	0	SSBP4	Nosig
0.828223	0.122746	0.105	0.1	1	0	0	SLF1	Nosig
0.939605	0.12273	0.196	0.206	1	0	0	DLG1	Nosig
0.687127	0.122407	0.199	0.188	1	0	0	SAFB2	Nosig
0.441003	0.122392	0.162	0.144	1	0	0	ZNRD2	Nosig
0.888535	0.12235	0.148	0.15	1	0	0	STYX	Nosig
0.79425	0.122335	0.173	0.169	1	0	0	DDX54	Nosig
0.477513	0.122329	0.134	0.112	1	0	0	RCBTB2	Nosig
0.845348	0.122291	0.713	0.8	1	0	0	SON	Nosig
0.846076	0.122262	0.179	0.188	1	0	0	MKLN1	Nosig
0.801187	0.122253	0.131	0.125	1	0	0	TNKS	Nosig
0.354436	0.122102	0.182	0.15	1	0	0	DNLZ	Nosig
0.779636	0.121924	0.142	0.156	1	0	0	MAPK8	Nosig
0.957299	0.121838	0.284	0.3	1	0	0	TTC17	Nosig
0.848366	0.121472	0.148	0.156	1	0	0	UBE2H	Nosig
0.181225	0.121437	0.114	0.075	1	0	0	DDA1	Nosig
0.628354	0.121429	0.389	0.406	1	0	0	POLD4	Nosig
0.725662	0.121387	0.105	0.119	1	0	0	TYW1	Nosig
0.84601	0.121377	0.196	0.212	1	0	0	RPS6KA3	Nosig
0.754067	0.121309	0.099	0.112	1	0	0	ANAPC4	Nosig
0.732559	0.12113	0.193	0.194	1	0	0	RRP36	Nosig
0.675356	0.121048	0.148	0.169	1	0	0	OTUD4	Nosig
0.672116	0.121003	0.185	0.175	1	0	0	ARPP19	Nosig
0.401582	0.120937	0.128	0.162	1	0	0	MED13L	Nosig
0.699872	0.120884	0.102	0.119	1	0	0	FCHSD1	Nosig
0.346607	0.120567	0.21	0.269	1	0	0	RALGAPA1	Nosig
0.73918	0.12045	0.151	0.144	1	0	0	MBTPS1	Nosig
0.958115	0.120381	0.111	0.112	1	0	0	ARHGEF9	Nosig
0.291551	0.120333	0.156	0.125	1	0	0	HLA-DQA1	Nosig
0.854223	0.120257	0.21	0.231	1	0	0	CCND2	Nosig
0.993211	0.120176	0.318	0.344	1	0	0	CCNDBP1	Nosig
0.806025	0.120125	0.145	0.144	1	0	0	DPM2	Nosig
0.139178	0.119895	0.881	0.938	1	0	0	ATP5F1E	Nosig
0.58614	0.119873	0.142	0.125	1	0	0	ARHGEF6	Nosig
0.970325	0.11986	0.145	0.15	1	0	0	PNKP	Nosig
0.767771	0.119612	0.094	0.106	1	0	0	GFM1	Nosig
0.945611	0.119575	0.207	0.219	1	0	0	RGS14	Nosig
0.883881	0.119506	0.119	0.119	1	0	0	ZHX2	Nosig
0.728038	0.119409	0.267	0.275	1	0	0	ZNHIT1	Nosig
0.797143	0.119313	0.116	0.131	1	0	0	POLR2M	Nosig
0.726614	0.1193	0.344	0.344	1	0	0	BANF1	Nosig
0.450647	0.118981	0.276	0.25	1	0	0	CAMLG	Nosig
0.900299	0.118882	0.139	0.144	1	0	0	CFDP1	Nosig
0.301624	0.118863	0.102	0.075	1	0	0	THOC3	Nosig
0.832332	0.118843	0.156	0.15	1	0	0	CREBRF	Nosig
0.714881	0.118734	0.145	0.162	1	0	0	NUFIP2	Nosig
0.208138	0.118685	0.611	0.55	1	0	0	HLA-DPB1	Nosig
0.711204	0.118638	0.625	0.675	1	0	0	ATP5F1D	Nosig
0.547597	0.118566	0.176	0.156	1	0	0	APOL6	Nosig
0.595634	0.118539	0.219	0.206	1	0	0	ILK	Nosig
0.868938	0.118533	0.273	0.306	1	0	0	ILF2	Nosig
0.971994	0.118436	0.29	0.312	1	0	0	RNMT	Nosig
0.976898	0.118361	0.216	0.225	1	0	0	SPATA13	Nosig
0.415149	0.118315	0.213	0.188	1	0	0	ABTB1	Nosig
0.0778029	0.118253	0.889	0.956	1	0	0	UBC	Nosig
0.696717	0.11817	0.19	0.188	1	0	0	WBP1	Nosig
0.908807	0.118087	0.179	0.194	1	0	0	PHAX	Nosig
0.810943	0.117997	0.108	0.106	1	0	0	CCDC14	Nosig
0.62074	0.117973	0.148	0.138	1	0	0	TMEM208	Nosig
0.800988	0.11783	0.139	0.138	1	0	0	FBXO21	Nosig
0.709382	0.117746	0.361	0.4	1	0	0	DIAPH1	Nosig
0.637369	0.117715	0.21	0.194	1	0	0	TMF1	Nosig
0.533566	0.117694	0.111	0.094	1	0	0	MGAT4B	Nosig
0.684791	0.117639	0.136	0.125	1	0	0	TRIM8	Nosig
0.995264	0.117616	0.136	0.138	1	0	0	SMIM7	Nosig
0.795608	0.117609	0.622	0.681	1	0	0	IRF1	Nosig
0.344177	0.117564	0.114	0.088	1	0	0	GTF2F2	Nosig
0.578436	0.117523	0.474	0.481	1	0	0	PRDX5	Nosig
0.962581	0.117482	0.139	0.144	1	0	0	MAPKAP1	Nosig
0.730277	0.117466	0.136	0.131	1	0	0	GNL1	Nosig
0.935999	0.117457	0.278	0.306	1	0	0	MKNK2	Nosig
0.555274	0.117405	0.173	0.156	1	0	0	COMMD8	Nosig
0.760541	0.117331	0.188	0.188	1	0	0	FAM133B	Nosig
0.451662	0.11731	0.261	0.238	1	0	0	DGCR6L	Nosig
0.45286	0.117273	0.102	0.081	1	0	0	TM2D2	Nosig
0.681045	0.117205	0.136	0.15	1	0	0	RAD50	Nosig
0.889687	0.117088	0.156	0.156	1	0	0	CREBBP	Nosig
0.853333	0.116844	0.185	0.188	1	0	0	LSM12	Nosig
0.538566	0.11636	0.102	0.088	1	0	0	DEDD	Nosig
0.483485	0.116316	0.222	0.2	1	0	0	PRDM1	Nosig
0.802585	0.116264	0.284	0.3	1	0	0	OSTC	Nosig
0.684194	0.116163	0.168	0.156	1	0	0	SERTAD3	Nosig
0.757258	0.116137	0.216	0.212	1	0	0	AMZ2	Nosig
0.990491	0.116079	0.148	0.156	1	0	0	LRRFIP2	Nosig
0.364411	0.116023	0.119	0.094	1	0	0	ENC1	Nosig
0.750404	0.115932	0.122	0.138	1	0	0	ATG16L2	Nosig
0.590531	0.115911	0.213	0.25	1	0	0	PDE4B	Nosig
0.212905	0.115841	0.205	0.156	1	0	0	UCHL5	Nosig
0.92968	0.115725	0.105	0.106	1	0	0	CYP2R1	Nosig
0.473726	0.115669	0.114	0.094	1	0	0	RAP2C	Nosig
0.902903	0.115502	0.116	0.125	1	0	0	HIPK1	Nosig
0.637714	0.115467	0.222	0.212	1	0	0	C15orf61	Nosig
0.831984	0.115389	0.102	0.112	1	0	0	NEDD1	Nosig
0.912521	0.115326	0.168	0.169	1	0	0	SUPT6H	Nosig
0.575473	0.115313	0.116	0.1	1	0	0	SREBF2	Nosig
0.412805	0.115289	0.116	0.094	1	0	0	CARS	Nosig
0.880916	0.115275	0.136	0.15	1	0	0	EGLN1	Nosig
0.650216	0.115162	0.261	0.25	1	0	0	ATP5MC1	Nosig
0.903088	0.115143	0.389	0.444	1	0	0	OPTN	Nosig
0.221799	0.115114	0.852	0.931	1	0	0	ARPC2	Nosig
0.772914	0.115067	0.23	0.262	1	0	0	USP16	Nosig
0.692893	0.114982	0.29	0.288	1	0	0	NRBP1	Nosig
0.358686	0.114929	0.125	0.1	1	0	0	NUP160	Nosig
0.84051	0.11473	0.19	0.188	1	0	0	IST1	Nosig
0.928043	0.114654	0.349	0.388	1	0	0	IDH2	Nosig
0.953276	0.114463	0.23	0.244	1	0	0	PPHLN1	Nosig
0.875078	0.114406	0.327	0.338	1	0	0	LUC7L2	Nosig
0.069072	0.114346	0.216	0.312	1	0	0	PRRC2B	Nosig
0.717933	0.114299	0.17	0.194	1	0	0	ALG13	Nosig
0.489543	0.114164	0.361	0.444	1	0	0	ADAM10	Nosig
0.723764	0.114146	0.193	0.188	1	0	0	COMMD2	Nosig
0.618422	0.114101	0.301	0.3	1	0	0	MRPS34	Nosig
0.672837	0.11408	0.256	0.25	1	0	0	PRR5	Nosig
0.607617	0.114067	0.151	0.138	1	0	0	ERI3	Nosig
0.154637	0.113902	0.099	0.15	1	0	0	HIST1H2AC	Nosig
0.465989	0.113649	0.114	0.094	1	0	0	RUVBL1	Nosig
0.489737	0.113561	0.42	0.388	1	0	0	NR3C1	Nosig
0.267045	0.113445	0.114	0.081	1	0	0	IBTK	Nosig
0.533185	0.113388	0.116	0.1	1	0	0	PDHA1	Nosig
0.955833	0.113387	0.401	0.456	1	0	0	GPS2	Nosig
0.417423	0.113339	0.131	0.169	1	0	0	UPF3B	Nosig
0.652012	0.113266	0.125	0.112	1	0	0	ACAT2	Nosig
0.40837	0.113212	0.31	0.288	1	0	0	ARL5A	Nosig
0.56593	0.113115	0.406	0.469	1	0	0	PAFAH1B1	Nosig
0.842006	0.113029	0.295	0.325	1	0	0	CISD3	Nosig
0.973688	0.112962	0.151	0.156	1	0	0	DBF4	Nosig
0.495183	0.112844	0.105	0.088	1	0	0	B3GALT4	Nosig
0.599076	0.112809	0.259	0.25	1	0	0	FKBP11	Nosig
0.818081	0.112759	0.19	0.206	1	0	0	C1GALT1	Nosig
0.375023	0.112613	0.159	0.131	1	0	0	RTN3	Nosig
0.638271	0.112551	0.125	0.144	1	0	0	SH2D3C	Nosig
0.574669	0.112428	0.224	0.262	1	0	0	TNIP1	Nosig
0.0658878	0.112316	0.071	0.125	1	0	0	AC022217.3	Nosig
0.988815	0.11223	0.102	0.106	1	0	0	TM2D1	Nosig
0.92405	0.112211	0.321	0.331	1	0	0	FERMT3	Nosig
0.782626	0.112203	0.094	0.106	1	0	0	ZSWIM6	Nosig
0.901437	0.112161	0.27	0.275	1	0	0	NOP58	Nosig
0.800693	0.111948	0.301	0.344	1	0	0	GGNBP2	Nosig
0.867535	0.111623	0.241	0.244	1	0	0	PCMT1	Nosig
0.488542	0.11156	0.105	0.088	1	0	0	SMPD1	Nosig
0.846076	0.111527	0.176	0.194	1	0	0	NGLY1	Nosig
0.906934	0.11142	0.105	0.112	1	0	0	EPSTI1	Nosig
0.303628	0.111385	0.082	0.112	1	0	0	GRIPAP1	Nosig
0.641198	0.111107	0.264	0.256	1	0	0	SNRPC	Nosig
0.830944	0.111106	0.156	0.169	1	0	0	FKBP5	Nosig
0.198792	0.111065	0.145	0.106	1	0	0	MX1	Nosig
0.618702	0.110947	0.168	0.156	1	0	0	HTATIP2	Nosig
0.671015	0.110754	0.102	0.094	1	0	0	VAMP3	Nosig
0.573411	0.110335	0.128	0.112	1	0	0	BCL2L1	Nosig
0.897173	0.110318	0.111	0.112	1	0	0	GOLGA1	Nosig
0.892847	0.110096	0.202	0.219	1	0	0	UFD1	Nosig
0.507066	0.110003	0.207	0.181	1	0	0	ZBTB8OS	Nosig
0.462937	0.10994	0.193	0.231	1	0	0	POLR2A	Nosig
0.90574	0.109918	0.366	0.388	1	0	0	PPP2R1A	Nosig
0.390928	0.109863	0.145	0.119	1	0	0	KIDINS220	Nosig
0.436563	0.109842	0.125	0.156	1	0	0	NFATC2IP	Nosig
0.723261	0.109831	0.347	0.35	1	0	0	PAPOLA	Nosig
0.727824	0.109691	0.136	0.125	1	0	0	AP5Z1	Nosig
0.947235	0.109675	0.168	0.181	1	0	0	PTOV1	Nosig
0.475183	0.109605	0.125	0.15	1	0	0	KIF21B	Nosig
0.795242	0.109541	0.344	0.375	1	0	0	ARHGAP4	Nosig
0.915234	0.109501	0.287	0.3	1	0	0	HM13	Nosig
0.636826	0.109465	0.179	0.169	1	0	0	SYT11	Nosig
0.813112	0.109361	0.091	0.1	1	0	0	LYSMD3	Nosig
0.513476	0.109355	0.142	0.125	1	0	0	SURF2	Nosig
0.291379	0.109324	0.219	0.281	1	0	0	DNAJC3	Nosig
0.365046	0.108963	0.56	0.544	1	0	0	ICAM3	Nosig
0.971286	0.108951	0.19	0.2	1	0	0	NDUFS3	Nosig
0.997084	0.108909	0.202	0.212	1	0	0	NXT1	Nosig
0.536303	0.108904	0.724	0.725	1	0	0	PAXX	Nosig
0.909651	0.10873	0.244	0.256	1	0	0	SMAD2	Nosig
0.68569	0.108497	0.327	0.369	1	0	0	SPTAN1	Nosig
0.784913	0.108341	0.159	0.156	1	0	0	GTF2E2	Nosig
0.715802	0.108294	0.165	0.156	1	0	0	INSIG1	Nosig
0.604859	0.108287	0.156	0.144	1	0	0	UBE2V2	Nosig
0.898901	0.108284	0.159	0.169	1	0	0	WASHC2C	Nosig
0.466663	0.108258	0.128	0.106	1	0	0	TSPAN2	Nosig
0.85021	0.108241	0.105	0.112	1	0	0	SMURF2	Nosig
0.971081	0.108163	0.446	0.475	1	0	0	TRG-AS1	Nosig
0.377327	0.107833	0.324	0.288	1	0	0	COX17	Nosig
0.531135	0.10778	0.486	0.556	1	0	0	ATM	Nosig
0.450125	0.107602	0.142	0.119	1	0	0	PPP1R14B	Nosig
0.536693	0.10755	0.142	0.125	1	0	0	SOS2	Nosig
0.480375	0.107497	0.193	0.231	1	0	0	SP3	Nosig
0.754307	0.107393	0.128	0.119	1	0	0	CRCP	Nosig
0.555012	0.107357	0.341	0.338	1	0	0	HMGN4	Nosig
0.647081	0.107324	0.412	0.4	1	0	0	DEK	Nosig
0.695659	0.107084	0.122	0.112	1	0	0	CCDC47	Nosig
0.546651	0.107035	0.188	0.175	1	0	0	ZC3H13	Nosig
0.695479	0.10696	0.315	0.35	1	0	0	PNN	Nosig
0.681135	0.106874	0.366	0.406	1	0	0	PCM1	Nosig
0.458477	0.106868	0.491	0.481	1	0	0	RHOG	Nosig
0.836823	0.106837	0.114	0.125	1	0	0	PDLIM5	Nosig
0.560663	0.106785	0.125	0.15	1	0	0	EPC2	Nosig
0.94491	0.10662	0.111	0.119	1	0	0	RABGAP1	Nosig
0.54217	0.106469	0.236	0.269	1	0	0	HSPD1	Nosig
0.801579	0.10637	0.125	0.119	1	0	0	PIP4P1	Nosig
0.280571	0.106197	0.08	0.112	1	0	0	KDM4B	Nosig
0.995292	0.106055	0.111	0.112	1	0	0	NSMCE2	Nosig
0.244503	0.106006	0.136	0.1	1	0	0	RAMAC	Nosig
0.632703	0.105979	0.088	0.106	1	0	0	IL17RA	Nosig
0.935681	0.105955	0.463	0.512	1	0	0	APBB1IP	Nosig
0.323398	0.105814	0.156	0.2	1	0	0	MFSD11	Nosig
0.945065	0.105779	0.105	0.106	1	0	0	DENND10	Nosig
0.881865	0.105569	0.134	0.131	1	0	0	KDM7A	Nosig
0.888233	0.105466	0.168	0.169	1	0	0	UBA3	Nosig
0.778955	0.105351	0.19	0.194	1	0	0	SECISBP2L	Nosig
0.426679	0.105115	0.324	0.394	1	0	0	DOCK10	Nosig
0.616684	0.105093	0.327	0.388	1	0	0	SSNA1	Nosig
0.842723	0.105009	0.261	0.288	1	0	0	PTPN2	Nosig
0.935183	0.104997	0.125	0.125	1	0	0	MGA	Nosig
0.796219	0.104894	0.602	0.675	1	0	0	APRT	Nosig
0.938354	0.104888	0.105	0.112	1	0	0	ARMH3	Nosig
0.220987	0.104844	0.153	0.206	1	0	0	LCOR	Nosig
0.951457	0.104665	0.128	0.131	1	0	0	TERF1	Nosig
0.974499	0.104237	0.114	0.119	1	0	0	ADGRG5	Nosig
0.910874	0.104208	0.58	0.606	1	0	0	DDX6	Nosig
0.68063	0.104201	0.188	0.212	1	0	0	SACM1L	Nosig
0.706992	0.104177	0.205	0.231	1	0	0	RFC1	Nosig
0.703663	0.104149	0.176	0.2	1	0	0	OSBPL9	Nosig
0.64666	0.104087	0.199	0.231	1	0	0	CDC123	Nosig
0.670976	0.10397	0.125	0.112	1	0	0	TMEM107	Nosig
0.514838	0.103935	0.276	0.262	1	0	0	SNRK	Nosig
0.972542	0.103729	0.131	0.138	1	0	0	NMRK1	Nosig
0.854851	0.103686	0.108	0.119	1	0	0	EEFSEC	Nosig
0.23708	0.103563	0.162	0.212	1	0	0	PUM1	Nosig
0.692171	0.103515	0.145	0.138	1	0	0	ZCRB1	Nosig
0.708934	0.103436	0.102	0.094	1	0	0	BCL9L	Nosig
0.711681	0.103227	0.165	0.156	1	0	0	STARD3	Nosig
0.911028	0.103206	0.173	0.175	1	0	0	SMC1A	Nosig
0.600031	0.103163	0.648	0.688	1	0	0	EIF3G	Nosig
0.189323	0.103108	0.253	0.338	1	0	0	SIK3	Nosig
0.810713	0.103097	0.114	0.112	1	0	0	ECPAS	Nosig
0.943657	0.103017	0.259	0.275	1	0	0	CHMP4A	Nosig
0.904154	0.102958	0.131	0.131	1	0	0	AKAP7	Nosig
0.929074	0.102655	0.111	0.119	1	0	0	RINL	Nosig
0.321933	0.102592	0.503	0.475	1	0	0	PLEK	Nosig
0.387193	0.102577	0.153	0.125	1	0	0	PPP5C	Nosig
0.146155	0.102567	0.131	0.088	1	0	0	NELFB	Nosig
0.627796	0.102563	0.139	0.125	1	0	0	CHORDC1	Nosig
0.761878	0.102562	0.25	0.25	1	0	0	DENND4C	Nosig
0.977911	0.102561	0.384	0.431	1	0	0	WASF2	Nosig
0.526684	0.10249	0.188	0.162	1	0	0	CYB5R3	Nosig
0.690152	0.102477	0.125	0.112	1	0	0	CCDC174	Nosig
0.675797	0.102383	0.185	0.206	1	0	0	MAP4K4	Nosig
0.279972	0.102313	0.162	0.125	1	0	0	FBXO6	Nosig
0.874195	0.102303	0.224	0.225	1	0	0	ESYT1	Nosig
0.596494	0.102259	0.364	0.425	1	0	0	CCNL1	Nosig
0.928676	0.102252	0.193	0.206	1	0	0	NARF	Nosig
0.909217	0.102227	0.651	0.744	1	0	0	SUB1	Nosig
0.476418	0.102107	0.119	0.1	1	0	0	IRAK1	Nosig
0.987759	0.102067	0.111	0.112	1	0	0	RPRD1A	Nosig
0.237154	0.101915	0.116	0.156	1	0	0	ACYP2	Nosig
0.970185	0.101714	0.324	0.344	1	0	0	PJA2	Nosig
0.978174	0.101645	0.108	0.112	1	0	0	ABHD16A	Nosig
0.40298	0.10153	0.182	0.219	1	0	0	TRIP12	Nosig
0.46709	0.101529	0.114	0.094	1	0	0	ANKRD13A	Nosig
0.97982	0.101512	0.182	0.188	1	0	0	CRLF3	Nosig
0.88502	0.101316	0.134	0.144	1	0	0	DEGS1	Nosig
0.495675	0.10123	0.23	0.269	1	0	0	TPM4	Nosig
0.460042	0.101156	0.176	0.156	1	0	0	YIPF3	Nosig
0.599152	0.101136	0.349	0.338	1	0	0	TOX	Nosig
0.480413	0.101028	0.114	0.094	1	0	0	UQCC3	Nosig
0.486615	0.101015	0.267	0.25	1	0	0	JPT1	Nosig
0.875837	0.100964	0.233	0.238	1	0	0	DERL1	Nosig
0.395667	0.100953	0.219	0.269	1	0	0	STIM2	Nosig
0.585469	0.100934	0.48	0.475	1	0	0	VCP	Nosig
0.4656	0.100931	0.151	0.188	1	0	0	SPG11	Nosig
0.495839	0.100843	0.134	0.162	1	0	0	UBA6	Nosig
0.881743	0.10084	0.099	0.106	1	0	0	PHF12	Nosig
0.684679	0.100777	0.202	0.194	1	0	0	YARS	Nosig
0.862133	0.100753	0.202	0.225	1	0	0	KDM5A	Nosig
0.802425	0.1007	0.304	0.312	1	0	0	CAPZA1	Nosig
0.941257	0.100691	0.19	0.194	1	0	0	DCAF5	Nosig
0.613877	0.100652	0.455	0.462	1	0	0	PPP1R18	Nosig
0.409437	0.100593	0.403	0.375	1	0	0	COPS9	Nosig
0.816369	0.100582	0.168	0.162	1	0	0	ACAA1	Nosig
0.569442	0.100497	0.491	0.512	1	0	0	BCAP31	Nosig
0.607527	0.100436	0.139	0.125	1	0	0	AZI2	Nosig
0.716559	0.100421	0.293	0.331	1	0	0	C18orf32	Nosig
0.659234	0.100377	0.199	0.225	1	0	0	PIK3CD	Nosig
0.812733	0.1003	0.165	0.181	1	0	0	RNF34	Nosig
0.706715	0.100267	0.185	0.175	1	0	0	AAMP	Nosig
0.846741	0.10026	0.48	0.556	1	0	0	C11orf58	Nosig
0.876081	0.100134	0.247	0.262	1	0	0	NSD1	Nosig
0.790343	0.100028	0.19	0.206	1	0	0	ZMYND11	Nosig
0.822827	0.0998308	0.29	0.306	1	0	0	IFI27L2	Nosig
0.996309	0.0996682	0.42	0.469	1	0	0	ERH	Nosig
0.947941	0.0994323	0.119	0.119	1	0	0	UGGT1	Nosig
0.666872	0.099348	0.548	0.55	1	0	0	RABAC1	Nosig
0.949681	0.099334	0.668	0.75	1	0	0	SET	Nosig
0.49485	0.0993244	0.878	0.919	1	0	0	ITGB2	Nosig
0.374732	0.0991505	0.565	0.569	1	0	0	ARL6IP1	Nosig
0.860434	0.099131	0.213	0.238	1	0	0	UBE2R2	Nosig
0.294603	0.0991119	0.216	0.175	1	0	0	ANXA2R	Nosig
0.735501	0.0991051	0.105	0.119	1	0	0	RMC1	Nosig
0.563722	0.0990401	0.236	0.225	1	0	0	MRPS24	Nosig
0.462679	0.0988837	0.239	0.275	1	0	0	PDE7A	Nosig
0.541105	0.0987153	0.188	0.169	1	0	0	SLC25A11	Nosig
0.618698	0.0986616	0.318	0.3	1	0	0	PPP2CA	Nosig
0.860155	0.09856	0.148	0.156	1	0	0	LATS1	Nosig
0.692382	0.0985518	0.085	0.1	1	0	0	PIP4K2C	Nosig
0.0742875	0.098418	0.091	0.15	1	0	0	PZP	Nosig
0.790274	0.0982835	0.429	0.425	1	0	0	VPS28	Nosig
0.917042	0.0982083	0.489	0.469	1	0	0	C1orf21	Nosig
0.469797	0.0981437	0.077	0.1	1	0	0	MED27	Nosig
0.571268	0.0981152	0.102	0.088	1	0	0	HDAC8	Nosig
0.438252	0.0980799	0.108	0.088	1	0	0	MED6	Nosig
0.568411	0.0978833	0.114	0.138	1	0	0	IMMT	Nosig
0.925401	0.0978544	0.099	0.1	1	0	0	SPOUT1	Nosig
0.682156	0.0978034	0.199	0.194	1	0	0	MSL2	Nosig
0.394671	0.0976528	0.136	0.112	1	0	0	CERT1	Nosig
0.397399	0.0976316	0.153	0.125	1	0	0	HMG20B	Nosig
0.913078	0.0975695	0.403	0.425	1	0	0	RASAL3	Nosig
0.492304	0.0975474	0.352	0.331	1	0	0	CBX3	Nosig
0.629587	0.0974731	0.205	0.194	1	0	0	TXN2	Nosig
0.684719	0.0971895	0.466	0.488	1	0	0	UFC1	Nosig
0.615408	0.0971869	0.162	0.188	1	0	0	UBR1	Nosig
0.917599	0.097156	0.21	0.212	1	0	0	ERGIC3	Nosig
0.880266	0.0971309	0.119	0.119	1	0	0	SLU7	Nosig
0.502451	0.097112	0.165	0.144	1	0	0	MED30	Nosig
0.524074	0.0971092	0.151	0.131	1	0	0	MFSD5	Nosig
0.9619	0.0970041	0.119	0.125	1	0	0	SCAF4	Nosig
0.354416	0.0970016	0.202	0.169	1	0	0	ZDHHC20	Nosig
0.682992	0.096956	0.148	0.138	1	0	0	TPRG1L	Nosig
0.301373	0.0969129	0.105	0.075	1	0	0	GNS	Nosig
0.545408	0.0969	0.247	0.225	1	0	0	SRM	Nosig
0.363626	0.0968507	0.241	0.206	1	0	0	UBR2	Nosig
0.959634	0.0967702	0.119	0.125	1	0	0	TRIM4	Nosig
0.989899	0.0966993	0.273	0.288	1	0	0	RAB14	Nosig
0.642397	0.0966575	0.145	0.131	1	0	0	PHKG2	Nosig
0.595695	0.0966517	0.125	0.144	1	0	0	UBR5	Nosig
0.746779	0.0965971	0.128	0.144	1	0	0	DNAJB9	Nosig
0.401449	0.0965727	0.185	0.219	1	0	0	DGKD	Nosig
0.581088	0.0965472	0.102	0.088	1	0	0	KAT5	Nosig
0.892911	0.0964572	0.102	0.1	1	0	0	LDLRAD4	Nosig
0.581127	0.096368	0.128	0.112	1	0	0	BCKDHA	Nosig
0.663108	0.0961701	0.25	0.238	1	0	0	RO60	Nosig
0.545152	0.0960371	0.222	0.194	1	0	0	SAMD9	Nosig
0.264965	0.0960272	0.139	0.181	1	0	0	NADSYN1	Nosig
0.789731	0.0957256	0.244	0.269	1	0	0	METTL23	Nosig
0.92133	0.0955145	0.253	0.262	1	0	0	RANBP1	Nosig
0.588767	0.0954683	0.108	0.094	1	0	0	ARMC10	Nosig
0.429645	0.0953532	0.102	0.081	1	0	0	ESF1	Nosig
0.423683	0.0953129	0.207	0.256	1	0	0	TRPC4AP	Nosig
0.928397	0.0952905	0.259	0.262	1	0	0	VOPP1	Nosig
0.551868	0.0952472	0.102	0.088	1	0	0	BCL10	Nosig
0.8427	0.0951824	0.185	0.175	1	0	0	PANK2	Nosig
0.666128	0.0951681	0.239	0.219	1	0	0	SERINC3	Nosig
0.983256	0.0951557	0.162	0.169	1	0	0	CXorf38	Nosig
0.73473	0.0950528	0.148	0.169	1	0	0	COMMD9	Nosig
0.444479	0.0949765	0.403	0.381	1	0	0	PDIA6	Nosig
0.84861	0.0949627	0.545	0.581	1	0	0	CD69	Nosig
0.883778	0.0948706	0.213	0.225	1	0	0	RIOK3	Nosig
0.45382	0.0946364	0.219	0.194	1	0	0	TOP1	Nosig
0.522646	0.0946289	0.168	0.2	1	0	0	BTBD9	Nosig
0.601778	0.0941987	0.159	0.144	1	0	0	GMPS	Nosig
0.612462	0.0941339	0.128	0.112	1	0	0	MPHOSPH10	Nosig
0.894902	0.0940339	0.338	0.344	1	0	0	PNRC2	Nosig
0.663407	0.094023	0.378	0.375	1	0	0	MZT2A	Nosig
0.902921	0.0939363	0.472	0.481	1	0	0	CALM3	Nosig
0.748537	0.0939356	0.105	0.119	1	0	0	GALC	Nosig
0.803052	0.0938517	0.398	0.438	1	0	0	EPS15	Nosig
0.526518	0.0937248	0.148	0.175	1	0	0	SMARCD1	Nosig
0.0459752	0.0936114	0.474	0.644	1	0	0	MT-ND6	Nosig
0.844732	0.0935651	0.179	0.175	1	0	0	SMNDC1	Nosig
0.964977	0.0933968	0.159	0.162	1	0	0	VEZF1	Nosig
0.802873	0.0933399	0.193	0.194	1	0	0	TSTA3	Nosig
0.762257	0.0931503	0.148	0.162	1	0	0	SLC38A10	Nosig
0.704417	0.0929961	0.173	0.194	1	0	0	CEP85L	Nosig
0.571856	0.0929255	0.116	0.1	1	0	0	DCAF13	Nosig
0.937421	0.092753	0.332	0.362	1	0	0	NDUFV1	Nosig
0.937457	0.0924266	0.116	0.125	1	0	0	RELL1	Nosig
0.46856	0.0923877	0.114	0.094	1	0	0	CHID1	Nosig
0.961272	0.0923796	0.352	0.394	1	0	0	TMEM160	Nosig
0.776234	0.0923173	0.165	0.156	1	0	0	HSPA4	Nosig
0.893832	0.0922452	0.327	0.344	1	0	0	TOMM5	Nosig
0.262108	0.0921844	0.327	0.4	1	0	0	LUC7L3	Nosig
0.30101	0.0919246	0.122	0.162	1	0	0	SLCO3A1	Nosig
0.830314	0.0919238	0.148	0.144	1	0	0	ARL6IP6	Nosig
0.606482	0.0918261	0.503	0.512	1	0	0	RAP1A	Nosig
0.976862	0.0917898	0.119	0.125	1	0	0	RTCB	Nosig
0.470982	0.0917386	0.128	0.156	1	0	0	SPPL3	Nosig
0.900046	0.0915908	0.486	0.519	1	0	0	RAC1	Nosig
0.451436	0.0915214	0.227	0.269	1	0	0	ERICH1	Nosig
0.766406	0.0914315	0.23	0.225	1	0	0	TMCO1	Nosig
0.846764	0.0912529	0.364	0.381	1	0	0	NAP1L1	Nosig
0.75864	0.0911783	0.29	0.294	1	0	0	PTBP3	Nosig
0.990666	0.0911166	0.125	0.131	1	0	0	PYM1	Nosig
0.576696	0.0909471	0.207	0.244	1	0	0	VPS51	Nosig
0.601124	0.0909411	0.514	0.606	1	0	0	DDX24	Nosig
0.801827	0.0908347	0.111	0.106	1	0	0	PPP2R2D	Nosig
0.779248	0.0908314	0.114	0.106	1	0	0	HEATR5B	Nosig
0.696938	0.0908286	0.17	0.162	1	0	0	DYNLRB1	Nosig
0.558952	0.0907873	0.151	0.175	1	0	0	STX16	Nosig
0.680081	0.0906533	0.102	0.094	1	0	0	TMEM14A	Nosig
0.356288	0.0906055	0.449	0.531	1	0	0	CYFIP2	Nosig
0.729749	0.0904698	0.278	0.281	1	0	0	SERPINB6	Nosig
0.674331	0.0904369	0.418	0.412	1	0	0	SELENOK	Nosig
0.511251	0.090395	0.179	0.156	1	0	0	PRELID3B	Nosig
0.886595	0.0903756	0.116	0.125	1	0	0	NCOA3	Nosig
0.633375	0.0903495	0.418	0.406	1	0	0	STUB1	Nosig
0.857735	0.0902608	0.108	0.106	1	0	0	ECI2	Nosig
0.33483	0.0901059	0.159	0.125	1	0	0	KCMF1	Nosig
0.751575	0.0900067	0.094	0.106	1	0	0	SERTAD2	Nosig
0.979086	0.0899013	0.293	0.319	1	0	0	ZNF706	Nosig
0.890487	0.0897479	0.327	0.344	1	0	0	ARIH2	Nosig
0.566458	0.0897479	0.188	0.169	1	0	0	TBPL1	Nosig
0.394798	0.089707	0.125	0.1	1	0	0	A1BG	Nosig
0.511397	0.0895484	0.105	0.088	1	0	0	ACTR6	Nosig
0.856751	0.0893897	0.241	0.244	1	0	0	CCT8	Nosig
0.685698	0.0893123	0.19	0.219	1	0	0	RB1CC1	Nosig
0.514538	0.0891384	0.139	0.119	1	0	0	METRN	Nosig
0.398796	0.0890941	0.744	0.75	1	0	0	FLNA	Nosig
0.367718	0.0890263	0.134	0.106	1	0	0	DHRS1	Nosig
0.860422	0.0890054	0.222	0.238	1	0	0	SHARPIN	Nosig
0.156028	0.0888938	0.122	0.175	1	0	0	CHD8	Nosig
0.937457	0.0888494	0.119	0.119	1	0	0	CHMP2B	Nosig
0.935393	0.0887291	0.19	0.188	1	0	0	ZNF600	Nosig
0.451144	0.0887255	0.42	0.4	1	0	0	SSU72	Nosig
0.698122	0.0885971	0.199	0.188	1	0	0	IAH1	Nosig
0.727791	0.0885967	0.321	0.356	1	0	0	TMOD3	Nosig
0.360969	0.088579	0.761	0.856	1	0	0	PPIB	Nosig
0.741153	0.0884782	0.094	0.106	1	0	0	PILRB	Nosig
0.432717	0.0883164	0.122	0.156	1	0	0	QRICH1	Nosig
0.869147	0.0882876	0.102	0.1	1	0	0	LAT2	Nosig
0.447653	0.088208	0.134	0.112	1	0	0	MED28	Nosig
0.910752	0.0880363	0.136	0.144	1	0	0	SLMAP	Nosig
0.289173	0.0871594	0.773	0.812	1	0	0	ARPC1B	Nosig
0.510204	0.0870361	0.199	0.175	1	0	0	ACTR1A	Nosig
0.692074	0.086932	0.227	0.212	1	0	0	BAG1	Nosig
0.559447	0.0868935	0.23	0.206	1	0	0	ISCA1	Nosig
0.844475	0.0868376	0.114	0.112	1	0	0	WASHC5	Nosig
0.976159	0.0868343	0.128	0.131	1	0	0	ACBD3	Nosig
0.855238	0.0866869	0.153	0.15	1	0	0	MRPL28	Nosig
0.705319	0.0866865	0.205	0.231	1	0	0	ZFAND6	Nosig
0.99465	0.0866585	0.213	0.225	1	0	0	PPP1R35	Nosig
0.932655	0.0866081	0.386	0.406	1	0	0	PA2G4	Nosig
0.980062	0.0865393	0.114	0.119	1	0	0	PRPF18	Nosig
0.882038	0.0864515	0.276	0.3	1	0	0	EIF3I	Nosig
0.0841801	0.0864224	0.764	0.681	1	0	0	DUSP2	Nosig
0.949805	0.0863139	0.27	0.275	1	0	0	PTGDR	Nosig
0.606535	0.0862996	0.108	0.094	1	0	0	RBM48	Nosig
0.589579	0.0862597	0.256	0.288	1	0	0	STX8	Nosig
0.9282	0.0862575	0.557	0.588	1	0	0	TRMT112	Nosig
0.991301	0.0861527	0.355	0.362	1	0	0	RWDD1	Nosig
0.699267	0.0860666	0.102	0.094	1	0	0	MLST8	Nosig
0.518084	0.0859643	0.406	0.381	1	0	0	SRI	Nosig
0.628358	0.0859008	0.153	0.138	1	0	0	VHL	Nosig
0.916708	0.0858694	0.139	0.138	1	0	0	ZMYM5	Nosig
0.360477	0.0858635	0.173	0.138	1	0	0	IRF7	Nosig
0.794995	0.0856185	0.355	0.356	1	0	0	HMOX2	Nosig
0.320386	0.0855941	0.17	0.212	1	0	0	SOS1	Nosig
0.44347	0.0855832	0.142	0.175	1	0	0	LRCH3	Nosig
0.486142	0.0855209	0.727	0.75	1	0	0	GUK1	Nosig
0.695852	0.0853508	0.119	0.138	1	0	0	CCDC32	Nosig
0.547458	0.0853127	0.185	0.219	1	0	0	SP140L	Nosig
0.413882	0.0851726	0.67	0.656	1	0	0	KLRD1	Nosig
0.699218	0.0851131	0.423	0.419	1	0	0	CD164	Nosig
0.782281	0.0850227	0.131	0.144	1	0	0	JOSD1	Nosig
0.456346	0.0849006	0.131	0.106	1	0	0	MAN1B1	Nosig
0.533619	0.0847253	0.091	0.112	1	0	0	ETFRF1	Nosig
0.708404	0.0846908	0.227	0.219	1	0	0	LYPLA2	Nosig
0.554856	0.0846796	0.139	0.162	1	0	0	THADA	Nosig
0.890801	0.0846311	0.108	0.106	1	0	0	NUP50	Nosig
0.999631	0.0845115	0.196	0.206	1	0	0	UBE2M	Nosig
0.852522	0.084445	0.21	0.206	1	0	0	ALDH9A1	Nosig
0.562183	0.0843857	0.722	0.719	1	0	0	SRSF5	Nosig
0.521032	0.0843352	0.094	0.119	1	0	0	PIK3CA	Nosig
0.973968	0.0837596	0.452	0.481	1	0	0	MPHOSPH8	Nosig
0.513805	0.0837283	0.585	0.588	1	0	0	C9orf16	Nosig
0.97969	0.0835493	0.128	0.131	1	0	0	AP1S2	Nosig
0.715656	0.0831497	0.54	0.575	1	0	0	EID1	Nosig
0.341607	0.0831035	0.102	0.138	1	0	0	FBXO11	Nosig
0.640588	0.0830466	0.114	0.1	1	0	0	GNL2	Nosig
0.716747	0.0830151	0.256	0.288	1	0	0	SDCBP	Nosig
0.927586	0.0828071	0.216	0.225	1	0	0	FAM50A	Nosig
1	0.082759	0.156	0.162	1	0	0	SNW1	Nosig
0.93362	0.0827031	0.185	0.194	1	0	0	SNAP23	Nosig
0.465402	0.0826773	0.395	0.438	1	0	0	CCDC88C	Nosig
0.670472	0.0825281	0.176	0.169	1	0	0	GSTO1	Nosig
0.690444	0.0823418	0.159	0.175	1	0	0	CWF19L2	Nosig
0.590747	0.0822907	0.17	0.2	1	0	0	SPAG7	Nosig
0.95985	0.0822842	0.216	0.225	1	0	0	ELF2	Nosig
0.998289	0.0822673	0.239	0.25	1	0	0	ADIPOR1	Nosig
0.692392	0.0821819	0.304	0.294	1	0	0	HDAC1	Nosig
0.718525	0.0821749	0.139	0.156	1	0	0	GUSB	Nosig
0.945065	0.0821534	0.105	0.106	1	0	0	GMFB	Nosig
0.0982916	0.0820873	0.134	0.2	1	0	0	FAM120B	Nosig
0.888607	0.0820837	0.116	0.112	1	0	0	SEC23B	Nosig
0.87192	0.082063	0.091	0.1	1	0	0	MAP3K4	Nosig
0.533198	0.0820414	0.162	0.144	1	0	0	ANAPC15	Nosig
0.996398	0.0820024	0.27	0.281	1	0	0	MAD1L1	Nosig
0.770818	0.0819832	0.261	0.294	1	0	0	PCGF5	Nosig
0.983055	0.0819461	0.287	0.306	1	0	0	RAB27A	Nosig
0.546864	0.0819368	0.222	0.2	1	0	0	CALCOCO2	Nosig
0.408199	0.0818514	0.267	0.319	1	0	0	AFF4	Nosig
0.403199	0.0815991	0.142	0.175	1	0	0	WWOX	Nosig
0.887952	0.0815395	0.116	0.125	1	0	0	OARD1	Nosig
0.433272	0.0814534	0.23	0.275	1	0	0	SETD2	Nosig
0.770809	0.0813049	0.193	0.219	1	0	0	NAE1	Nosig
0.691221	0.0812935	0.472	0.506	1	0	0	AKAP13	Nosig
0.633494	0.0812661	0.207	0.194	1	0	0	TSR2	Nosig
0.619296	0.0812502	0.099	0.119	1	0	0	SBF1	Nosig
0.834397	0.0811623	0.205	0.2	1	0	0	ICE1	Nosig
0.970057	0.0809325	0.267	0.275	1	0	0	OFD1	Nosig
0.675102	0.0809072	0.168	0.188	1	0	0	DYRK1A	Nosig
0.950343	0.0808147	0.261	0.256	1	0	0	GNA13	Nosig
0.644754	0.0807818	0.114	0.131	1	0	0	SH3BP2	Nosig
0.772848	0.0805845	0.145	0.156	1	0	0	TIA1	Nosig
0.755116	0.0805287	0.102	0.094	1	0	0	CARS2	Nosig
0.762803	0.0803599	0.193	0.188	1	0	0	PTGER4	Nosig
0.547285	0.0801738	0.182	0.162	1	0	0	OSER1	Nosig
0.578905	0.0800008	0.216	0.194	1	0	0	GNPTG	Nosig
0.973999	0.0798942	0.193	0.2	1	0	0	SNRPE	Nosig
0.738595	0.0798295	0.148	0.169	1	0	0	SIAH2	Nosig
0.901864	0.0798267	0.741	0.8	1	0	0	MBNL1	Nosig
0.720465	0.0798083	0.165	0.15	1	0	0	ZC3H7A	Nosig
0.921114	0.0797031	0.202	0.206	1	0	0	CHKB	Nosig
0.519836	0.0796101	0.27	0.244	1	0	0	SRP19	Nosig
0.98412	0.0795819	0.119	0.125	1	0	0	DMAC2L	Nosig
0.869593	0.0794994	0.332	0.356	1	0	0	RBIS	Nosig
0.772692	0.0793684	0.088	0.1	1	0	0	USP5	Nosig
0.778492	0.07935	0.318	0.325	1	0	0	SNRPF	Nosig
0.520746	0.0793456	0.131	0.112	1	0	0	RPUSD3	Nosig
0.627796	0.0790821	0.128	0.15	1	0	0	IARS2	Nosig
0.879995	0.0790404	0.128	0.125	1	0	0	AZIN1	Nosig
0.663115	0.0790206	0.455	0.519	1	0	0	CD96	Nosig
0.920882	0.0788463	0.108	0.112	1	0	0	MAPK14	Nosig
0.861503	0.0787868	0.105	0.112	1	0	0	GSS	Nosig
0.502662	0.0787854	0.105	0.088	1	0	0	SEC22C	Nosig
0.640066	0.0787635	0.182	0.169	1	0	0	ARFGAP2	Nosig
0.483775	0.0787448	0.114	0.094	1	0	0	PRDX4	Nosig
0.255235	0.0786854	0.068	0.1	1	0	0	CSPP1	Nosig
0.991165	0.0785076	0.176	0.188	1	0	0	VPS35	Nosig
0.788165	0.0785033	0.134	0.15	1	0	0	CUL2	Nosig
0.999343	0.0784385	0.267	0.281	1	0	0	NUB1	Nosig
0.879158	0.0784282	0.176	0.175	1	0	0	OPA1	Nosig
0.659908	0.0784083	0.091	0.106	1	0	0	ELL	Nosig
0.862711	0.0781208	0.176	0.175	1	0	0	PHF5A	Nosig
0.367466	0.0781062	0.611	0.625	1	0	0	UQCR10	Nosig
0.864585	0.0780943	0.108	0.119	1	0	0	TFG	Nosig
0.972773	0.0780509	0.205	0.212	1	0	0	PSMA3	Nosig
0.935678	0.0779988	0.281	0.3	1	0	0	SETX	Nosig
0.477929	0.0776353	0.122	0.1	1	0	0	MCM5	Nosig
0.545061	0.0772813	0.131	0.112	1	0	0	LENG1	Nosig
0.689202	0.0771475	0.239	0.269	1	0	0	ELOVL5	Nosig
0.259772	0.0771151	0.085	0.119	1	0	0	TBC1D2B	Nosig
0.693939	0.0770672	0.116	0.106	1	0	0	TSFM	Nosig
0.98692	0.0770614	0.392	0.412	1	0	0	RAB7A	Nosig
0.81543	0.0770238	0.128	0.125	1	0	0	SAP30L	Nosig
0.390154	0.0769374	0.276	0.344	1	0	0	TAF7	Nosig
0.753042	0.0768334	0.52	0.588	1	0	0	SLC25A3	Nosig
0.773491	0.0768056	0.398	0.4	1	0	0	MTPN	Nosig
0.938182	0.0767602	0.25	0.25	1	0	0	CNPY2	Nosig
0.688224	0.0767175	0.162	0.15	1	0	0	CALCOCO1	Nosig
0.911998	0.0766652	0.131	0.131	1	0	0	ASCC2	Nosig
0.979726	0.0765905	0.122	0.125	1	0	0	TASP1	Nosig
0.995999	0.076451	0.125	0.131	1	0	0	EXOSC1	Nosig
0.705263	0.0764257	0.256	0.244	1	0	0	CCT5	Nosig
0.893864	0.0763886	0.199	0.212	1	0	0	FXR1	Nosig
0.525218	0.076355	0.088	0.106	1	0	0	AFF1	Nosig
0.416809	0.0762632	0.159	0.131	1	0	0	ARL16	Nosig
0.294815	0.0762628	0.102	0.138	1	0	0	SIN3A	Nosig
0.466145	0.0760501	0.136	0.162	1	0	0	CCNL2	Nosig
0.375601	0.0760444	0.835	0.85	1	0	0	IER2	Nosig
0.619449	0.0760431	0.165	0.15	1	0	0	DUSP23	Nosig
0.639932	0.0757754	0.097	0.112	1	0	0	WDTC1	Nosig
0.918508	0.0754655	0.099	0.1	1	0	0	CNOT10	Nosig
0.979305	0.0752942	0.352	0.369	1	0	0	U2SURP	Nosig
0.6723	0.0750837	0.091	0.106	1	0	0	PIGBOS1	Nosig
0.766989	0.0750219	0.159	0.175	1	0	0	CHD6	Nosig
0.623141	0.0748497	0.281	0.325	1	0	0	KPNB1	Nosig
0.642503	0.0748165	0.185	0.212	1	0	0	ZNF217	Nosig
0.104381	0.0746807	0.134	0.2	1	0	0	CDKAL1	Nosig
0.937329	0.0746748	0.131	0.131	1	0	0	PIK3AP1	Nosig
0.972226	0.0746612	0.111	0.112	1	0	0	FBXO44	Nosig
0.911343	0.0745883	0.116	0.119	1	0	0	SNAPIN	Nosig
0.539983	0.0745543	0.136	0.162	1	0	0	JADE2	Nosig
0.420831	0.0744067	0.23	0.275	1	0	0	RALGDS	Nosig
0.156006	0.0743595	0.102	0.15	1	0	0	RFX3	Nosig
0.976708	0.0743336	0.168	0.169	1	0	0	ASXL1	Nosig
0.830796	0.0743279	0.29	0.294	1	0	0	ABHD14B	Nosig
0.679448	0.0743154	0.159	0.181	1	0	0	ZNF431	Nosig
0.774216	0.0743153	0.364	0.369	1	0	0	RTN4	Nosig
0.837397	0.0742537	0.179	0.194	1	0	0	COQ10B	Nosig
0.767088	0.074253	0.528	0.562	1	0	0	RALY	Nosig
0.764276	0.0741847	0.125	0.119	1	0	0	ALKBH6	Nosig
0.529044	0.0738676	0.159	0.188	1	0	0	TRERF1	Nosig
0.436393	0.0737568	0.153	0.125	1	0	0	RAB1A	Nosig
0.934093	0.0737024	0.27	0.288	1	0	0	BHLHE40	Nosig
0.498026	0.0736148	0.148	0.125	1	0	0	VMA21	Nosig
0.588407	0.073422	0.122	0.106	1	0	0	ZFAND2A	Nosig
0.470469	0.0734179	0.207	0.244	1	0	0	RBM6	Nosig
0.58281	0.0733975	0.452	0.488	1	0	0	RCSD1	Nosig
0.96706	0.0733866	0.139	0.138	1	0	0	PDZD8	Nosig
0.831793	0.0733718	0.224	0.219	1	0	0	HSD17B11	Nosig
0.776823	0.0732225	0.142	0.156	1	0	0	PNPLA8	Nosig
0.410191	0.0731246	0.358	0.412	1	0	0	FNBP4	Nosig
0.747907	0.0729795	0.111	0.125	1	0	0	GPR89B	Nosig
0.690771	0.072893	0.46	0.475	1	0	0	TSEN54	Nosig
0.614522	0.0728705	0.278	0.312	1	0	0	TAF15	Nosig
0.99868	0.0728009	0.264	0.275	1	0	0	PSMD7	Nosig
0.737822	0.0726646	0.176	0.169	1	0	0	TSSC4	Nosig
0.377119	0.0726587	0.372	0.45	1	0	0	UBXN4	Nosig
0.631652	0.0726063	0.125	0.112	1	0	0	CCNB1IP1	Nosig
0.500564	0.0725366	0.122	0.1	1	0	0	NUDT5	Nosig
0.155988	0.0724049	0.099	0.15	1	0	0	DCAF10	Nosig
0.814251	0.0723377	0.236	0.238	1	0	0	RTF2	Nosig
0.718494	0.072261	0.185	0.206	1	0	0	CPSF6	Nosig
0.72551	0.0721505	0.128	0.119	1	0	0	FBXL6	Nosig
0.936058	0.0721366	0.114	0.112	1	0	0	OXSR1	Nosig
0.766872	0.0720915	0.526	0.55	1	0	0	HMGN2	Nosig
0.421225	0.0719834	0.145	0.175	1	0	0	ARID1A	Nosig
0.686563	0.0719492	0.094	0.106	1	0	0	DNAJC5	Nosig
0.964035	0.0718041	0.114	0.112	1	0	0	UBXN2A	Nosig
0.682305	0.0717735	0.193	0.212	1	0	0	PKN2	Nosig
0.723386	0.0717706	0.173	0.169	1	0	0	IMP4	Nosig
0.935455	0.0716536	0.136	0.144	1	0	0	EXOSC8	Nosig
0.994574	0.0716323	0.173	0.181	1	0	0	MRPS7	Nosig
0.148652	0.0715588	0.94	0.994	1	0	0	HLA-E	Nosig
0.798933	0.071308	0.188	0.181	1	0	0	PTPMT1	Nosig
0.923344	0.071024	0.128	0.138	1	0	0	CWC25	Nosig
0.752654	0.0707676	0.261	0.256	1	0	0	NDUFA5	Nosig
0.618261	0.0707323	0.088	0.106	1	0	0	TDRD3	Nosig
0.748316	0.0706978	0.19	0.181	1	0	0	PFDN1	Nosig
0.806133	0.0706602	0.438	0.5	1	0	0	MOB1A	Nosig
0.815766	0.0705901	0.125	0.138	1	0	0	ZNF277	Nosig
0.771624	0.0705769	0.122	0.138	1	0	0	EHBP1L1	Nosig
0.869433	0.0705224	0.116	0.125	1	0	0	CRACR2A	Nosig
0.632833	0.0705222	0.145	0.169	1	0	0	CCNK	Nosig
0.791981	0.0704313	0.267	0.281	1	0	0	CDK5RAP3	Nosig
0.676258	0.0703706	0.29	0.319	1	0	0	TIAL1	Nosig
0.801267	0.0703192	0.091	0.1	1	0	0	EMC2	Nosig
0.664847	0.0703099	0.168	0.156	1	0	0	PSENEN	Nosig
0.555102	0.0702977	0.153	0.188	1	0	0	NBR1	Nosig
0.428724	0.0702492	0.233	0.281	1	0	0	PHIP	Nosig
0.698207	0.069934	0.426	0.494	1	0	0	EPC1	Nosig
0.638149	0.0698745	0.304	0.344	1	0	0	SMAP1	Nosig
0.796511	0.0698657	0.199	0.194	1	0	0	PRKAR2A	Nosig
0.832467	0.0698142	0.145	0.156	1	0	0	LPIN2	Nosig
0.854172	0.0696065	0.102	0.1	1	0	0	ORMDL2	Nosig
0.770325	0.0695881	0.105	0.1	1	0	0	RAE1	Nosig
0.685708	0.0694763	0.125	0.144	1	0	0	TIPRL	Nosig
0.820945	0.0693844	0.097	0.106	1	0	0	CST3	Nosig
0.507391	0.0692717	0.148	0.175	1	0	0	ATP9B	Nosig
0.792242	0.0690365	0.392	0.381	1	0	0	FGR	Nosig
0.715451	0.0689112	0.574	0.619	1	0	0	HLA-F	Nosig
0.960625	0.0688911	0.102	0.106	1	0	0	MRPL1	Nosig
0.925283	0.0688472	0.503	0.544	1	0	0	LAMTOR4	Nosig
0.432826	0.0685614	0.136	0.169	1	0	0	AFG3L2	Nosig
0.972805	0.0685148	0.128	0.138	1	0	0	PSMC2	Nosig
0.842291	0.0683768	0.199	0.194	1	0	0	DHX9	Nosig
0.783832	0.0683425	0.159	0.175	1	0	0	BIRC2	Nosig
0.934094	0.068243	0.199	0.2	1	0	0	MIS18BP1	Nosig
0.514882	0.0682286	0.119	0.144	1	0	0	FBXL20	Nosig
0.841106	0.0681495	0.119	0.131	1	0	0	SMAGP	Nosig
0.522823	0.0681443	0.119	0.144	1	0	0	MYO5A	Nosig
0.789705	0.0681058	0.148	0.144	1	0	0	XPA	Nosig
0.853483	0.0681037	0.25	0.256	1	0	0	EAPP	Nosig
0.938218	0.0680539	0.099	0.1	1	0	0	HTRA2	Nosig
0.965723	0.0680217	0.162	0.169	1	0	0	RNF5	Nosig
0.724048	0.068016	0.148	0.138	1	0	0	CCDC92	Nosig
0.881753	0.0680072	0.125	0.131	1	0	0	PPIL4	Nosig
0.578869	0.0679525	0.114	0.138	1	0	0	SH3GLB2	Nosig
0.946165	0.0679435	0.295	0.312	1	0	0	MFNG	Nosig
0.676309	0.0679388	0.099	0.112	1	0	0	LINS1	Nosig
0.811542	0.0677628	0.188	0.2	1	0	0	BTAF1	Nosig
0.872834	0.0677286	0.176	0.181	1	0	0	NUBP2	Nosig
0.966216	0.067597	0.122	0.125	1	0	0	ACADM	Nosig
0.657173	0.0675548	0.097	0.112	1	0	0	STX17	Nosig
0.771298	0.0675402	0.162	0.15	1	0	0	NDEL1	Nosig
0.69867	0.0674996	0.19	0.181	1	0	0	MRPS26	Nosig
0.682332	0.0674672	0.162	0.188	1	0	0	YWHAE	Nosig
0.69535	0.0674359	0.21	0.231	1	0	0	SRSF1	Nosig
0.978918	0.0674171	0.438	0.488	1	0	0	HMGN3	Nosig
0.747847	0.0672635	0.239	0.256	1	0	0	MFF	Nosig
0.77403	0.0670726	0.108	0.1	1	0	0	KARS	Nosig
0.984169	0.067028	0.099	0.1	1	0	0	EHD4	Nosig
0.740703	0.0669579	0.139	0.156	1	0	0	PREP	Nosig
0.590612	0.0669343	0.099	0.119	1	0	0	SMARCAD1	Nosig
0.68531	0.0668364	0.108	0.125	1	0	0	ODF2	Nosig
0.68866	0.0668179	0.142	0.162	1	0	0	PARP10	Nosig
0.867793	0.0668078	0.153	0.15	1	0	0	CLPTM1	Nosig
0.647269	0.0667604	0.099	0.119	1	0	0	SNHG9	Nosig
0.984354	0.0667234	0.142	0.144	1	0	0	FOPNL	Nosig
0.752766	0.0666711	0.176	0.2	1	0	0	DCAF11	Nosig
0.818126	0.0666492	0.122	0.131	1	0	0	PPM1K	Nosig
0.765587	0.0666406	0.111	0.125	1	0	0	MRPL22	Nosig
0.783173	0.06664	0.139	0.131	1	0	0	SNTB2	Nosig
0.781635	0.0665268	0.145	0.156	1	0	0	NCOR2	Nosig
0.885094	0.0663873	0.25	0.25	1	0	0	G6PD	Nosig
0.72329	0.0662957	0.102	0.094	1	0	0	MT1F	Nosig
0.961908	0.0662945	0.378	0.406	1	0	0	FBXO7	Nosig
0.976764	0.0662841	0.159	0.169	1	0	0	SCNM1	Nosig
0.39617	0.0662721	0.111	0.144	1	0	0	LAS1L	Nosig
0.375025	0.0661352	0.179	0.219	1	0	0	PDCD7	Nosig
0.765603	0.0661034	0.142	0.156	1	0	0	SUMF1	Nosig
0.510746	0.0658982	0.114	0.094	1	0	0	IKBKB	Nosig
0.708482	0.0657286	0.565	0.588	1	0	0	TAF10	Nosig
0.337772	0.0657038	0.298	0.362	1	0	0	CHD2	Nosig
0.876825	0.0656423	0.139	0.138	1	0	0	SUDS3	Nosig
0.850589	0.0655352	0.233	0.238	1	0	0	ASAH1	Nosig
0.91989	0.0654415	0.19	0.206	1	0	0	CCS	Nosig
0.651699	0.065374	0.091	0.106	1	0	0	AHCTF1	Nosig
0.494405	0.0653638	0.145	0.175	1	0	0	RBM23	Nosig
0.640301	0.0652767	0.142	0.125	1	0	0	PLEKHA3	Nosig
0.486471	0.0652253	0.614	0.65	1	0	0	PSMA7	Nosig
0.786522	0.0652023	0.145	0.138	1	0	0	IMPDH1	Nosig
0.968308	0.0651543	0.199	0.2	1	0	0	NUTM2B-AS1	Nosig
0.476645	0.0651542	0.128	0.156	1	0	0	CUL1	Nosig
0.308409	0.065143	0.239	0.306	1	0	0	CHIC2	Nosig
0.875577	0.0650908	0.344	0.356	1	0	0	PRKCQ	Nosig
0.937825	0.0649595	0.497	0.525	1	0	0	NDUFB10	Nosig
0.974778	0.0648802	0.145	0.144	1	0	0	RABGGTB	Nosig
0.808158	0.0647871	0.537	0.588	1	0	0	BLOC1S1	Nosig
0.534723	0.0647442	0.085	0.106	1	0	0	CEP250	Nosig
0.702065	0.064618	0.287	0.288	1	0	0	RPS6KA1	Nosig
0.484882	0.0645717	0.608	0.7	1	0	0	RBM39	Nosig
0.75592	0.0644808	0.099	0.112	1	0	0	GRINA	Nosig
0.95291	0.0642635	0.412	0.425	1	0	0	RHOC	Nosig
0.554767	0.0641704	0.17	0.15	1	0	0	MRPL16	Nosig
0.793588	0.0641512	0.304	0.312	1	0	0	EMC4	Nosig
0.579338	0.0641227	0.094	0.112	1	0	0	SNIP1	Nosig
0.988657	0.0639767	0.17	0.175	1	0	0	STK26	Nosig
0.63744	0.0638508	0.134	0.156	1	0	0	FGD5-AS1	Nosig
0.737375	0.0637883	0.094	0.106	1	0	0	AL118516.1	Nosig
0.834589	0.0636745	0.145	0.138	1	0	0	VIM-AS1	Nosig
0.504468	0.0636604	0.395	0.469	1	0	0	USP34	Nosig
0.856994	0.0635959	0.136	0.144	1	0	0	GTF2F1	Nosig
0.654466	0.0633574	0.142	0.162	1	0	0	MTF2	Nosig
0.742099	0.0633427	0.094	0.106	1	0	0	PLPBP	Nosig
0.994403	0.0627576	0.136	0.138	1	0	0	PDHB	Nosig
0.9374	0.0627281	0.196	0.206	1	0	0	BLOC1S2	Nosig
0.318863	0.0626389	0.099	0.131	1	0	0	HYOU1	Nosig
0.726714	0.0625546	0.21	0.2	1	0	0	AKT1	Nosig
0.992346	0.0624571	0.372	0.4	1	0	0	TMED2	Nosig
0.432531	0.0623977	0.378	0.462	1	0	0	CFLAR	Nosig
0.319247	0.0620522	0.108	0.144	1	0	0	PHTF2	Nosig
0.76802	0.0620452	0.102	0.112	1	0	0	ZNF92	Nosig
0.675048	0.0619317	0.136	0.156	1	0	0	OIP5-AS1	Nosig
0.784883	0.0618036	0.375	0.412	1	0	0	EIF3D	Nosig
0.701304	0.0617815	0.108	0.125	1	0	0	NFYC	Nosig
0.939955	0.061765	0.162	0.162	1	0	0	GOPC	Nosig
0.728478	0.0616911	0.136	0.156	1	0	0	SGF29	Nosig
0.146469	0.0616875	0.131	0.188	1	0	0	NUMA1	Nosig
0.726105	0.0616589	0.116	0.131	1	0	0	PARP12	Nosig
0.235999	0.0615138	0.176	0.231	1	0	0	POM121	Nosig
0.744929	0.0613446	0.256	0.25	1	0	0	PDCD5	Nosig
0.627616	0.0611826	0.131	0.15	1	0	0	PIK3C3	Nosig
0.397699	0.0611257	0.327	0.381	1	0	0	FAM172A	Nosig
0.73587	0.0611206	0.153	0.144	1	0	0	MTCH2	Nosig
0.909156	0.0607626	0.259	0.262	1	0	0	DCTN2	Nosig
0.906466	0.0605539	0.21	0.219	1	0	0	NFKB1	Nosig
0.278492	0.0605364	0.068	0.1	1	0	0	2023-03-08	Nosig
0.57371	0.0604809	0.131	0.156	1	0	0	STX12	Nosig
0.441316	0.0600775	0.176	0.212	1	0	0	UBQLN1	Nosig
0.580621	0.060035	0.082	0.1	1	0	0	ABHD13	Nosig
0.517525	0.0599974	0.128	0.106	1	0	0	PREB	Nosig
0.867624	0.0599113	0.136	0.131	1	0	0	PYROXD1	Nosig
0.464342	0.0598201	0.088	0.112	1	0	0	ILF3-DT	Nosig
0.351246	0.0597821	0.892	0.969	1	0	0	ACTG1	Nosig
0.406769	0.0597329	0.119	0.15	1	0	0	SNHG14	Nosig
0.686584	0.0596981	0.668	0.75	1	0	0	SKAP1	Nosig
0.974434	0.0596866	0.188	0.194	1	0	0	MLEC	Nosig
0.645094	0.0595927	0.085	0.1	1	0	0	NPLOC4	Nosig
0.575632	0.059389	0.301	0.281	1	0	0	MDH1	Nosig
0.928362	0.0593654	0.207	0.219	1	0	0	SLC66A3	Nosig
0.667558	0.0593337	0.111	0.125	1	0	0	MED13	Nosig
0.653602	0.0593323	0.514	0.569	1	0	0	SF3B1	Nosig
0.81482	0.05928	0.347	0.381	1	0	0	RBBP4	Nosig
0.705595	0.059178	0.69	0.713	1	0	0	HCLS1	Nosig
0.956188	0.0591574	0.25	0.256	1	0	0	SMARCE1	Nosig
0.770174	0.0589447	0.815	0.831	1	0	0	LSP1	Nosig
0.931522	0.0589351	0.196	0.206	1	0	0	DENR	Nosig
0.910879	0.0589161	0.165	0.162	1	0	0	RHOT2	Nosig
0.820065	0.0588805	0.173	0.169	1	0	0	CAT	Nosig
0.859552	0.058832	0.153	0.162	1	0	0	CAPRIN1	Nosig
0.863806	0.0587736	0.287	0.312	1	0	0	MYDGF	Nosig
0.866889	0.0587452	0.105	0.1	1	0	0	PRH1	Nosig
0.558726	0.0587117	0.094	0.112	1	0	0	SUPT7L	Nosig
0.715009	0.0586412	0.105	0.094	1	0	0	TRAF6	Nosig
0.834814	0.0586318	0.102	0.112	1	0	0	JKAMP	Nosig
0.856889	0.0585272	0.21	0.225	1	0	0	TTC39C	Nosig
0.777406	0.0585028	0.17	0.188	1	0	0	ZGPAT	Nosig
0.570911	0.0584938	0.134	0.156	1	0	0	USP8	Nosig
0.8326	0.0583577	0.165	0.162	1	0	0	TSEN15	Nosig
0.929832	0.0582812	0.125	0.125	1	0	0	CARD19	Nosig
0.879234	0.0582702	0.142	0.138	1	0	0	MTERF4	Nosig
0.905123	0.0581495	0.196	0.206	1	0	0	NEK7	Nosig
0.559711	0.058068	0.253	0.288	1	0	0	ATP2B4	Nosig
0.62695	0.0580358	0.193	0.175	1	0	0	LAP3	Nosig
0.764953	0.0579474	0.153	0.144	1	0	0	UTP23	Nosig
0.976862	0.0578335	0.119	0.125	1	0	0	TMEM106C	Nosig
0.828153	0.0578231	0.116	0.125	1	0	0	AUH	Nosig
0.954983	0.0577411	0.128	0.131	1	0	0	SMAD4	Nosig
0.947237	0.0576437	0.284	0.294	1	0	0	TMEM179B	Nosig
0.662682	0.0576327	0.131	0.119	1	0	0	ATF1	Nosig
0.73068	0.0575719	0.122	0.112	1	0	0	TMEM126B	Nosig
0.494694	0.0574746	0.193	0.231	1	0	0	SMARCC2	Nosig
0.359906	0.0572579	0.886	0.944	1	0	0	MYL12A	Nosig
0.621338	0.0572215	0.449	0.45	1	0	0	MAP1LC3B	Nosig
0.694937	0.0572008	0.321	0.319	1	0	0	RAB11B	Nosig
0.30649	0.0571987	0.827	0.869	1	0	0	MYL12B	Nosig
0.835404	0.0571822	0.199	0.194	1	0	0	CERS2	Nosig
0.874255	0.057054	0.301	0.319	1	0	0	PLEKHJ1	Nosig
0.423734	0.0570072	0.151	0.181	1	0	0	PRKRIP1	Nosig
0.981214	0.0569073	0.341	0.356	1	0	0	STOM	Nosig
0.298807	0.0567975	0.074	0.106	1	0	0	EXOC1	Nosig
0.259257	0.0567718	0.196	0.25	1	0	0	CNOT4	Nosig
0.627355	0.0567681	0.108	0.125	1	0	0	KDM3B	Nosig
0.752083	0.0567119	0.812	0.875	1	0	0	EMP3	Nosig
0.943475	0.0566499	0.261	0.275	1	0	0	UBTF	Nosig
0.688624	0.0565814	0.312	0.338	1	0	0	MTCH1	Nosig
0.906934	0.0564328	0.108	0.106	1	0	0	VRK1	Nosig
0.373535	0.0561356	0.131	0.169	1	0	0	EXOG	Nosig
0.0738773	0.0560428	0.213	0.312	1	0	0	KCNAB2	Nosig
0.68598	0.0560074	0.5	0.569	1	0	0	SRP9	Nosig
0.857183	0.056004	0.304	0.312	1	0	0	ADH5	Nosig
0.874828	0.0559833	0.304	0.319	1	0	0	CCDC107	Nosig
0.85639	0.0559744	0.207	0.225	1	0	0	HTATSF1	Nosig
0.720523	0.0556574	0.105	0.094	1	0	0	RUBCN	Nosig
0.896848	0.0556145	0.216	0.212	1	0	0	GTF3C6	Nosig
0.801002	0.055578	0.108	0.1	1	0	0	IER5	Nosig
0.461111	0.0553091	0.114	0.138	1	0	0	RABGEF1	Nosig
0.469389	0.0552143	0.097	0.119	1	0	0	USP20	Nosig
0.926226	0.0551489	0.312	0.338	1	0	0	RAB6A	Nosig
0.843715	0.0551429	0.219	0.238	1	0	0	LMBRD1	Nosig
0.904717	0.0550542	0.119	0.119	1	0	0	TMED3	Nosig
0.911981	0.0550146	0.116	0.125	1	0	0	CDC16	Nosig
0.83139	0.0549957	0.111	0.106	1	0	0	HSBP1	Nosig
0.72517	0.0549357	0.159	0.181	1	0	0	UBL7	Nosig
0.67414	0.0548985	0.142	0.162	1	0	0	EOMES	Nosig
0.764105	0.054847	0.176	0.169	1	0	0	LETMD1	Nosig
0.590161	0.0546964	0.29	0.325	1	0	0	GK5	Nosig
0.849783	0.0546824	0.378	0.419	1	0	0	HNRNPR	Nosig
0.477932	0.054635	0.156	0.194	1	0	0	GDI1	Nosig
0.726862	0.0545892	0.216	0.244	1	0	0	BCL7B	Nosig
0.955095	0.0543326	0.156	0.162	1	0	0	MRFAP1	Nosig
0.874752	0.0543264	0.429	0.45	1	0	0	PSMB6	Nosig
0.873336	0.0543264	0.591	0.656	1	0	0	ACTR3	Nosig
0.98798	0.054068	0.159	0.169	1	0	0	AHSA1	Nosig
0.839528	0.0538987	0.114	0.125	1	0	0	CISD2	Nosig
0.75408	0.0538834	0.119	0.112	1	0	0	METAP1	Nosig
0.534725	0.0538773	0.276	0.256	1	0	0	ISG15	Nosig
0.859726	0.0538096	0.097	0.106	1	0	0	ITPR3	Nosig
0.273918	0.0537341	0.125	0.169	1	0	0	CCNT1	Nosig
0.911211	0.0536692	0.219	0.231	1	0	0	TRA2A	Nosig
0.923245	0.0536226	0.222	0.219	1	0	0	FBXL5	Nosig
0.810179	0.0535551	0.347	0.394	1	0	0	APH1A	Nosig
0.985596	0.0533594	0.375	0.4	1	0	0	VDAC2	Nosig
0.685922	0.0533149	0.795	0.912	1	0	0	CD3D	Nosig
0.445823	0.0532666	0.247	0.294	1	0	0	AATF	Nosig
0.442493	0.0531376	0.099	0.125	1	0	0	USF2	Nosig
0.978174	0.0531217	0.108	0.112	1	0	0	TMEM120A	Nosig
0.983142	0.0531092	0.151	0.156	1	0	0	USB1	Nosig
0.856376	0.0529913	0.355	0.375	1	0	0	DNAJB6	Nosig
0.977719	0.052967	0.261	0.262	1	0	0	RTF1	Nosig
0.60674	0.052953	0.108	0.125	1	0	0	RNPEP	Nosig
0.833883	0.0529325	0.19	0.188	1	0	0	RBM42	Nosig
0.357593	0.0527274	0.244	0.3	1	0	0	DNM2	Nosig
0.731678	0.0526112	0.088	0.1	1	0	0	MTOR	Nosig
0.889593	0.0523335	0.438	0.488	1	0	0	LMAN2	Nosig
0.813938	0.0521847	0.273	0.269	1	0	0	HEBP2	Nosig
0.782285	0.0521445	0.114	0.125	1	0	0	POLR3C	Nosig
0.794585	0.0521179	0.841	0.919	1	0	0	TMA7	Nosig
0.742753	0.0520276	0.102	0.112	1	0	0	EEF1E1	Nosig
0.587183	0.051984	0.088	0.106	1	0	0	PITPNA	Nosig
0.737911	0.0518784	0.281	0.319	1	0	0	PPP4R2	Nosig
0.836096	0.0518411	0.295	0.319	1	0	0	KRAS	Nosig
0.792261	0.0515737	0.134	0.125	1	0	0	TXNDC9	Nosig
0.978807	0.0515702	0.128	0.131	1	0	0	WDR61	Nosig
0.584404	0.0514864	0.148	0.169	1	0	0	JAKMIP2	Nosig
0.923682	0.0514358	0.273	0.281	1	0	0	ERP44	Nosig
0.714223	0.0514333	0.366	0.394	1	0	0	MYBL1	Nosig
0.709264	0.0514036	0.361	0.362	1	0	0	ZBTB38	Nosig
0.521911	0.0513651	0.116	0.138	1	0	0	CDK6	Nosig
0.700005	0.0513151	0.335	0.356	1	0	0	TRABD	Nosig
0.784208	0.0512841	0.173	0.162	1	0	0	SBNO1	Nosig
0.544746	0.0511028	0.114	0.138	1	0	0	ECSIT	Nosig
0.667377	0.0511027	0.276	0.3	1	0	0	ATP1A1	Nosig
0.787201	0.0510744	0.199	0.219	1	0	0	CNTRL	Nosig
0.416369	0.0510168	0.33	0.381	1	0	0	GLS	Nosig
0.871107	0.0509956	0.094	0.1	1	0	0	TUBA1C	Nosig
0.893978	0.0509571	0.253	0.269	1	0	0	TINF2	Nosig
0.94268	0.0508545	0.148	0.15	1	0	0	SEPHS2	Nosig
0.883934	0.0507852	0.165	0.175	1	0	0	SLAMF6	Nosig
0.929557	0.0507799	0.642	0.706	1	0	0	STK4	Nosig
0.450782	0.0507239	0.347	0.312	1	0	0	CYCS	Nosig
0.928049	0.0507011	0.125	0.125	1	0	0	SAR1B	Nosig
0.616863	0.0504634	0.134	0.119	1	0	0	MFSD1	Nosig
0.39457	0.0502624	0.347	0.425	1	0	0	PPP3CC	Nosig
0.917862	0.0501584	0.185	0.188	1	0	0	NGRN	Nosig
0.967083	0.0500577	0.259	0.269	1	0	0	LAMTOR5	Nosig
0.975827	0.0499918	0.369	0.4	1	0	0	SLTM	Nosig
0.796462	0.0499347	0.17	0.188	1	0	0	FBXO33	Nosig
0.795916	0.049894	0.261	0.288	1	0	0	PDCD2	Nosig
0.712369	0.0498698	0.418	0.394	1	0	0	PSMD8	Nosig
0.929202	0.0498372	0.253	0.269	1	0	0	CYLD	Nosig
0.968385	0.0497176	0.134	0.138	1	0	0	B4GALT3	Nosig
0.651435	0.0497095	0.31	0.362	1	0	0	C17orf49	Nosig
0.844104	0.0497045	0.17	0.181	1	0	0	HSF1	Nosig
0.730319	0.0495391	0.173	0.194	1	0	0	RHEB	Nosig
0.999638	0.0494739	0.207	0.212	1	0	0	SHOC2	Nosig
0.903329	0.049157	0.349	0.362	1	0	0	PPM1G	Nosig
0.925557	0.0491524	0.099	0.106	1	0	0	EBAG9	Nosig
0.544061	0.0490973	0.293	0.331	1	0	0	ASH1L	Nosig
0.545865	0.0490098	0.392	0.375	1	0	0	TUFM	Nosig
0.478305	0.0489116	0.202	0.238	1	0	0	GON4L	Nosig
0.115292	0.0489056	0.122	0.181	1	0	0	VWA8	Nosig
0.690352	0.0488452	0.148	0.162	1	0	0	PHACTR2	Nosig
0.943512	0.0485943	0.293	0.312	1	0	0	COPS6	Nosig
0.930997	0.0484651	0.389	0.425	1	0	0	STK38	Nosig
0.737592	0.04845	0.776	0.825	1	0	0	HMGB1	Nosig
0.89412	0.0484304	0.116	0.112	1	0	0	WDR48	Nosig
0.485629	0.0483612	0.273	0.319	1	0	0	DHX36	Nosig
0.977458	0.0483311	0.139	0.144	1	0	0	SMG7	Nosig
0.722983	0.0483178	0.088	0.1	1	0	0	LINC02328	Nosig
0.860548	0.0482708	0.111	0.119	1	0	0	PPAN	Nosig
0.924883	0.0481334	0.278	0.288	1	0	0	SH3BP5	Nosig
0.948917	0.0481192	0.125	0.131	1	0	0	HINT2	Nosig
0.932839	0.0480534	0.114	0.119	1	0	0	NABP2	Nosig
0.554989	0.0479239	0.213	0.244	1	0	0	PBRM1	Nosig
0.62728	0.0477141	0.173	0.2	1	0	0	ZNF131	Nosig
0.775397	0.0477002	0.159	0.175	1	0	0	NMRAL1	Nosig
0.528696	0.0475583	0.091	0.112	1	0	0	CCNC	Nosig
0.7369	0.0475364	0.128	0.119	1	0	0	HADHB	Nosig
0.720407	0.0474339	0.111	0.1	1	0	0	PCMTD2	Nosig
0.247188	0.047426	0.233	0.3	1	0	0	MBD5	Nosig
0.981607	0.0473849	0.281	0.294	1	0	0	ENY2	Nosig
0.83869	0.0473729	0.148	0.162	1	0	0	MMGT1	Nosig
0.541328	0.0471516	0.102	0.125	1	0	0	CCNT2	Nosig
0.144378	0.0471407	0.207	0.281	1	0	0	RB1	Nosig
0.837484	0.047025	0.193	0.188	1	0	0	RBM27	Nosig
0.381885	0.0469708	0.176	0.225	1	0	0	SAFB	Nosig
0.39874	0.0469472	0.511	0.606	1	0	0	HNRNPC	Nosig
0.430988	0.0469192	0.091	0.119	1	0	0	UBXN11	Nosig
0.262507	0.0469028	0.088	0.125	1	0	0	WRAP73	Nosig
0.867388	0.0467968	0.247	0.256	1	0	0	PRKDC	Nosig
0.734628	0.0466984	0.315	0.338	1	0	0	KIF5B	Nosig
0.775938	0.0466873	0.097	0.106	1	0	0	PAIP1	Nosig
0.740239	0.0463248	0.111	0.1	1	0	0	C6orf226	Nosig
0.999266	0.0463113	0.199	0.206	1	0	0	CCDC115	Nosig
0.981969	0.0462087	0.108	0.112	1	0	0	SLAIN2	Nosig
0.633875	0.0461037	0.312	0.35	1	0	0	SLC3A2	Nosig
0.899275	0.0460391	0.119	0.119	1	0	0	COA6	Nosig
0.797267	0.0459945	0.102	0.112	1	0	0	PCNX4	Nosig
0.953469	0.0459523	0.761	0.794	1	0	0	PTP4A2	Nosig
0.976932	0.0459233	0.156	0.162	1	0	0	FRG1	Nosig
0.745516	0.0459174	0.352	0.35	1	0	0	AIP	Nosig
0.873359	0.0458512	0.216	0.231	1	0	0	ERLEC1	Nosig
0.123193	0.0456613	0.111	0.162	1	0	0	HECTD4	Nosig
0.836659	0.0453787	0.227	0.225	1	0	0	RAB9A	Nosig
0.815142	0.0452257	0.119	0.131	1	0	0	NARS	Nosig
0.967051	0.0451822	0.537	0.562	1	0	0	ATP5MD	Nosig
0.730254	0.0451615	0.125	0.138	1	0	0	DMTF1	Nosig
0.833941	0.0451476	0.091	0.1	1	0	0	CYP4V2	Nosig
0.726439	0.0451202	0.168	0.188	1	0	0	CMTM7	Nosig
0.812467	0.0450847	0.207	0.225	1	0	0	CLPP	Nosig
0.784523	0.0450707	0.162	0.15	1	0	0	TWF1	Nosig
0.0367201	0.04504	0.108	0.181	1	0	0	LINC01278	Nosig
0.0216951	0.0449993	0.045	0.1	1	0	0	C22orf34	Nosig
0.373742	0.0449862	0.213	0.262	1	0	0	DDX21	Nosig
0.592531	0.0449772	0.196	0.231	1	0	0	WASHC1	Nosig
0.827797	0.044965	0.156	0.169	1	0	0	CCDC25	Nosig
0.707549	0.0448775	0.122	0.112	1	0	0	UBE2D1	Nosig
0.748528	0.0447424	0.102	0.094	1	0	0	DNASE2	Nosig
0.634597	0.0447152	0.344	0.375	1	0	0	SSB	Nosig
0.786621	0.044657	0.392	0.438	1	0	0	RPN1	Nosig
0.72329	0.0446467	0.102	0.094	1	0	0	HCFC1	Nosig
0.473674	0.0446029	0.366	0.406	1	0	0	NSD3	Nosig
0.834762	0.0445477	0.216	0.212	1	0	0	MIR4435-2HG	Nosig
0.962542	0.0445435	0.298	0.325	1	0	0	MIEN1	Nosig
0.777231	0.0443141	0.125	0.119	1	0	0	UROD	Nosig
0.804817	0.0439083	0.116	0.106	1	0	0	ARMC1	Nosig
0.968745	0.0438876	0.457	0.488	1	0	0	P4HB	Nosig
0.801079	0.0438704	0.469	0.506	1	0	0	XRCC5	Nosig
0.24266	0.0438361	0.182	0.238	1	0	0	ATAD2B	Nosig
0.959921	0.0438234	0.489	0.531	1	0	0	SEPTIN6	Nosig
0.516422	0.0435933	0.102	0.125	1	0	0	TRANK1	Nosig
0.744687	0.0435098	0.139	0.156	1	0	0	CDIPT	Nosig
0.751812	0.0434233	0.205	0.225	1	0	0	WHAMM	Nosig
0.486997	0.0433076	0.119	0.1	1	0	0	TBC1D20	Nosig
0.89538	0.0432904	0.321	0.319	1	0	0	DNTTIP2	Nosig
0.252659	0.0432597	0.233	0.306	1	0	0	HNRNPH1	Nosig
0.852267	0.0430876	0.452	0.45	1	0	0	KLRC3	Nosig
0.520731	0.0430094	0.108	0.131	1	0	0	JAK2	Nosig
0.82191	0.0429129	0.097	0.106	1	0	0	SPTLC2	Nosig
0.891591	0.0427817	0.122	0.131	1	0	0	ERGIC2	Nosig
0.664794	0.0426822	0.085	0.1	1	0	0	ZC3H8	Nosig
0.542002	0.042469	0.528	0.581	1	0	0	ANAPC16	Nosig
0.494064	0.0424391	0.085	0.106	1	0	0	KIAA1328	Nosig
0.747634	0.0424166	0.27	0.256	1	0	0	TNFSF12	Nosig
0.777718	0.0423568	0.091	0.1	1	0	0	ATF6	Nosig
0.410595	0.0423518	0.091	0.119	1	0	0	IWS1	Nosig
0.402384	0.0421711	0.207	0.25	1	0	0	RRAS2	Nosig
0.675316	0.0421284	0.142	0.131	1	0	0	COMTD1	Nosig
0.877549	0.0421272	0.105	0.112	1	0	0	PRKD3	Nosig
0.767286	0.0421144	0.361	0.369	1	0	0	ADAR	Nosig
0.444054	0.0420114	0.432	0.494	1	0	0	SFPQ	Nosig
0.888346	0.0419787	0.253	0.269	1	0	0	GOLPH3	Nosig
0.912556	0.041975	0.131	0.138	1	0	0	TRAPPC2	Nosig
0.59645	0.0417396	0.082	0.1	1	0	0	HSD17B4	Nosig
0.914279	0.0416709	0.196	0.206	1	0	0	NINJ1	Nosig
0.781512	0.0416008	0.114	0.106	1	0	0	VPS72	Nosig
0.844604	0.0415047	0.347	0.35	1	0	0	RBX1	Nosig
0.374243	0.0414999	0.099	0.131	1	0	0	DELE1	Nosig
0.758817	0.0413487	0.355	0.388	1	0	0	DCTN3	Nosig
0.135776	0.0412556	0.128	0.188	1	0	0	METTL16	Nosig
0.262729	0.0410733	0.213	0.262	1	0	0	CUL4A	Nosig
0.784695	0.040976	0.102	0.112	1	0	0	TXNDC11	Nosig
0.471319	0.0409738	0.136	0.162	1	0	0	DNAJC4	Nosig
0.973628	0.0408615	0.193	0.2	1	0	0	GET3	Nosig
0.452747	0.0408596	0.128	0.162	1	0	0	ILRUN	Nosig
0.811314	0.0405652	0.097	0.106	1	0	0	MRPL19	Nosig
0.495428	0.0404782	0.17	0.2	1	0	0	ACBD6	Nosig
0.240158	0.040445	0.102	0.144	1	0	0	HIVEP2	Nosig
0.870237	0.0403247	0.131	0.138	1	0	0	CCDC66	Nosig
0.885646	0.0403178	0.17	0.169	1	0	0	MRPS35	Nosig
0.475094	0.0402855	0.111	0.138	1	0	0	ANKIB1	Nosig
0.736078	0.0401048	0.099	0.112	1	0	0	RPP30	Nosig
0.711179	0.0401022	0.259	0.281	1	0	0	NDUFB6	Nosig
0.815983	0.04007	0.162	0.175	1	0	0	ZBTB44	Nosig
0.782858	0.0399902	0.366	0.369	1	0	0	AURKAIP1	Nosig
0.939465	0.039989	0.131	0.138	1	0	0	CD2AP	Nosig
0.624079	0.0398356	0.298	0.338	1	0	0	POLR3GL	Nosig
0.918049	0.0397806	0.108	0.112	1	0	0	TOMM40	Nosig
0.529987	0.0397731	0.145	0.125	1	0	0	MRPS18B	Nosig
0.749177	0.0397493	0.151	0.169	1	0	0	BRMS1	Nosig
0.828404	0.0396222	0.145	0.156	1	0	0	CD2BP2	Nosig
0.990222	0.0396154	0.25	0.256	1	0	0	PLEKHF1	Nosig
0.956991	0.0395624	0.341	0.356	1	0	0	WTAP	Nosig
0.868582	0.0395347	0.128	0.125	1	0	0	WDR26	Nosig
0.244389	0.0395319	0.236	0.3	1	0	0	PHC3	Nosig
0.56123	0.0395046	0.094	0.112	1	0	0	BAZ2B	Nosig
0.906332	0.0393799	0.472	0.469	1	0	0	PAK2	Nosig
0.719662	0.0392069	0.151	0.138	1	0	0	PRPS1	Nosig
0.370286	0.0392007	0.44	0.525	1	0	0	FAM107B	Nosig
0.319845	0.03919	0.148	0.188	1	0	0	CUL5	Nosig
0.441003	0.03918	0.156	0.194	1	0	0	FAM89B	Nosig
0.804581	0.0390684	0.227	0.219	1	0	0	OLA1	Nosig
0.911714	0.0390455	0.196	0.206	1	0	0	E2F4	Nosig
0.744483	0.0389189	0.105	0.119	1	0	0	SLC27A3	Nosig
0.45598	0.0388862	0.19	0.231	1	0	0	ETNK1	Nosig
0.661166	0.0388196	0.207	0.194	1	0	0	MANF	Nosig
0.353706	0.0388112	0.134	0.169	1	0	0	RNF169	Nosig
0.26542	0.0387236	0.085	0.119	1	0	0	PPM1L	Nosig
0.590505	0.0387004	0.139	0.162	1	0	0	PEX2	Nosig
0.210382	0.0386814	0.091	0.131	1	0	0	VPS39	Nosig
0.199954	0.0386586	0.097	0.138	1	0	0	DDX23	Nosig
0.792836	0.0384915	0.315	0.35	1	0	0	VPS29	Nosig
0.728982	0.0384708	0.151	0.175	1	0	0	CDK11B	Nosig
0.195816	0.0384675	0.259	0.331	1	0	0	TNIK	Nosig
0.520731	0.0383587	0.108	0.131	1	0	0	ATF2	Nosig
0.901423	0.0383408	0.176	0.175	1	0	0	THOC7	Nosig
0.907409	0.0383096	0.108	0.106	1	0	0	TCTA	Nosig
0.971414	0.0382829	0.324	0.344	1	0	0	YY1	Nosig
0.918311	0.0382216	0.196	0.206	1	0	0	CTCF	Nosig
0.863358	0.0381913	0.128	0.138	1	0	0	PSMD12	Nosig
0.913522	0.0381538	0.295	0.319	1	0	0	METTL9	Nosig
0.53686	0.037852	0.341	0.388	1	0	0	CSNK1A1	Nosig
0.862375	0.037692	0.366	0.388	1	0	0	ENSA	Nosig
0.3009	0.0374944	0.227	0.288	1	0	0	ERN1	Nosig
0.936794	0.037468	0.219	0.219	1	0	0	TM9SF3	Nosig
0.377451	0.0372678	0.111	0.144	1	0	0	MSH3	Nosig
0.861595	0.0372585	0.276	0.294	1	0	0	UBE3A	Nosig
0.865317	0.0371124	0.327	0.344	1	0	0	CYC1	Nosig
0.19116	0.0370412	0.46	0.55	1	0	0	P2RY8	Nosig
0.718151	0.036999	0.136	0.156	1	0	0	NSUN2	Nosig
0.922679	0.0367701	0.116	0.112	1	0	0	ABR	Nosig
0.306973	0.0367681	0.111	0.15	1	0	0	MANBA	Nosig
0.550416	0.0367235	0.094	0.112	1	0	0	TET2	Nosig
0.646803	0.0366443	0.384	0.425	1	0	0	DGUOK	Nosig
0.655881	0.0365773	0.165	0.188	1	0	0	DDRGK1	Nosig
0.716695	0.0365428	0.114	0.125	1	0	0	HPS3	Nosig
0.827864	0.0364587	0.142	0.156	1	0	0	RRN3	Nosig
0.8563	0.0363192	0.67	0.713	1	0	0	ARL6IP5	Nosig
0.485285	0.0363186	0.369	0.412	1	0	0	DDX46	Nosig
0.695401	0.0362426	0.293	0.331	1	0	0	TOMM22	Nosig
0.672766	0.0362307	0.222	0.25	1	0	0	ETFA	Nosig
0.474001	0.0362218	0.241	0.281	1	0	0	TCF12	Nosig
0.243877	0.0360846	0.119	0.162	1	0	0	ZC3H18	Nosig
0.77973	0.0358625	0.207	0.194	1	0	0	AP3S1	Nosig
0.857407	0.0357672	0.156	0.169	1	0	0	DUSP12	Nosig
0.523189	0.0357095	0.5	0.575	1	0	0	PLAC8	Nosig
0.814198	0.035689	0.105	0.112	1	0	0	SPNS1	Nosig
0.807226	0.0356653	0.105	0.112	1	0	0	TRAPPC12	Nosig
0.504316	0.0356482	0.131	0.156	1	0	0	EFTUD2	Nosig
0.86455	0.0355022	0.153	0.15	1	0	0	ELOF1	Nosig
0.633622	0.0354718	0.202	0.231	1	0	0	SDF2L1	Nosig
0.480083	0.0354665	0.159	0.188	1	0	0	EIF4A3	Nosig
0.589906	0.0354441	0.253	0.281	1	0	0	VPS36	Nosig
0.94121	0.0353889	0.111	0.106	1	0	0	ELP4	Nosig
0.854439	0.0352889	0.134	0.144	1	0	0	MLX	Nosig
0.159519	0.0352236	0.159	0.219	1	0	0	GMDS	Nosig
0.808134	0.0351181	0.119	0.131	1	0	0	FBXO32	Nosig
0.776488	0.0351157	0.222	0.25	1	0	0	MOB2	Nosig
0.653304	0.0351055	0.162	0.188	1	0	0	AGGF1	Nosig
0.767435	0.0349633	0.489	0.556	1	0	0	CCDC85B	Nosig
0.327859	0.0348982	0.077	0.106	1	0	0	PRKCA	Nosig
0.847007	0.0346958	0.122	0.131	1	0	0	KRIT1	Nosig
0.981651	0.034539	0.315	0.325	1	0	0	PSMD13	Nosig
0.793536	0.0344688	0.102	0.112	1	0	0	ZFP90	Nosig
0.90113	0.0343299	0.128	0.125	1	0	0	MTHFS	Nosig
0.408483	0.0343242	0.091	0.119	1	0	0	PPP4R1	Nosig
0.50425	0.0343222	0.179	0.212	1	0	0	ARL8B	Nosig
0.664845	0.0342987	0.213	0.194	1	0	0	GID8	Nosig
0.671945	0.0342735	0.139	0.125	1	0	0	OASL	Nosig
0.393592	0.034268	0.099	0.125	1	0	0	SLC30A5	Nosig
0.703428	0.0342617	0.111	0.1	1	0	0	SNAPC5	Nosig
0.715061	0.0342244	0.531	0.531	1	0	0	SRSF9	Nosig
0.775172	0.0341996	0.17	0.188	1	0	0	BMI1	Nosig
0.963009	0.0341753	0.188	0.188	1	0	0	APOBEC3C	Nosig
0.874933	0.0341574	0.327	0.35	1	0	0	NDUFS7	Nosig
0.429847	0.0340774	0.372	0.431	1	0	0	RNPS1	Nosig
0.70576	0.034064	0.281	0.312	1	0	0	ZNF800	Nosig
0.901076	0.0337109	0.108	0.112	1	0	0	YIPF5	Nosig
0.943935	0.0336298	0.114	0.119	1	0	0	AC022706.1	Nosig
0.92372	0.0334396	0.781	0.85	1	0	0	PTPRCAP	Nosig
0.807538	0.0333503	0.648	0.688	1	0	0	SKP1	Nosig
0.559308	0.0333433	0.122	0.144	1	0	0	CDK10	Nosig
0.881533	0.0333329	0.168	0.181	1	0	0	RANBP9	Nosig
0.714842	0.0332899	0.094	0.106	1	0	0	BCKDHB	Nosig
0.989186	0.03298	0.122	0.125	1	0	0	RNF6	Nosig
0.845517	0.0328246	0.511	0.55	1	0	0	TRAPPC1	Nosig
0.306185	0.0326777	0.384	0.469	1	0	0	H2AFV	Nosig
0.829989	0.0326418	0.168	0.181	1	0	0	COX20	Nosig
0.411719	0.0326382	0.253	0.306	1	0	0	HEXA	Nosig
0.60601	0.0326294	0.128	0.15	1	0	0	TMEM170A	Nosig
0.163523	0.0326129	0.085	0.131	1	0	0	L3MBTL3	Nosig
0.811982	0.0325998	0.793	0.8	1	0	0	IL2RG	Nosig
0.511055	0.0325929	0.102	0.125	1	0	0	ZDHHC6	Nosig
0.0406594	0.0325671	0.057	0.112	1	0	0	MTMR4	Nosig
0.927158	0.0325314	0.125	0.125	1	0	0	IRF2BP2	Nosig
0.976437	0.0322755	0.56	0.6	1	0	0	ATP6V0C	Nosig
0.51294	0.0321486	0.085	0.106	1	0	0	TCP11L2	Nosig
0.749701	0.0320885	0.114	0.125	1	0	0	ZNF506	Nosig
0.894393	0.0320806	0.142	0.138	1	0	0	CNIH4	Nosig
0.796829	0.0320441	0.636	0.688	1	0	0	TRIR	Nosig
0.882025	0.0319779	0.622	0.656	1	0	0	COX7A2	Nosig
0.477159	0.0318779	0.085	0.106	1	0	0	CDYL	Nosig
0.627851	0.0317569	0.301	0.338	1	0	0	RBBP6	Nosig
0.63204	0.031722	0.097	0.112	1	0	0	TBP	Nosig
0.431719	0.0316593	0.366	0.419	1	0	0	TUT4	Nosig
0.938284	0.0315647	0.659	0.7	1	0	0	VAMP2	Nosig
0.238953	0.0310494	0.082	0.119	1	0	0	MTMR6	Nosig
0.765834	0.0309396	0.122	0.112	1	0	0	MIIP	Nosig
0.335549	0.0307044	0.179	0.225	1	0	0	RNF113A	Nosig
0.249782	0.0306114	0.281	0.356	1	0	0	RANBP2	Nosig
0.576426	0.0305736	0.199	0.231	1	0	0	MIA3	Nosig
0.899021	0.0305684	0.094	0.1	1	0	0	ARHGAP27	Nosig
0.555424	0.0305163	0.136	0.162	1	0	0	APLP2	Nosig
0.859087	0.0304976	0.136	0.131	1	0	0	EBP	Nosig
0.778963	0.0304896	0.119	0.131	1	0	0	ZC3H12A	Nosig
0.619181	0.0304439	0.406	0.444	1	0	0	POMP	Nosig
0.683374	0.0304162	0.366	0.419	1	0	0	MRPS21	Nosig
0.616222	0.0303434	0.898	0.963	1	0	0	SERF2	Nosig
0.611541	0.0303033	0.21	0.238	1	0	0	SARNP	Nosig
0.385717	0.0302973	0.074	0.1	1	0	0	MRPS28	Nosig
0.531745	0.0302306	0.097	0.119	1	0	0	NFKBIZ	Nosig
0.973364	0.0302214	0.142	0.144	1	0	0	REV3L	Nosig
0.92215	0.0301976	0.134	0.138	1	0	0	CYP51A1	Nosig
0.727425	0.0300895	0.185	0.169	1	0	0	VKORC1	Nosig
0.487653	0.0300887	0.295	0.344	1	0	0	SLC2A4RG	Nosig
0.435847	0.0300828	0.366	0.425	1	0	0	RBM25	Nosig
0.844538	0.0300809	0.099	0.106	1	0	0	VAPB	Nosig
0.847565	0.0300698	0.276	0.294	1	0	0	UBA2	Nosig
0.342306	0.0299078	0.071	0.1	1	0	0	ZDHHC4	Nosig
0.699534	0.0298254	0.756	0.787	1	0	0	HSP90AA1	Nosig
0.872176	0.0298078	0.139	0.138	1	0	0	CXXC5	Nosig
0.58897	0.0297126	0.097	0.112	1	0	0	ZNF484	Nosig
0.355154	0.0295585	0.213	0.269	1	0	0	EIF5B	Nosig
0.658716	0.0294443	0.094	0.106	1	0	0	RAB3GAP2	Nosig
0.798168	0.0291908	0.099	0.106	1	0	0	SUCLA2	Nosig
0.905984	0.0291519	0.108	0.106	1	0	0	GCLM	Nosig
0.662612	0.0290903	0.213	0.244	1	0	0	CYB561D2	Nosig
0.554527	0.0289981	0.312	0.35	1	0	0	PNPLA2	Nosig
0.262631	0.02899	0.202	0.262	1	0	0	LONP2	Nosig
0.804441	0.0289568	0.105	0.112	1	0	0	ELP3	Nosig
0.342083	0.0289473	0.21	0.25	1	0	0	EHD1	Nosig
0.18499	0.0285903	0.094	0.138	1	0	0	SFMBT2	Nosig
0.594222	0.0284479	0.088	0.106	1	0	0	SNRNP27	Nosig
0.664968	0.0284443	0.193	0.219	1	0	0	PPP2R5E	Nosig
0.714111	0.0283662	0.114	0.125	1	0	0	MBD1	Nosig
0.607079	0.0283571	0.088	0.106	1	0	0	APIP	Nosig
0.855588	0.0281229	0.111	0.106	1	0	0	PLEKHG3	Nosig
0.825769	0.0280552	0.227	0.238	1	0	0	PDCD10	Nosig
0.235049	0.0279326	0.088	0.125	1	0	0	ZNF384	Nosig
0.992882	0.0279126	0.108	0.112	1	0	0	TFDP1	Nosig
0.608334	0.0278823	0.082	0.1	1	0	0	UBA5	Nosig
0.338132	0.0278094	0.162	0.2	1	0	0	KDM6A	Nosig
0.788503	0.0277969	0.131	0.138	1	0	0	ASMTL	Nosig
0.54677	0.0277832	0.227	0.262	1	0	0	FAM13B	Nosig
0.975408	0.0277602	0.105	0.106	1	0	0	GLMN	Nosig
0.378092	0.0277584	0.099	0.131	1	0	0	SP2	Nosig
0.880093	0.0276909	0.776	0.825	1	0	0	YWHAB	Nosig
0.901519	0.0276799	0.668	0.725	1	0	0	EDF1	Nosig
0.646612	0.0276778	0.523	0.6	1	0	0	DRAP1	Nosig
0.711223	0.0276172	0.236	0.262	1	0	0	RAB18	Nosig
0.933495	0.0274366	0.165	0.162	1	0	0	GPR108	Nosig
0.946204	0.0272981	0.168	0.175	1	0	0	RASSF7	Nosig
0.661148	0.027265	0.114	0.1	1	0	0	PIKFYVE	Nosig
0.799405	0.027164	0.423	0.469	1	0	0	TBCB	Nosig
0.576271	0.0271599	0.307	0.294	1	0	0	MGST3	Nosig
0.647179	0.0270607	0.128	0.15	1	0	0	PRDX3	Nosig
0.450288	0.0269989	0.199	0.238	1	0	0	MIA2	Nosig
0.710468	0.0269866	0.151	0.169	1	0	0	SRP54	Nosig
0.824451	0.0268494	0.105	0.112	1	0	0	ZNF76	Nosig
0.290726	0.0268285	0.122	0.162	1	0	0	TPD52	Nosig
0.336751	0.0267284	0.114	0.144	1	0	0	KLHL20	Nosig
0.307965	0.0264591	0.358	0.306	1	0	0	CLIC3	Nosig
0.764025	0.0263717	0.188	0.175	1	0	0	BLOC1S4	Nosig
0.930086	0.0263316	0.608	0.662	1	0	0	NDUFB2	Nosig
0.0837036	0.0262835	0.099	0.156	1	0	0	DIS3L2	Nosig
0.931939	0.0259736	0.148	0.144	1	0	0	ATG4B	Nosig
0.893814	0.02596	0.105	0.1	1	0	0	MYNN	Nosig
0.431582	0.0257979	0.276	0.338	1	0	0	PIAS1	Nosig
0.241677	0.0257406	0.318	0.381	1	0	0	PPIG	Nosig
0.521354	0.0256674	0.091	0.112	1	0	0	GALK2	Nosig
0.77079	0.02565	0.114	0.125	1	0	0	DNPEP	Nosig
0.314953	0.0255787	0.105	0.138	1	0	0	BBS9	Nosig
0.61469	0.025552	0.398	0.456	1	0	0	JTB	Nosig
0.330038	0.0254265	0.134	0.175	1	0	0	IFI35	Nosig
0.215053	0.025374	0.102	0.15	1	0	0	SAMM50	Nosig
0.786772	0.0253585	0.119	0.131	1	0	0	ZBTB24	Nosig
0.468601	0.0252575	0.241	0.275	1	0	0	G3BP1	Nosig
0.448946	0.0252553	0.116	0.144	1	0	0	ZCCHC17	Nosig
0.797706	0.0252276	0.122	0.131	1	0	0	FAM104A	Nosig
0.552826	0.0251335	0.151	0.175	1	0	0	PAF1	Nosig
0.506972	0.0250339	0.08	0.1	1	0	0	NECAP1	Nosig
0.817467	0.0248801	0.17	0.181	1	0	0	NUDCD2	Nosig
0.106758	0.0247637	0.068	0.112	1	0	0	RELB	Nosig
0.894378	0.0246253	0.165	0.169	1	0	0	FPGS	Nosig
0.701882	0.0245902	0.088	0.1	1	0	0	CERS5	Nosig
0.425984	0.0245471	0.347	0.419	1	0	0	SYF2	Nosig
0.931804	0.0245288	0.352	0.375	1	0	0	IL2RB	Nosig
0.740651	0.0244996	0.335	0.362	1	0	0	RNF167	Nosig
0.632778	0.0244138	0.102	0.119	1	0	0	KLHL9	Nosig
0.889959	0.024285	0.102	0.106	1	0	0	CTSZ	Nosig
0.366	0.0241801	0.136	0.175	1	0	0	SUCO	Nosig
0.0820808	0.0241607	0.324	0.431	1	0	0	NFATC3	Nosig
0.677744	0.0241423	0.105	0.094	1	0	0	OAS1	Nosig
0.978815	0.0240949	0.111	0.112	1	0	0	HERC5	Nosig
0.926317	0.0240766	0.733	0.819	1	0	0	CHCHD2	Nosig
0.650602	0.0240344	0.122	0.138	1	0	0	GALT	Nosig
0.164013	0.0239439	0.088	0.131	1	0	0	WDR7	Nosig
0.504865	0.0239251	0.119	0.144	1	0	0	KCTD20	Nosig
0.99571	0.0238959	0.267	0.269	1	0	0	SSR3	Nosig
0.363142	0.0235976	0.074	0.1	1	0	0	SLCO4C1	Nosig
0.745688	0.0234596	0.142	0.156	1	0	0	JPX	Nosig
0.636161	0.0234235	0.94	0.963	1	0	0	H3F3B	Nosig
0.355811	0.023359	0.139	0.175	1	0	0	KPNA3	Nosig
0.987112	0.023351	0.116	0.119	1	0	0	XIAP	Nosig
0.869991	0.0233485	0.105	0.112	1	0	0	MRPL27	Nosig
0.558575	0.0232504	0.119	0.144	1	0	0	PPID	Nosig
0.262803	0.0232115	0.105	0.144	1	0	0	NAA15	Nosig
0.894646	0.0231851	0.386	0.419	1	0	0	SNX3	Nosig
0.543621	0.0231718	0.108	0.131	1	0	0	EMG1	Nosig
0.350923	0.0231381	0.131	0.169	1	0	0	USP10	Nosig
0.687648	0.0231056	0.105	0.119	1	0	0	TAF9	Nosig
0.146105	0.023033	0.097	0.144	1	0	0	CRY1	Nosig
0.663799	0.0229472	0.119	0.138	1	0	0	ATXN3	Nosig
0.432598	0.0228556	0.082	0.106	1	0	0	ATXN2	Nosig
0.742313	0.0228166	0.574	0.619	1	0	0	UBXN1	Nosig
0.942741	0.0227366	0.236	0.238	1	0	0	RNF4	Nosig
0.872507	0.0226884	0.955	1	1	0	0	ACTB	Nosig
0.347618	0.0222278	0.185	0.231	1	0	0	CMC2	Nosig
0.218164	0.0221424	0.156	0.206	1	0	0	RELCH	Nosig
0.662531	0.0221029	0.19	0.212	1	0	0	TRAPPC2L	Nosig
0.751121	0.0220992	0.088	0.1	1	0	0	GRN	Nosig
0.25408	0.0220753	0.068	0.1	1	0	0	GOT1	Nosig
0.372132	0.0220512	0.108	0.138	1	0	0	TTC16	Nosig
0.731047	0.0220301	0.122	0.138	1	0	0	MRPL24	Nosig
0.479947	0.021968	0.145	0.175	1	0	0	SLC25A36	Nosig
0.401694	0.0218138	0.085	0.112	1	0	0	SART3	Nosig
0.0752748	0.0217571	0.091	0.144	1	0	0	PIK3C2A	Nosig
0.745459	0.0217229	0.264	0.288	1	0	0	VTI1B	Nosig
0.848389	0.021632	0.099	0.106	1	0	0	KATNBL1	Nosig
0.635996	0.0215646	0.574	0.575	1	0	0	HSPA5	Nosig
0.338826	0.0215056	0.108	0.144	1	0	0	SMIM15	Nosig
0.727997	0.0214794	0.17	0.188	1	0	0	TSPAN14	Nosig
0.724006	0.0214492	0.116	0.106	1	0	0	MAF	Nosig
0.924057	0.021405	0.108	0.106	1	0	0	ZBTB43	Nosig
0.3297	0.021391	0.151	0.188	1	0	0	NUP214	Nosig
0.592815	0.021391	0.082	0.1	1	0	0	RANBP6	Nosig
0.417685	0.0209873	0.091	0.119	1	0	0	YKT6	Nosig
0.917435	0.0209548	0.418	0.45	1	0	0	MAT2B	Nosig
0.842364	0.0208885	0.094	0.1	1	0	0	BCL3	Nosig
0.274484	0.0208238	0.213	0.269	1	0	0	MYO9B	Nosig
0.673107	0.0207861	0.474	0.494	1	0	0	EPB41	Nosig
0.496399	0.0206439	0.159	0.194	1	0	0	RNF114	Nosig
0.638901	0.0206198	0.324	0.375	1	0	0	DNAJC8	Nosig
0.878526	0.0205792	0.111	0.119	1	0	0	TMEM222	Nosig
0.938437	0.0205495	0.665	0.738	1	0	0	SSR4	Nosig
0.444329	0.0205275	0.239	0.281	1	0	0	SP140	Nosig
0.055502	0.0204444	0.406	0.519	1	0	0	PHF3	Nosig
0.128162	0.0203119	0.148	0.219	1	0	0	HERC2	Nosig
0.185128	0.0202543	0.074	0.112	1	0	0	THOC1	Nosig
0.167507	0.0201895	0.114	0.162	1	0	0	PLCG1	Nosig
0.701171	0.0200987	0.122	0.112	1	0	0	PDZD11	Nosig
0.776221	0.0200136	0.134	0.15	1	0	0	EPN1	Nosig
0.893315	0.0199846	0.256	0.262	1	0	0	RAP1GDS1	Nosig
0.399016	0.0199757	0.094	0.119	1	0	0	CLK3	Nosig
0.0636753	0.0199403	0.259	0.362	1	0	0	PIK3R5	Nosig
0.65199	0.0197286	0.165	0.188	1	0	0	MRPL47	Nosig
0.574196	0.0196854	0.216	0.244	1	0	0	MAP4	Nosig
0.661436	0.019679	0.298	0.331	1	0	0	NKTR	Nosig
0.682403	0.0195851	0.105	0.119	1	0	0	ZNF493	Nosig
0.785638	0.0195584	0.145	0.156	1	0	0	FUT11	Nosig
0.707423	0.0191122	0.145	0.131	1	0	0	ZNHIT3	Nosig
0.714222	0.0189977	0.176	0.162	1	0	0	PPIE	Nosig
0.42096	0.0189799	0.233	0.275	1	0	0	LRPAP1	Nosig
0.690394	0.0189528	0.176	0.194	1	0	0	ETFB	Nosig
0.931121	0.0188966	0.21	0.219	1	0	0	TMX1	Nosig
0.464053	0.0188731	0.136	0.112	1	0	0	ZNF33A	Nosig
0.70819	0.0188612	0.111	0.125	1	0	0	UNC119	Nosig
0.542757	0.0188168	0.128	0.156	1	0	0	RING1	Nosig
0.535425	0.0186365	0.179	0.212	1	0	0	DCAF7	Nosig
0.723705	0.0184544	0.276	0.256	1	0	0	BUD31	Nosig
0.112313	0.0184013	0.068	0.112	1	0	0	UNK	Nosig
0.108769	0.0182978	0.182	0.25	1	0	0	ATR	Nosig
0.238152	0.0182037	0.099	0.138	1	0	0	MADD	Nosig
0.262453	0.0181488	0.08	0.112	1	0	0	HIST1H2BC	Nosig
0.887068	0.0181021	0.097	0.1	1	0	0	TBCD	Nosig
0.79761	0.0179726	0.318	0.344	1	0	0	RSL1D1	Nosig
0.770293	0.0179526	0.27	0.294	1	0	0	CCT2	Nosig
0.624083	0.0178337	0.114	0.1	1	0	0	LIMK1	Nosig
0.729721	0.0177338	0.111	0.119	1	0	0	FARS2	Nosig
0.934439	0.0177081	0.145	0.15	1	0	0	MAN2A1	Nosig
0.491376	0.0176781	0.097	0.119	1	0	0	KANSL3	Nosig
0.584737	0.0175605	0.386	0.425	1	0	0	RSL24D1	Nosig
0.277227	0.0175547	0.165	0.206	1	0	0	NUP98	Nosig
0.770897	0.0175517	0.128	0.144	1	0	0	TBCC	Nosig
0.132337	0.0174737	0.19	0.262	1	0	0	HUWE1	Nosig
0.680888	0.0174689	0.202	0.225	1	0	0	APEX1	Nosig
0.291052	0.0174281	0.102	0.138	1	0	0	RERE	Nosig
0.8249	0.0173081	0.105	0.1	1	0	0	PTAR1	Nosig
0.266698	0.0172916	0.295	0.35	1	0	0	TAF1D	Nosig
0.675543	0.0171962	0.477	0.544	1	0	0	HNRNPD	Nosig
0.543022	0.0171902	0.284	0.331	1	0	0	NAXE	Nosig
0.673609	0.0171563	0.151	0.169	1	0	0	NSMAF	Nosig
0.497701	0.0171277	0.105	0.131	1	0	0	BET1L	Nosig
0.513064	0.0169482	0.222	0.262	1	0	0	NDUFA9	Nosig
0.501049	0.0169024	0.08	0.1	1	0	0	TMEM115	Nosig
0.53031	0.0168484	0.156	0.188	1	0	0	AKIRIN1	Nosig
0.639818	0.0167722	0.105	0.125	1	0	0	CLPTM1L	Nosig
0.676494	0.0165662	0.17	0.188	1	0	0	ERAP1	Nosig
0.727192	0.0164557	0.347	0.394	1	0	0	DDX39B	Nosig
0.678149	0.0163739	0.173	0.194	1	0	0	UGP2	Nosig
0.960565	0.0163009	0.25	0.256	1	0	0	HAX1	Nosig
0.613649	0.0162841	0.412	0.45	1	0	0	TBCA	Nosig
0.914898	0.0162791	0.173	0.181	1	0	0	ANKRD13D	Nosig
0.570328	0.0162491	0.082	0.1	1	0	0	ADORA2A	Nosig
0.761723	0.0162384	0.097	0.106	1	0	0	BSDC1	Nosig
0.830784	0.0161964	0.384	0.381	1	0	0	UBE2L6	Nosig
0.812091	0.016062	0.852	0.919	1	0	0	HNRNPA2B1	Nosig
0.581071	0.0160525	0.082	0.1	1	0	0	EEF1AKMT2	Nosig
0.501408	0.0156173	0.097	0.119	1	0	0	MAEA	Nosig
0.83459	0.0155777	0.134	0.144	1	0	0	BROX	Nosig
0.383315	0.0155461	0.082	0.106	1	0	0	P4HA1	Nosig
0.878865	0.0154403	0.122	0.119	1	0	0	SPRYD3	Nosig
0.714809	0.0154195	0.196	0.219	1	0	0	SURF1	Nosig
0.261312	0.015287	0.219	0.262	1	0	0	USP24	Nosig
0.413843	0.0148894	0.193	0.231	1	0	0	AP2B1	Nosig
0.277475	0.0148551	0.099	0.131	1	0	0	PIM2	Nosig
0.848161	0.0148452	0.136	0.144	1	0	0	KXD1	Nosig
0.374433	0.0148128	0.179	0.225	1	0	0	PITPNB	Nosig
0.461006	0.0147871	0.227	0.262	1	0	0	SH3BP1	Nosig
0.370599	0.0146472	0.094	0.125	1	0	0	RBM10	Nosig
0.321347	0.0146246	0.077	0.106	1	0	0	STRN3	Nosig
0.750929	0.014579	0.188	0.206	1	0	0	PSMD11	Nosig
0.219449	0.0145749	0.156	0.206	1	0	0	NBAS	Nosig
0.756503	0.0145665	0.102	0.112	1	0	0	IPO9	Nosig
0.816017	0.0145042	0.139	0.15	1	0	0	DMXL1	Nosig
0.716203	0.014447	0.264	0.3	1	0	0	SYNGR2	Nosig
0.671858	0.0144434	0.142	0.162	1	0	0	ELP5	Nosig
0.899931	0.0143236	0.151	0.156	1	0	0	PRPSAP1	Nosig
0.736744	0.0142535	0.295	0.325	1	0	0	COMMD7	Nosig
0.886755	0.014124	0.162	0.169	1	0	0	SUPT20H	Nosig
0.94024	0.013918	0.102	0.106	1	0	0	TRIAP1	Nosig
0.494751	0.0138776	0.224	0.262	1	0	0	RSRC2	Nosig
0.886887	0.0138737	0.861	0.906	1	0	0	YWHAZ	Nosig
0.693366	0.0137744	0.119	0.138	1	0	0	PRPSAP2	Nosig
0.332275	0.0136618	0.148	0.188	1	0	0	DNAJC2	Nosig
0.210285	0.0136022	0.131	0.181	1	0	0	ZNF611	Nosig
0.210826	0.0135671	0.091	0.131	1	0	0	CAMKMT	Nosig
0.829253	0.0135034	0.193	0.206	1	0	0	NUDT22	Nosig
0.972475	0.0134688	0.23	0.231	1	0	0	SNF8	Nosig
0.603244	0.0134493	0.176	0.2	1	0	0	AEBP2	Nosig
0.576915	0.0134186	0.099	0.119	1	0	0	SIGMAR1	Nosig
0.379744	0.0133079	0.088	0.119	1	0	0	LTV1	Nosig
0.840871	0.0132777	0.207	0.225	1	0	0	RRP7A	Nosig
0.932935	0.013236	0.134	0.138	1	0	0	VEGFB	Nosig
0.708834	0.0130825	0.19	0.206	1	0	0	SMU1	Nosig
0.620962	0.0130739	0.165	0.181	1	0	0	RNF10	Nosig
0.235538	0.0129701	0.088	0.125	1	0	0	NIPSNAP2	Nosig
0.603191	0.0129154	0.099	0.119	1	0	0	MOSPD3	Nosig
0.57121	0.0128397	0.128	0.15	1	0	0	EP300	Nosig
0.9735	0.0127949	0.119	0.119	1	0	0	COA5	Nosig
0.268114	0.0126773	0.116	0.156	1	0	0	DYRK2	Nosig
0.174094	0.0126617	0.321	0.406	1	0	0	MAPRE2	Nosig
0.586059	0.01259	0.202	0.225	1	0	0	WDR82	Nosig
0.385818	0.0125893	0.119	0.15	1	0	0	SLC30A7	Nosig
0.964305	0.0125147	0.114	0.119	1	0	0	DHRS4	Nosig
0.372002	0.0124704	0.196	0.244	1	0	0	ARID4A	Nosig
0.237427	0.0123663	0.17	0.219	1	0	0	ATE1	Nosig
0.0165328	0.0121924	0.344	0.494	1	0	0	PDE3B	Nosig
0.95535	0.0121785	0.588	0.619	1	0	0	ATP5F1B	Nosig
0.354766	0.0120688	0.125	0.162	1	0	0	USP39	Nosig
0.574668	0.0120312	0.105	0.125	1	0	0	HMGXB3	Nosig
0.487572	0.0118334	0.202	0.238	1	0	0	SZRD1	Nosig
0.335591	0.0118287	0.446	0.5	1	0	0	MYO1G	Nosig
0.60641	0.0118192	0.125	0.144	1	0	0	NOC2L	Nosig
0.234522	0.0117827	0.128	0.175	1	0	0	PPIP5K2	Nosig
0.251789	0.0116949	0.094	0.131	1	0	0	BID	Nosig
0.902848	0.0116497	0.19	0.188	1	0	0	RBM22	Nosig
0.334434	0.0115261	0.193	0.238	1	0	0	TMEM30A	Nosig
0.0956468	0.0114626	0.119	0.181	1	0	0	MOB3A	Nosig
0.404269	0.0113933	0.119	0.15	1	0	0	DCAF8	Nosig
0.266745	0.0112917	0.233	0.294	1	0	0	DNMT1	Nosig
0.577943	0.0111486	0.426	0.475	1	0	0	ATP5PF	Nosig
0.0838125	0.0111099	0.068	0.119	1	0	0	FAM117B	Nosig
0.255166	0.0110969	0.27	0.338	1	0	0	TNKS2	Nosig
0.866773	0.0110871	0.165	0.175	1	0	0	STOML2	Nosig
0.454703	0.0110038	0.315	0.381	1	0	0	ECH1	Nosig
0.298979	0.0109681	0.071	0.1	1	0	0	LUZP1	Nosig
0.813733	0.01096	0.105	0.112	1	0	0	NXF1	Nosig
0.222424	0.010952	0.182	0.238	1	0	0	PSTPIP1	Nosig
0.986346	0.010894	0.111	0.112	1	0	0	CXXC1	Nosig
0.983496	0.0107653	0.17	0.169	1	0	0	PEPD	Nosig
0.359258	0.0107619	0.378	0.438	1	0	0	SSH2	Nosig
0.830892	0.0106853	0.278	0.3	1	0	0	COX14	Nosig
0.531221	0.0106656	0.21	0.25	1	0	0	PPP1R11	Nosig
0.54696	0.0106513	0.207	0.244	1	0	0	NPTN	Nosig
0.896668	0.0106029	0.151	0.156	1	0	0	SCRN2	Nosig
0.696115	0.0105507	0.548	0.619	1	0	0	SAP18	Nosig
0.577883	0.01046	0.085	0.106	1	0	0	MRPL58	Nosig
0.487052	0.0103767	0.122	0.15	1	0	0	NOLC1	Nosig
0.942217	0.0102186	0.256	0.25	1	0	0	ZMAT2	Nosig
0.779025	0.0100198	0.125	0.138	1	0	0	PI4KB	Nosig
0.122961	0.00997029	0.389	0.481	1	0	0	FOXN3	Nosig
0.905274	0.00991253	0.264	0.269	1	0	0	SEC11C	Nosig
0.920923	0.00984842	0.895	0.981	1	0	0	CFL1	Nosig
0.24026	0.00968625	0.108	0.15	1	0	0	LARP4B	Nosig
0.965648	0.00961944	0.216	0.231	1	0	0	LSM5	Nosig
0.20281	0.00957075	0.077	0.112	1	0	0	CSE1L	Nosig
0.359331	0.00954342	0.08	0.106	1	0	0	MGRN1	Nosig
0.618977	0.00949634	0.111	0.131	1	0	0	CCDC28A	Nosig
0.507515	0.00938623	0.19	0.225	1	0	0	LYPLA1	Nosig
0.553229	0.00936933	0.102	0.119	1	0	0	DNAAF2	Nosig
0.0876992	0.00924546	0.085	0.138	1	0	0	UHRF2	Nosig
0.506099	0.00908915	0.224	0.256	1	0	0	CHD9	Nosig
0.578035	0.00897662	0.116	0.138	1	0	0	ENPP4	Nosig
0.98188	0.00896359	0.159	0.162	1	0	0	SYS1	Nosig
0.456588	0.0089151	0.082	0.106	1	0	0	PPIL2	Nosig
0.205772	0.00871813	0.156	0.212	1	0	0	NR1D2	Nosig
0.843894	0.0086648	0.224	0.219	1	0	0	IFI6	Nosig
0.429066	0.00863395	0.156	0.194	1	0	0	AKR7A2	Nosig
0.291455	0.00840882	0.125	0.169	1	0	0	ZDHHC24	Nosig
0.79802	0.0084073	0.341	0.362	1	0	0	ACADVL	Nosig
0.781445	0.00810643	0.102	0.112	1	0	0	ZNF593	Nosig
0.817878	0.00783317	0.142	0.15	1	0	0	NDUFA8	Nosig
0.0621002	0.00782083	0.378	0.488	1	0	0	CCNH	Nosig
0.487922	0.00773572	0.517	0.581	1	0	0	PGAM1	Nosig
0.666829	0.007669	0.199	0.225	1	0	0	SYNC	Nosig
0.737484	0.00761113	0.114	0.125	1	0	0	ZNF791	Nosig
0.851761	0.00747829	0.099	0.106	1	0	0	SCYL2	Nosig
0.906082	0.00736087	0.116	0.112	1	0	0	AC008555.4	Nosig
0.491622	0.00711052	0.438	0.5	1	0	0	TERF2IP	Nosig
0.897112	0.00705325	0.509	0.494	1	0	0	NDUFB8	Nosig
0.641692	0.00701188	0.097	0.112	1	0	0	CHMP6	Nosig
0.597203	0.00686495	0.091	0.106	1	0	0	BTBD7	Nosig
0.673675	0.00684883	0.21	0.231	1	0	0	TIMM17B	Nosig
0.477319	0.00684394	0.116	0.144	1	0	0	NAA10	Nosig
0.528226	0.00677996	0.233	0.262	1	0	0	PPCS	Nosig
0.693956	0.00674895	0.142	0.156	1	0	0	ELP2	Nosig
0.88636	0.00667694	0.162	0.169	1	0	0	PRR5L	Nosig
0.880055	0.00664304	0.145	0.15	1	0	0	MRPL4	Nosig
0.54708	0.00649255	0.199	0.231	1	0	0	BFAR	Nosig
0.437164	0.00644024	0.094	0.119	1	0	0	CEP95	Nosig
0.0603035	0.0064317	0.094	0.156	1	0	0	GSE1	Nosig
0.356945	0.00635081	0.185	0.231	1	0	0	2023-03-07	Nosig
0.569132	0.00626411	0.449	0.512	1	0	0	N4BP2L2	Nosig
0.682964	0.00576979	0.168	0.188	1	0	0	ESCO1	Nosig
0.560883	0.00569362	0.111	0.131	1	0	0	CASC3	Nosig
0.38895	0.00560399	0.08	0.106	1	0	0	GRHPR	Nosig
0.715587	0.00556973	0.148	0.162	1	0	0	PRKAA1	Nosig
0.511651	0.00555998	0.119	0.144	1	0	0	PCNT	Nosig
0.864401	0.00553839	0.264	0.281	1	0	0	UBE2E3	Nosig
0.537468	0.00553711	0.108	0.131	1	0	0	PRCC	Nosig
0.58405	0.00549258	0.335	0.388	1	0	0	TSC22D4	Nosig
0.491549	0.00548014	0.125	0.15	1	0	0	AFTPH	Nosig
0.5871	0.00545376	0.168	0.2	1	0	0	MPC1	Nosig
0.419118	0.00537064	0.236	0.275	1	0	0	MKRN1	Nosig
0.412311	0.00528497	0.082	0.106	1	0	0	SRBD1	Nosig
0.524901	0.0052526	0.082	0.1	1	0	0	R3HCC1L	Nosig
0.699891	0.00519839	0.219	0.238	1	0	0	DTD1	Nosig
0.71931	0.00490911	0.401	0.425	1	0	0	DNAJC1	Nosig
0.679701	0.00486756	0.753	0.825	1	0	0	PCBP1	Nosig
0.734609	0.0048534	0.142	0.156	1	0	0	ALG5	Nosig
0.352186	0.00448164	0.23	0.288	1	0	0	FNTA	Nosig
0.725078	0.00443899	0.099	0.112	1	0	0	TMEM126A	Nosig
0.957148	0.00438604	0.162	0.162	1	0	0	OTUD6B-AS1	Nosig
0.793384	0.00434698	0.778	0.812	1	0	0	LIMD2	Nosig
0.457152	0.004323	0.128	0.156	1	0	0	HBS1L	Nosig
0.241508	0.004149	0.077	0.112	1	0	0	ZNF737	Nosig
0.570314	0.00403726	0.25	0.281	1	0	0	PDAP1	Nosig
0.41522	0.00395376	0.332	0.381	1	0	0	DNAJA1	Nosig
0.567459	0.00392866	0.099	0.119	1	0	0	MRPS9	Nosig
0.0894254	0.00373716	0.099	0.156	1	0	0	ITGA5	Nosig
0.145437	0.00373346	0.105	0.156	1	0	0	NNT	Nosig
0.71326	0.00372814	0.284	0.312	1	0	0	UBE2N	Nosig
0.513504	0.00364655	0.116	0.138	1	0	0	WRNIP1	Nosig
0.397399	0.00356084	0.134	0.169	1	0	0	TDG	Nosig
0.503045	0.003526	0.085	0.106	1	0	0	POLR2D	Nosig
0.927756	0.00346663	0.136	0.131	1	0	0	YIF1B	Nosig
0.965297	0.00336795	0.548	0.575	1	0	0	DHRS7	Nosig
0.365374	0.00327125	0.301	0.356	1	0	0	DNAJB14	Nosig
0.58676	0.00327114	0.114	0.131	1	0	0	PABPC4	Nosig
0.988954	0.00320965	0.392	0.412	1	0	0	SHISA5	Nosig
0.663929	0.00304946	0.136	0.15	1	0	0	TRAPPC4	Nosig
0.49605	0.00302861	0.114	0.138	1	0	0	SFSWAP	Nosig
0.647573	0.0027429	0.31	0.344	1	0	0	RPS19BP1	Nosig
0.252877	0.00271002	0.116	0.156	1	0	0	RASSF3	Nosig
0.907003	0.00269565	0.114	0.119	1	0	0	RRAGA	Nosig
0.995085	0.00265386	0.744	0.825	1	0	0	CIRBP	Nosig
0.448931	0.00256358	0.085	0.106	1	0	0	GMDS-DT	Nosig
0.195771	0.00255872	0.148	0.2	1	0	0	FAR1	Nosig
0.673348	0.00247515	0.139	0.156	1	0	0	CUEDC2	Nosig
0.982636	0.00243397	0.207	0.212	1	0	0	MRPL34	Nosig
0.310642	0.00231003	0.125	0.162	1	0	0	BTBD10	Nosig
0.65772	0.00216539	0.321	0.356	1	0	0	AP2S1	Nosig
0.688572	0.0021653	0.088	0.1	1	0	0	DDX41	Nosig
0.784777	0.00215698	0.284	0.275	1	0	0	TALDO1	Nosig
0.478574	0.00210138	0.31	0.362	1	0	0	POLR2G	Nosig
0.603033	0.00177393	0.097	0.112	1	0	0	SDHAF3	Nosig
0.33954	0.00167255	0.614	0.688	1	0	0	ZFP36	Nosig
0.448312	0.00154107	0.088	0.112	1	0	0	ATMIN	Nosig
0.404124	0.00144345	0.952	1	1	0	0	TMSB10	Nosig
0.222184	0.00136349	0.148	0.2	1	0	0	SMARCB1	Nosig
0.267005	0.00130936	0.099	0.138	1	0	0	NFX1	Nosig
0.29903	0.00130316	0.162	0.206	1	0	0	HEXB	Nosig
0.421778	0.00104618	0.227	0.269	1	0	0	BABAM2	Nosig
0.461133	0.00091027	0.116	0.144	1	0	0	HK1	Nosig
0.588631	0.00088427	0.116	0.131	1	0	0	MAST3	Nosig
0.632414	0.00084805	0.207	0.238	1	0	0	EIF2AK1	Nosig
0.326178	0.000673491	0.199	0.244	1	0	0	COPA	Nosig
0.370619	0.000649546	0.085	0.112	1	0	0	MTMR3	Nosig
0.132704	0.000643853	0.094	0.144	1	0	0	EXOSC7	Nosig
0.387308	0.000511855	0.213	0.262	1	0	0	FGD3	Nosig
0.342627	0.000348333	0.094	0.125	1	0	0	CTNNBL1	Nosig
0.337356	0.000333569	0.151	0.194	1	0	0	PIH1D1	Nosig
0.565529	0.00031702	0.29	0.338	1	0	0	RER1	Nosig
0.475606	0.000190374	0.148	0.175	1	0	0	BORCS7	Nosig
0.243119	0.000178897	0.099	0.138	1	0	0	PPA2	Nosig
0.405061	0.000112295	0.173	0.212	1	0	0	ATXN2L	Nosig
0.235413	-0.000192584	0.082	0.119	1	0	0	ELMSAN1	Nosig
0.309994	-0.000225771	0.099	0.131	1	0	0	RYK	Nosig
0.444452	-0.000272838	0.094	0.119	1	0	0	DNAJC10	Nosig
0.331836	-0.000542248	0.227	0.281	1	0	0	SF3A2	Nosig
0.869924	-0.000562508	0.27	0.281	1	0	0	HIST1H1D	Nosig
0.670343	-0.000752707	0.628	0.669	1	0	0	UBE2D3	Nosig
0.808598	-0.000810069	0.327	0.35	1	0	0	SLC44A2	Nosig
0.484713	-0.000848084	0.125	0.156	1	0	0	NTAN1	Nosig
0.623299	-0.000856108	0.247	0.281	1	0	0	VDAC1	Nosig
0.939122	-0.000925742	0.128	0.131	1	0	0	CBLL1	Nosig
0.854568	-0.0010121	0.159	0.169	1	0	0	VPS4A	Nosig
0.763769	-0.00112199	0.494	0.544	1	0	0	ATP5MF	Nosig
0.490692	-0.00118197	0.418	0.475	1	0	0	TRAM1	Nosig
0.525634	-0.00118434	0.088	0.106	1	0	0	NBPF19	Nosig
0.637194	-0.00132062	0.21	0.231	1	0	0	PDCD6IP	Nosig
0.808451	-0.00138538	0.707	0.713	1	0	0	ETS1	Nosig
0.575597	-0.00152264	0.165	0.188	1	0	0	HEXD	Nosig
0.822661	-0.00155613	0.094	0.1	1	0	0	ALG12	Nosig
0.568215	-0.00164534	0.136	0.162	1	0	0	KAT8	Nosig
0.145009	-0.00173148	0.295	0.375	1	0	0	SP110	Nosig
0.339086	-0.00178614	0.384	0.431	1	0	0	PSMA1	Nosig
0.806584	-0.00179343	0.196	0.212	1	0	0	ARCN1	Nosig
0.500162	-0.00181	0.199	0.231	1	0	0	SUCLG1	Nosig
0.154073	-0.00182286	0.077	0.119	1	0	0	PARP11	Nosig
0.467435	-0.00182936	0.136	0.162	1	0	0	ARL2	Nosig
0.874046	-0.00193684	0.281	0.288	1	0	0	FYTTD1	Nosig
0.421063	-0.00203654	0.193	0.238	1	0	0	PTPN11	Nosig
0.511318	-0.00211677	0.148	0.175	1	0	0	EXOSC6	Nosig
0.464203	-0.002118	0.406	0.481	1	0	0	ACAP2	Nosig
0.708329	-0.0021604	0.145	0.156	1	0	0	CDC5L	Nosig
0.0980516	-0.00216529	0.176	0.25	1	0	0	MON2	Nosig
0.37461	-0.00219185	0.108	0.138	1	0	0	ZNF160	Nosig
0.452044	-0.00221444	0.151	0.181	1	0	0	HOOK2	Nosig
0.218516	-0.00224184	0.25	0.312	1	0	0	TMC8	Nosig
0.566448	-0.00237187	0.108	0.125	1	0	0	DTNB	Nosig
0.37533	-0.00258823	0.429	0.525	1	0	0	MAP2K2	Nosig
0.728486	-0.00262899	0.199	0.219	1	0	0	PQBP1	Nosig
0.694028	-0.00269214	0.372	0.388	1	0	0	CCT7	Nosig
0.933196	-0.00289344	0.881	0.938	1	0	0	H3F3A	Nosig
0.880397	-0.00300991	0.259	0.262	1	0	0	EIF2S2	Nosig
0.639955	-0.00324887	0.406	0.469	1	0	0	UQCRQ	Nosig
0.205452	-0.00346217	0.128	0.175	1	0	0	NCBP2	Nosig
0.554848	-0.00358613	0.122	0.144	1	0	0	TPD52L2	Nosig
0.585398	-0.00365976	0.131	0.15	1	0	0	VPS16	Nosig
0.423012	-0.00367837	0.176	0.212	1	0	0	PSMC4	Nosig
0.401772	-0.00371814	0.134	0.162	1	0	0	SIKE1	Nosig
0.640439	-0.00375299	0.085	0.1	1	0	0	PCED1A	Nosig
0.288349	-0.00376003	0.119	0.156	1	0	0	TGIF1	Nosig
0.469544	-0.00380668	0.08	0.1	1	0	0	MGAT5	Nosig
0.113726	-0.00380786	0.114	0.175	1	0	0	ZNFX1	Nosig
0.744301	-0.00383943	0.193	0.212	1	0	0	LINC00623	Nosig
0.702945	-0.00390742	0.128	0.144	1	0	0	MEI1	Nosig
0.500898	-0.00392168	0.131	0.156	1	0	0	C19orf25	Nosig
0.518664	-0.00429543	0.196	0.225	1	0	0	TRAPPC3	Nosig
0.443364	-0.00434895	0.21	0.256	1	0	0	KDM2A	Nosig
0.615377	-0.00435744	0.395	0.444	1	0	0	RPN2	Nosig
0.715888	-0.00444556	0.116	0.131	1	0	0	KIAA1191	Nosig
0.969736	-0.00453126	0.131	0.131	1	0	0	TMEM141	Nosig
0.146709	-0.00465134	0.139	0.194	1	0	0	ORC4	Nosig
0.051711	-0.00473459	0.06	0.112	1	0	0	TTC39B	Nosig
0.799383	-0.00478482	0.111	0.119	1	0	0	BRIX1	Nosig
0.374754	-0.00487639	0.571	0.669	1	0	0	FUS	Nosig
0.649759	-0.00518887	0.744	0.838	1	0	0	LCK	Nosig
0.446629	-0.00521131	0.307	0.356	1	0	0	PUF60	Nosig
0.0829011	-0.00524219	0.114	0.175	1	0	0	UNC13D	Nosig
0.676957	-0.00529096	0.384	0.425	1	0	0	PDCD6	Nosig
0.378917	-0.00531348	0.091	0.119	1	0	0	MRPS31	Nosig
0.818032	-0.00549211	0.179	0.188	1	0	0	LY9	Nosig
0.266628	-0.00550077	0.102	0.138	1	0	0	SHLD2	Nosig
0.546843	-0.00567876	0.105	0.125	1	0	0	LCMT1	Nosig
0.6716	-0.00583978	0.156	0.169	1	0	0	KIR2DL1	Nosig
0.969389	-0.00592149	0.119	0.119	1	0	0	ZC3H6	Nosig
0.214386	-0.00600647	0.193	0.256	1	0	0	ILKAP	Nosig
0.551515	-0.00603754	0.244	0.281	1	0	0	STXBP2	Nosig
0.713128	-0.00636038	0.278	0.3	1	0	0	SDHAF2	Nosig
0.373708	-0.00649482	0.088	0.112	1	0	0	RASA1	Nosig
0.680591	-0.00654741	0.094	0.106	1	0	0	ZBTB11	Nosig
0.339937	-0.00661925	0.304	0.35	1	0	0	RNF149	Nosig
0.530589	-0.00667005	0.108	0.131	1	0	0	LEO1	Nosig
0.56869	-0.00669608	0.222	0.25	1	0	0	EIF4E3	Nosig
0.811925	-0.00673274	0.389	0.425	1	0	0	NDUFB4	Nosig
0.529278	-0.00676799	0.116	0.138	1	0	0	CRNKL1	Nosig
0.68455	-0.00690164	0.591	0.688	1	0	0	MZT2B	Nosig
0.358016	-0.00691739	0.236	0.288	1	0	0	SNRPA	Nosig
0.217449	-0.00695073	0.088	0.125	1	0	0	PTRH1	Nosig
0.28281	-0.00697769	0.321	0.4	1	0	0	MATR3.1	Nosig
0.643163	-0.00720895	0.403	0.438	1	0	0	SCAND1	Nosig
0.325993	-0.00729088	0.332	0.4	1	0	0	ORMDL1	Nosig
0.838027	-0.00730342	0.702	0.787	1	0	0	TMBIM6	Nosig
0.633369	-0.0073098	0.131	0.15	1	0	0	LAGE3	Nosig
0.221231	-0.00731219	0.091	0.131	1	0	0	LSG1	Nosig
0.423407	-0.00738722	0.159	0.2	1	0	0	SLC25A38	Nosig
0.450576	-0.00739528	0.139	0.169	1	0	0	NEDD9	Nosig
0.923997	-0.00746976	0.142	0.144	1	0	0	IL18R1	Nosig
0.773089	-0.00749096	0.097	0.106	1	0	0	UBAC1	Nosig
0.528456	-0.00750362	0.179	0.206	1	0	0	CAPZA2	Nosig
0.674501	-0.0075308	0.281	0.319	1	0	0	SEM1	Nosig
0.609295	-0.00759969	0.148	0.169	1	0	0	POLDIP2	Nosig
0.532306	-0.00761937	0.088	0.106	1	0	0	LMO4	Nosig
0.270768	-0.0076261	0.074	0.106	1	0	0	MXI1	Nosig
0.130093	-0.0076494	0.074	0.119	1	0	0	MTO1	Nosig
0.837285	-0.0077581	0.165	0.175	1	0	0	RNF130	Nosig
0.101141	-0.00783426	0.071	0.119	1	0	0	HEG1	Nosig
0.503045	-0.00792868	0.085	0.106	1	0	0	EVI2A	Nosig
0.654578	-0.00794007	0.574	0.619	1	0	0	HNRNPA3	Nosig
0.990102	-0.00799797	0.355	0.362	1	0	0	PRDX6	Nosig
0.94783	-0.00804846	0.131	0.131	1	0	0	RNF11	Nosig
0.678974	-0.00825176	0.318	0.344	1	0	0	FAAP20	Nosig
0.904228	-0.00825678	0.216	0.231	1	0	0	NUTM2A-AS1	Nosig
0.341684	-0.00829979	0.111	0.144	1	0	0	DRG1	Nosig
0.0196598	-0.00835197	0.074	0.144	1	0	0	PRKY	Nosig
0.129966	-0.00840559	0.128	0.188	1	0	0	LINC01934	Nosig
0.598358	-0.00848776	0.142	0.162	1	0	0	TMEM203	Nosig
0.458147	-0.00858344	0.156	0.188	1	0	0	CSNK2A1	Nosig
0.642624	-0.00860655	0.151	0.169	1	0	0	GMIP	Nosig
0.705354	-0.0086318	0.134	0.15	1	0	0	GBP4	Nosig
0.999645	-0.00866473	0.219	0.219	1	0	0	POLR2F	Nosig
0.97427	-0.00872014	0.858	0.919	1	0	0	RPL36AL	Nosig
0.869147	-0.00872509	0.099	0.106	1	0	0	CCNQ	Nosig
0.204309	-0.00907386	0.082	0.119	1	0	0	FAM126B	Nosig
0.447724	-0.0092413	0.136	0.169	1	0	0	ADIPOR2	Nosig
0.0264801	-0.00924895	0.068	0.131	1	0	0	RORA-AS1	Nosig
0.804126	-0.0092957	0.145	0.156	1	0	0	RC3H2	Nosig
0.7706	-0.00938627	0.173	0.188	1	0	0	FAM111A	Nosig
0.306614	-0.00939534	0.199	0.25	1	0	0	ALKBH5	Nosig
0.488916	-0.0094277	0.173	0.206	1	0	0	BLOC1S6	Nosig
0.572674	-0.00943707	0.273	0.319	1	0	0	VASP	Nosig
0.604231	-0.00946167	0.091	0.106	1	0	0	SNHG3	Nosig
0.0754255	-0.00948283	0.241	0.331	1	0	0	BBX	Nosig
0.565709	-0.00957486	0.261	0.294	1	0	0	USP47	Nosig
0.595786	-0.00960244	0.17	0.194	1	0	0	RAB5B	Nosig
0.171623	-0.00967516	0.341	0.438	1	0	0	PRPF4B	Nosig
0.41043	-0.00968956	0.136	0.169	1	0	0	ACSL5	Nosig
0.293954	-0.00969861	0.125	0.162	1	0	0	KPNA1	Nosig
0.12229	-0.00972751	0.074	0.119	1	0	0	HIST1H3D	Nosig
0.35909	-0.00977972	0.099	0.131	1	0	0	FKBP2	Nosig
0.292241	-0.00978709	0.111	0.15	1	0	0	VBP1	Nosig
0.615807	-0.00979725	0.102	0.119	1	0	0	TMEM18	Nosig
0.398446	-0.00986594	0.097	0.125	1	0	0	DIMT1	Nosig
0.602817	-0.0100411	0.085	0.1	1	0	0	RBPJ	Nosig
0.361268	-0.0100671	0.151	0.188	1	0	0	USP48	Nosig
0.983085	-0.010101	0.236	0.238	1	0	0	NDUFAF8	Nosig
0.470797	-0.010146	0.193	0.225	1	0	0	PPM1M	Nosig
0.747998	-0.0101586	0.352	0.375	1	0	0	PPP1CC	Nosig
0.845459	-0.0102515	0.31	0.325	1	0	0	EIF1AX	Nosig
0.397197	-0.0102683	0.176	0.212	1	0	0	BCCIP	Nosig
0.197141	-0.0103674	0.233	0.306	1	0	0	ERCC5	Nosig
0.481453	-0.0104177	0.307	0.356	1	0	0	SHFL	Nosig
0.516375	-0.0104278	0.233	0.269	1	0	0	MECP2	Nosig
0.930261	-0.0104627	0.168	0.162	1	0	0	SMIM19	Nosig
0.330945	-0.0105377	0.088	0.119	1	0	0	DCP1A	Nosig
0.622793	-0.0105977	0.185	0.206	1	0	0	ZNRD1	Nosig
0.271457	-0.0107048	0.091	0.125	1	0	0	STX18	Nosig
0.389122	-0.0108277	0.114	0.144	1	0	0	MRPL36	Nosig
0.964884	-0.0110048	0.099	0.1	1	0	0	ATP6V1B2	Nosig
0.53949	-0.0114456	0.287	0.319	1	0	0	SNRPA1	Nosig
0.10972	-0.0114571	0.116	0.175	1	0	0	AK3	Nosig
0.110813	-0.011499	0.108	0.162	1	0	0	HTT	Nosig
0.994252	-0.0115523	0.668	0.719	1	0	0	PPP1CA	Nosig
0.182615	-0.0115994	0.122	0.175	1	0	0	SEC22B	Nosig
0.223418	-0.011618	0.071	0.106	1	0	0	P3H1	Nosig
0.345991	-0.0118296	0.347	0.406	1	0	0	PSMA2	Nosig
0.602724	-0.0119312	0.119	0.138	1	0	0	RHOB	Nosig
0.679475	-0.0119479	0.188	0.169	1	0	0	SLK	Nosig
0.242131	-0.0120167	0.224	0.281	1	0	0	STK24	Nosig
0.122896	-0.0121356	0.193	0.269	1	0	0	UVRAG	Nosig
0.402722	-0.0123727	0.264	0.306	1	0	0	SRP72	Nosig
0.367931	-0.0123995	0.091	0.119	1	0	0	NUMB	Nosig
0.673477	-0.0124204	0.088	0.1	1	0	0	HGSNAT	Nosig
0.318744	-0.0124391	0.142	0.181	1	0	0	CELF1	Nosig
0.465697	-0.0125073	0.259	0.3	1	0	0	SMARCA5	Nosig
0.561719	-0.0125192	0.224	0.256	1	0	0	LAMTOR2	Nosig
0.764228	-0.0127298	0.403	0.45	1	0	0	RAD21	Nosig
0.572353	-0.0127977	0.088	0.106	1	0	0	IGSF8	Nosig
0.586951	-0.0128305	0.787	0.856	1	0	0	ATP5MC2	Nosig
0.868692	-0.0128618	0.338	0.344	1	0	0	HLA-DRB1	Nosig
0.241581	-0.012924	0.134	0.175	1	0	0	SS18	Nosig
0.508409	-0.0129351	0.136	0.162	1	0	0	COG3	Nosig
0.837053	-0.0129801	0.884	0.963	1	0	0	CD3E	Nosig
0.24454	-0.0130789	0.17	0.225	1	0	0	PIGT	Nosig
0.0813456	-0.0130955	0.136	0.2	1	0	0	CLASP2	Nosig
0.681016	-0.013497	0.423	0.456	1	0	0	ATP5F1C	Nosig
0.752761	-0.0135061	0.097	0.106	1	0	0	TARS	Nosig
0.730566	-0.0136435	0.662	0.719	1	0	0	COX6B1	Nosig
0.442258	-0.0137959	0.094	0.119	1	0	0	ARHGEF2	Nosig
0.196366	-0.0138155	0.071	0.106	1	0	0	TRAP1	Nosig
0.744679	-0.0138488	0.213	0.231	1	0	0	DPM3	Nosig
0.429556	-0.013885	0.082	0.106	1	0	0	RMDN3	Nosig
0.613725	-0.0139361	0.085	0.1	1	0	0	MLH1	Nosig
0.724678	-0.0140911	0.233	0.256	1	0	0	MEA1	Nosig
0.436064	-0.014111	0.369	0.419	1	0	0	SCAF11	Nosig
0.11805	-0.0141144	0.062	0.106	1	0	0	NSD2	Nosig
0.32962	-0.0141605	0.156	0.194	1	0	0	ZFP91	Nosig
0.567782	-0.0143691	0.162	0.188	1	0	0	GARS	Nosig
0.218275	-0.0145224	0.097	0.138	1	0	0	BTN2A1	Nosig
0.440344	-0.0146475	0.08	0.1	1	0	0	DHX40	Nosig
0.590202	-0.0147615	0.085	0.1	1	0	0	DCUN1D5	Nosig
0.84015	-0.0147711	0.364	0.369	1	0	0	PPP4C	Nosig
0.452852	-0.0147745	0.33	0.388	1	0	0	GRB2	Nosig
0.54705	-0.0149103	0.798	0.856	1	0	0	SRP14	Nosig
0.593945	-0.014953	0.188	0.212	1	0	0	C1D	Nosig
0.116687	-0.0150469	0.188	0.256	1	0	0	MED15	Nosig
0.819757	-0.0152619	0.162	0.169	1	0	0	ZFX	Nosig
0.263936	-0.0153721	0.426	0.5	1	0	0	RASA2	Nosig
0.793635	-0.0154807	0.153	0.162	1	0	0	ARMC8	Nosig
0.222368	-0.0155828	0.142	0.188	1	0	0	MAP2K1	Nosig
0.577567	-0.0155902	0.088	0.106	1	0	0	MRPL13	Nosig
0.383164	-0.015664	0.179	0.219	1	0	0	OXA1L	Nosig
0.610816	-0.0157676	0.196	0.219	1	0	0	CNOT1	Nosig
0.281824	-0.0157875	0.17	0.212	1	0	0	RABL6	Nosig
0.417214	-0.0158364	0.088	0.112	1	0	0	RCHY1	Nosig
0.549577	-0.0161257	0.099	0.119	1	0	0	TIMM10B	Nosig
0.251749	-0.0161934	0.122	0.162	1	0	0	RAB11FIP4	Nosig
0.81553	-0.016326	0.142	0.131	1	0	0	ATP6V1E1	Nosig
0.44045	-0.0164008	0.122	0.15	1	0	0	AMD1	Nosig
0.293678	-0.016403	0.159	0.206	1	0	0	DCTN1	Nosig
0.415077	-0.0164122	0.364	0.425	1	0	0	TMED9	Nosig
0.836606	-0.01646	0.105	0.112	1	0	0	RTCA	Nosig
0.3194	-0.0165184	0.136	0.175	1	0	0	KAT7	Nosig
0.405053	-0.0165766	0.134	0.162	1	0	0	MAGED1	Nosig
0.370251	-0.016648	0.122	0.156	1	0	0	TOPBP1	Nosig
0.221306	-0.0166692	0.077	0.112	1	0	0	COASY	Nosig
0.0963518	-0.0166703	0.131	0.194	1	0	0	IREB2	Nosig
0.173359	-0.0167675	0.116	0.169	1	0	0	RAF1	Nosig
0.724399	-0.017014	0.116	0.131	1	0	0	LINC00667	Nosig
0.49416	-0.0170492	0.082	0.1	1	0	0	WDPCP	Nosig
0.879455	-0.017104	0.108	0.112	1	0	0	TVP23B	Nosig
0.566793	-0.0172066	0.199	0.219	1	0	0	RAB24	Nosig
0.481663	-0.0172079	0.202	0.238	1	0	0	ATG3	Nosig
0.647186	-0.0172156	0.244	0.269	1	0	0	RAB8A	Nosig
0.300807	-0.0174047	0.182	0.231	1	0	0	TENT2	Nosig
0.652422	-0.0174932	0.116	0.131	1	0	0	DDX27	Nosig
0.0837023	-0.0175487	0.094	0.15	1	0	0	FTX	Nosig
0.466302	-0.0176828	0.366	0.431	1	0	0	ATP6AP2	Nosig
0.553659	-0.017766	0.176	0.2	1	0	0	LY75	Nosig
0.461439	-0.0177673	0.08	0.1	1	0	0	HDDC3	Nosig
0.206398	-0.0178682	0.182	0.238	1	0	0	MALT1	Nosig
0.891022	-0.0179571	0.097	0.1	1	0	0	FAM168B	Nosig
0.350016	-0.0179707	0.244	0.294	1	0	0	CHCHD10	Nosig
0.184162	-0.0180131	0.253	0.331	1	0	0	ATF6B	Nosig
0.706994	-0.0180793	0.108	0.119	1	0	0	ERO1A	Nosig
0.760855	-0.0181767	0.545	0.588	1	0	0	GNG5	Nosig
0.570773	-0.0182706	0.082	0.1	1	0	0	PNPT1	Nosig
0.643531	-0.0182765	0.091	0.106	1	0	0	B4GALT4	Nosig
0.827308	-0.0183077	0.142	0.15	1	0	0	TIMM13	Nosig
0.200939	-0.0183166	0.142	0.194	1	0	0	ISG20L2	Nosig
0.170592	-0.0183225	0.176	0.238	1	0	0	ASCC3	Nosig
0.688572	-0.0183247	0.088	0.1	1	0	0	SBF2	Nosig
0.584127	-0.018325	0.091	0.106	1	0	0	RFFL	Nosig
0.33681	-0.0183748	0.176	0.219	1	0	0	ATOX1	Nosig
0.479104	-0.0184052	0.327	0.375	1	0	0	RASGRP2	Nosig
0.227723	-0.018437	0.207	0.269	1	0	0	THUMPD1	Nosig
0.240427	-0.0185679	0.116	0.162	1	0	0	MSL3	Nosig
0.933606	-0.0186658	0.148	0.144	1	0	0	STK25	Nosig
0.614748	-0.0187702	0.656	0.744	1	0	0	NDUFA4	Nosig
0.683961	-0.0188298	0.134	0.15	1	0	0	CRELD2	Nosig
0.564187	-0.0189916	0.099	0.119	1	0	0	TMX2	Nosig
0.423156	-0.0190063	0.19	0.231	1	0	0	PSMA4	Nosig
0.777718	-0.0191528	0.091	0.1	1	0	0	RDH11	Nosig
0.638202	-0.0192446	0.284	0.3	1	0	0	ADRM1	Nosig
0.499713	-0.0193442	0.497	0.569	1	0	0	PSAP	Nosig
0.352522	-0.0197729	0.074	0.1	1	0	0	ADHFE1	Nosig
0.423412	-0.0197781	0.077	0.1	1	0	0	PPTC7	Nosig
0.31502	-0.0198748	0.088	0.119	1	0	0	ZNF195	Nosig
0.290415	-0.0198845	0.324	0.375	1	0	0	GPI	Nosig
0.503366	-0.0199438	0.116	0.138	1	0	0	MRPL40	Nosig
0.833355	-0.0199804	0.69	0.719	1	0	0	RBM3	Nosig
0.587414	-0.0201076	0.185	0.206	1	0	0	GTPBP6	Nosig
0.168057	-0.0201382	0.099	0.144	1	0	0	ABCC1	Nosig
0.381277	-0.0201912	0.298	0.362	1	0	0	CARD16	Nosig
0.368409	-0.0202399	0.23	0.275	1	0	0	TACC1	Nosig
0.220599	-0.0202405	0.193	0.256	1	0	0	AIMP1	Nosig
0.274779	-0.0202666	0.102	0.138	1	0	0	OXR1	Nosig
0.323833	-0.0203273	0.134	0.175	1	0	0	SMIM27	Nosig
0.348317	-0.0203621	0.136	0.175	1	0	0	USP22	Nosig
0.568026	-0.0203772	0.088	0.106	1	0	0	SMIM20	Nosig
0.345569	-0.0204061	0.287	0.35	1	0	0	NUDC	Nosig
0.384467	-0.020453	0.491	0.562	1	0	0	SPCS1	Nosig
0.0432685	-0.0205401	0.091	0.156	1	0	0	MINDY2	Nosig
0.286425	-0.0205505	0.082	0.112	1	0	0	PATL2	Nosig
0.235211	-0.0206774	0.074	0.106	1	0	0	SYMPK	Nosig
0.568777	-0.0209725	0.094	0.112	1	0	0	SRSF6	Nosig
0.481022	-0.0211353	0.08	0.1	1	0	0	SLC17A5	Nosig
0.169376	-0.0211812	0.102	0.15	1	0	0	CRTAP	Nosig
0.315811	-0.0211895	0.241	0.3	1	0	0	MGMT	Nosig
0.606246	-0.0212281	0.119	0.138	1	0	0	IFT52	Nosig
0.479619	-0.0212631	0.276	0.325	1	0	0	SCAMP2	Nosig
0.300266	-0.0214053	0.196	0.25	1	0	0	GPS1	Nosig
0.345741	-0.0215042	0.111	0.144	1	0	0	NUDT1	Nosig
0.447396	-0.0217034	0.392	0.45	1	0	0	NDUFA12	Nosig
0.592786	-0.0217039	0.253	0.281	1	0	0	CYTOR	Nosig
0.3944	-0.0217085	0.082	0.106	1	0	0	VPS8	Nosig
0.416399	-0.0218988	0.273	0.319	1	0	0	ATRAID	Nosig
0.705376	-0.0220852	0.332	0.362	1	0	0	NDUFV2	Nosig
0.656852	-0.0221629	0.196	0.219	1	0	0	ATP6AP1	Nosig
0.170103	-0.0223105	0.162	0.212	1	0	0	RABEP1	Nosig
0.294232	-0.0223618	0.074	0.1	1	0	0	BMPR2	Nosig
0.79035	-0.0223722	0.949	0.963	1	0	0	BTG1	Nosig
0.25142	-0.0224075	0.105	0.144	1	0	0	RALGAPB	Nosig
0.988515	-0.02267	0.293	0.3	1	0	0	POLR2J	Nosig
0.719921	-0.0227348	0.219	0.238	1	0	0	TEX264	Nosig
0.0510952	-0.0228473	0.08	0.138	1	0	0	TBC1D23	Nosig
0.858731	-0.0228988	0.256	0.275	1	0	0	MRPL52	Nosig
0.367211	-0.0229655	0.449	0.525	1	0	0	XRCC6	Nosig
0.438379	-0.0230375	0.119	0.144	1	0	0	TPGS2	Nosig
0.473023	-0.0231282	0.406	0.469	1	0	0	CKLF	Nosig
0.591447	-0.0231305	0.099	0.119	1	0	0	CWC22	Nosig
0.184227	-0.0233176	0.139	0.194	1	0	0	SRPK1	Nosig
0.855349	-0.0234128	0.474	0.512	1	0	0	NDUFS5	Nosig
0.33947	-0.0235892	0.085	0.112	1	0	0	NEK1	Nosig
0.731803	-0.0236159	0.21	0.225	1	0	0	LSM10	Nosig
0.254249	-0.0236278	0.176	0.225	1	0	0	SCAPER	Nosig
0.519683	-0.0236308	0.483	0.506	1	0	0	FNBP1	Nosig
0.878473	-0.0239789	0.179	0.188	1	0	0	CHMP2A	Nosig
0.266587	-0.0239912	0.094	0.131	1	0	0	POLR2H	Nosig
0.167868	-0.0240067	0.466	0.569	1	0	0	IKZF1	Nosig
0.087261	-0.0240626	0.227	0.3	1	0	0	PPP1R15A	Nosig
0.365649	-0.0243025	0.074	0.1	1	0	0	FAM228B	Nosig
0.470012	-0.0243331	0.085	0.106	1	0	0	DDX59	Nosig
0.3288	-0.0244426	0.108	0.144	1	0	0	ZMAT5	Nosig
0.325991	-0.0245337	0.088	0.119	1	0	0	CPSF7	Nosig
0.717798	-0.0246735	0.116	0.125	1	0	0	MYLIP	Nosig
0.456178	-0.0248007	0.418	0.456	1	0	0	TMED10	Nosig
0.347746	-0.024883	0.21	0.256	1	0	0	DANCR	Nosig
0.418597	-0.0250754	0.781	0.819	1	0	0	LCP1	Nosig
0.666225	-0.0250817	0.253	0.275	1	0	0	SSR1	Nosig
0.584631	-0.0250826	0.21	0.238	1	0	0	UBALD2	Nosig
0.266905	-0.0250852	0.08	0.112	1	0	0	TMEM70	Nosig
0.438231	-0.025278	0.099	0.125	1	0	0	PSMA3-AS1	Nosig
0.553934	-0.0252817	0.105	0.125	1	0	0	FAM192A	Nosig
0.339356	-0.0252979	0.074	0.1	1	0	0	PRRC1	Nosig
0.396768	-0.0253967	0.077	0.1	1	0	0	ABCA2	Nosig
0.353942	-0.0255028	0.131	0.169	1	0	0	MRPL18	Nosig
0.143428	-0.0255674	0.142	0.2	1	0	0	SLC25A32	Nosig
0.376705	-0.0256194	0.122	0.156	1	0	0	NCBP3	Nosig
0.725681	-0.0256398	0.33	0.362	1	0	0	MRPL54	Nosig
0.407024	-0.0256469	0.227	0.269	1	0	0	IRAK4	Nosig
0.22537	-0.0256876	0.176	0.225	1	0	0	SUGT1	Nosig
0.477402	-0.0258521	0.477	0.537	1	0	0	NDUFA11	Nosig
0.123737	-0.0259892	0.401	0.519	1	0	0	ELF1	Nosig
0.20845	-0.0260776	0.077	0.112	1	0	0	USPL1	Nosig
0.784852	-0.0261901	0.23	0.244	1	0	0	MVP	Nosig
0.175931	-0.0263093	0.48	0.581	1	0	0	WIPF1	Nosig
0.341726	-0.0263916	0.08	0.106	1	0	0	HELB	Nosig
0.796343	-0.0265431	0.224	0.238	1	0	0	RECQL	Nosig
0.601838	-0.0266548	0.108	0.125	1	0	0	WASHC4	Nosig
0.525746	-0.0267163	0.139	0.162	1	0	0	ITGAE	Nosig
0.177741	-0.0268043	0.156	0.212	1	0	0	CLN3	Nosig
0.0330776	-0.0270149	0.048	0.1	1	0	0	MED12	Nosig
0.550882	-0.0270564	0.082	0.1	1	0	0	SELENOM	Nosig
0.317408	-0.0271164	0.494	0.588	1	0	0	KRT10	Nosig
0.742895	-0.0271239	0.097	0.106	1	0	0	MAPK13	Nosig
0.0774226	-0.0271283	0.08	0.131	1	0	0	CRTC2	Nosig
0.466859	-0.0271607	0.105	0.125	1	0	0	MFSD6	Nosig
0.495921	-0.02726	0.219	0.256	1	0	0	COPS5	Nosig
0.502225	-0.0273062	0.085	0.106	1	0	0	CBWD2	Nosig
0.383992	-0.0273302	0.108	0.138	1	0	0	NUP153	Nosig
0.492328	-0.0274522	0.136	0.162	1	0	0	DENND6A	Nosig
0.320018	-0.0274627	0.114	0.15	1	0	0	KIAA1143	Nosig
0.400728	-0.0275577	0.537	0.594	1	0	0	C9orf78	Nosig
0.204797	-0.0276478	0.08	0.119	1	0	0	RBM18	Nosig
0.282354	-0.0276798	0.108	0.144	1	0	0	DCPS	Nosig
0.421088	-0.0276847	0.077	0.1	1	0	0	MDP1	Nosig
0.215617	-0.0277308	0.19	0.244	1	0	0	DCP2	Nosig
0.225889	-0.0277817	0.088	0.125	1	0	0	PPM1D	Nosig
0.24003	-0.0278243	0.085	0.119	1	0	0	CBL	Nosig
0.646557	-0.0281608	0.105	0.119	1	0	0	ACOT9	Nosig
0.281211	-0.0281731	0.278	0.35	1	0	0	NDUFC1	Nosig
0.553452	-0.0282917	0.139	0.162	1	0	0	PMS1	Nosig
0.78663	-0.0283619	0.165	0.175	1	0	0	HLA-DRA	Nosig
0.618978	-0.0284227	0.097	0.112	1	0	0	RCC1L	Nosig
0.241916	-0.0284669	0.182	0.238	1	0	0	DDX50	Nosig
0.240513	-0.0285356	0.878	0.975	1	0	0	GAPDH	Nosig
0.299368	-0.0286354	0.159	0.2	1	0	0	UBLCP1	Nosig
0.506384	-0.0286801	0.136	0.162	1	0	0	LYRM2	Nosig
0.682232	-0.0287026	0.273	0.294	1	0	0	LAPTM4A	Nosig
0.684628	-0.0287487	0.205	0.225	1	0	0	TSR3	Nosig
0.634828	-0.028786	0.69	0.756	1	0	0	PSMB9	Nosig
0.317046	-0.0291509	0.259	0.312	1	0	0	RSBN1L	Nosig
0.168017	-0.0292803	0.105	0.15	1	0	0	TNFRSF1A	Nosig
0.517659	-0.0293185	0.321	0.35	1	0	0	RBCK1	Nosig
0.511478	-0.029604	0.193	0.225	1	0	0	DYNLL2	Nosig
0.197084	-0.0297236	0.153	0.206	1	0	0	PARN	Nosig
0.393411	-0.0297839	0.165	0.2	1	0	0	CIR1	Nosig
0.385974	-0.0298736	0.295	0.356	1	0	0	CCT6A	Nosig
0.73952	-0.029935	0.528	0.562	1	0	0	SEC61B	Nosig
0.478282	-0.0299736	0.153	0.181	1	0	0	RALA	Nosig
0.125014	-0.0300195	0.091	0.138	1	0	0	SMAD5	Nosig
0.6429	-0.0300673	0.259	0.294	1	0	0	SIVA1	Nosig
0.662583	-0.030158	0.25	0.281	1	0	0	SNRNP70	Nosig
0.242714	-0.0301756	0.088	0.125	1	0	0	MKRN2	Nosig
0.428082	-0.03023	0.077	0.1	1	0	0	JMJD7	Nosig
0.38574	-0.030245	0.097	0.125	1	0	0	NBEAL1	Nosig
0.472602	-0.0302536	0.114	0.138	1	0	0	LCORL	Nosig
0.155368	-0.0304684	0.23	0.288	1	0	0	ABLIM1	Nosig
0.15979	-0.0304763	0.131	0.181	1	0	0	BICRAL	Nosig
0.468432	-0.0306254	0.085	0.106	1	0	0	ACSF3	Nosig
0.742895	-0.0306438	0.097	0.106	1	0	0	CFAP410	Nosig
0.238435	-0.0306782	0.159	0.206	1	0	0	OTUD5	Nosig
0.29498	-0.0307217	0.315	0.388	1	0	0	PSMC5	Nosig
0.573144	-0.0311848	0.213	0.238	1	0	0	CORO1B	Nosig
0.45569	-0.0312727	0.119	0.144	1	0	0	MDM2	Nosig
0.2127	-0.0313443	0.139	0.188	1	0	0	TANK	Nosig
0.388109	-0.0313632	0.094	0.119	1	0	0	AC100810.1	Nosig
0.10313	-0.0315366	0.119	0.181	1	0	0	CLSTN1	Nosig
0.304933	-0.0316048	0.136	0.175	1	0	0	ERVK3-1	Nosig
0.327443	-0.0316347	0.344	0.425	1	0	0	CHURC1	Nosig
0.222981	-0.0316516	0.097	0.138	1	0	0	SLC25A46	Nosig
0.432711	-0.0316593	0.21	0.25	1	0	0	VPS26A	Nosig
0.223533	-0.0317831	0.318	0.388	1	0	0	BTN3A2	Nosig
0.308629	-0.0319267	0.347	0.412	1	0	0	TC2N	Nosig
0.448931	-0.03198	0.099	0.125	1	0	0	MRPS10	Nosig
0.571148	-0.0319818	0.142	0.162	1	0	0	ETHE1	Nosig
0.46554	-0.0321249	0.102	0.125	1	0	0	MITD1	Nosig
0.609362	-0.0322664	0.793	0.875	1	0	0	MIF	Nosig
0.57102	-0.0323469	0.102	0.119	1	0	0	ZNF326	Nosig
0.356147	-0.0323834	0.131	0.169	1	0	0	RFXANK	Nosig
0.429174	-0.0324549	0.648	0.719	1	0	0	COX6C	Nosig
0.248037	-0.0324713	0.378	0.431	1	0	0	PRKACB	Nosig
0.247455	-0.032527	0.136	0.181	1	0	0	MTG1	Nosig
0.310635	-0.0325427	0.131	0.169	1	0	0	DDX60L	Nosig
0.644592	-0.032833	0.369	0.412	1	0	0	YPEL5	Nosig
0.534902	-0.0328568	0.216	0.244	1	0	0	CASP1	Nosig
0.317773	-0.0328776	0.165	0.206	1	0	0	GALNT11	Nosig
0.385852	-0.0329305	0.182	0.219	1	0	0	NUDT16L1	Nosig
0.40503	-0.0329791	0.077	0.1	1	0	0	FLAD1	Nosig
0.256414	-0.0330171	0.193	0.244	1	0	0	URM1	Nosig
0.375901	-0.0330495	0.091	0.119	1	0	0	TBC1D17	Nosig
0.382625	-0.0330545	0.114	0.144	1	0	0	TFIP11	Nosig
0.603206	-0.0331139	0.134	0.156	1	0	0	ASB8	Nosig
0.55365	-0.0331668	0.193	0.219	1	0	0	LSM1	Nosig
0.0859968	-0.0332008	0.071	0.119	1	0	0	SLF2	Nosig
0.183765	-0.033342	0.145	0.2	1	0	0	CAPN7	Nosig
0.255475	-0.0335187	0.128	0.169	1	0	0	GTF2IRD2B	Nosig
0.425157	-0.0335797	0.23	0.269	1	0	0	DNAJC7	Nosig
0.173827	-0.0336797	0.27	0.338	1	0	0	SURF4	Nosig
0.148899	-0.033726	0.366	0.469	1	0	0	GCC2	Nosig
0.0552314	-0.0337738	0.105	0.169	1	0	0	TXK	Nosig
0.600588	-0.0337951	0.403	0.444	1	0	0	EIF4H	Nosig
0.775361	-0.0338609	0.128	0.138	1	0	0	AC004865.2	Nosig
0.354877	-0.0338921	0.08	0.106	1	0	0	PNPLA6	Nosig
0.791235	-0.034027	0.673	0.75	1	0	0	ARF1	Nosig
0.216372	-0.0340824	0.082	0.119	1	0	0	BMS1	Nosig
0.26688	-0.0341571	0.131	0.175	1	0	0	CAPN1	Nosig
0.202737	-0.0342	0.08	0.119	1	0	0	DNM1L	Nosig
0.246243	-0.0342121	0.315	0.381	1	0	0	ADD1	Nosig
0.631779	-0.0342656	0.094	0.106	1	0	0	PPIL3	Nosig
0.675577	-0.0344532	0.205	0.219	1	0	0	NDUFB3	Nosig
0.751424	-0.034456	0.955	0.988	1	0	0	DDX5	Nosig
0.899886	-0.0344667	0.165	0.169	1	0	0	EPB41L4A-AS1	Nosig
0.34049	-0.0344915	0.222	0.269	1	0	0	LMAN1	Nosig
0.367914	-0.0345215	0.082	0.106	1	0	0	ACSS1	Nosig
0.55503	-0.0345894	0.315	0.35	1	0	0	DCXR	Nosig
0.580185	-0.0346684	0.148	0.169	1	0	0	CCDC167	Nosig
0.306076	-0.0349141	0.091	0.125	1	0	0	STK16	Nosig
0.236527	-0.0350551	0.153	0.2	1	0	0	MDFIC	Nosig
0.457743	-0.0350806	0.094	0.119	1	0	0	CASD1	Nosig
0.105134	-0.0352171	0.062	0.106	1	0	0	AL450998.2	Nosig
0.458864	-0.0353232	0.162	0.194	1	0	0	RIC8A	Nosig
0.593799	-0.0356174	0.168	0.188	1	0	0	SLC10A3	Nosig
0.140597	-0.0356411	0.065	0.106	1	0	0	AHCYL1	Nosig
0.226003	-0.0357433	0.071	0.106	1	0	0	CDIP1	Nosig
0.30669	-0.0357704	0.071	0.1	1	0	0	WDR77	Nosig
0.19606	-0.0357982	0.153	0.206	1	0	0	SLIRP	Nosig
0.0409332	-0.0359149	0.207	0.306	1	0	0	AP3B1	Nosig
0.210273	-0.0359281	0.409	0.494	1	0	0	CLEC2D	Nosig
0.29132	-0.0360338	0.102	0.138	1	0	0	ZNF622	Nosig
0.822781	-0.0360553	0.159	0.169	1	0	0	CAND1	Nosig
0.218399	-0.0360678	0.295	0.362	1	0	0	TBRG1	Nosig
0.55933	-0.0361069	0.111	0.131	1	0	0	BAD	Nosig
0.215751	-0.036153	0.136	0.181	1	0	0	RARS2	Nosig
0.372946	-0.0362036	0.105	0.138	1	0	0	SPTLC1	Nosig
0.517199	-0.0362731	0.185	0.219	1	0	0	MRPS36	Nosig
0.751469	-0.0363943	0.17	0.188	1	0	0	TFAM	Nosig
0.563286	-0.0363994	0.176	0.2	1	0	0	NDUFS2	Nosig
0.204528	-0.0364245	0.321	0.388	1	0	0	TRA2B	Nosig
0.446779	-0.0364468	0.099	0.125	1	0	0	PIK3CG	Nosig
0.501162	-0.0365254	0.276	0.312	1	0	0	UQCRC2	Nosig
0.221778	-0.0365449	0.29	0.375	1	0	0	PSMD4	Nosig
0.368116	-0.036562	0.097	0.125	1	0	0	RANBP3	Nosig
0.122204	-0.0366137	0.065	0.106	1	0	0	ZMYM1	Nosig
0.501451	-0.036732	0.585	0.656	1	0	0	CCND3	Nosig
0.188889	-0.0370545	0.128	0.175	1	0	0	RSRC1	Nosig
0.137516	-0.0370994	0.091	0.138	1	0	0	KIF3A	Nosig
0.175639	-0.0371125	0.188	0.244	1	0	0	TRIM28	Nosig
0.662596	-0.0371156	0.224	0.244	1	0	0	NORAD	Nosig
0.15243	-0.0371448	0.125	0.181	1	0	0	SEL1L	Nosig
0.336808	-0.0372451	0.082	0.112	1	0	0	TATDN1	Nosig
0.402754	-0.0372515	0.241	0.288	1	0	0	PTPN18	Nosig
0.552404	-0.0373091	0.099	0.119	1	0	0	MRPS16	Nosig
0.236294	-0.0373092	0.33	0.412	1	0	0	SSBP1	Nosig
0.154103	-0.037388	0.381	0.475	1	0	0	EIF5	Nosig
0.0188726	-0.0374419	0.048	0.106	1	0	0	CRY2	Nosig
0.944102	-0.0375062	0.105	0.106	1	0	0	MRPS23	Nosig
0.359069	-0.0375387	0.179	0.219	1	0	0	TOX4	Nosig
0.520851	-0.037545	0.105	0.125	1	0	0	KPNA5	Nosig
0.155659	-0.0375779	0.091	0.138	1	0	0	MAPKAPK3	Nosig
0.181332	-0.0376962	0.071	0.106	1	0	0	MICAL1	Nosig
0.530997	-0.0377927	0.122	0.144	1	0	0	QKI	Nosig
0.866889	-0.0378239	0.102	0.106	1	0	0	OTULINL	Nosig
0.273446	-0.0378763	0.287	0.35	1	0	0	EIF3M	Nosig
0.405231	-0.0380687	0.094	0.119	1	0	0	CNOT9	Nosig
0.560299	-0.0380954	0.304	0.338	1	0	0	TAP2	Nosig
0.169292	-0.0382375	0.131	0.188	1	0	0	GSK3A	Nosig
0.610573	-0.0382912	0.327	0.356	1	0	0	GSPT1	Nosig
0.499649	-0.0383115	0.091	0.112	1	0	0	SLC35D2	Nosig
0.0960306	-0.0383672	0.332	0.438	1	0	0	SYNRG	Nosig
0.608079	-0.0384095	0.202	0.225	1	0	0	RSU1	Nosig
0.686008	-0.0385193	0.247	0.275	1	0	0	SNRPD1	Nosig
0.0581368	-0.0386755	0.102	0.169	1	0	0	VPS13D	Nosig
0.378353	-0.0387055	0.247	0.3	1	0	0	RNASEH2B	Nosig
0.085645	-0.0387611	0.29	0.388	1	0	0	HNRNPUL1	Nosig
0.400852	-0.0388841	0.398	0.462	1	0	0	LSM14A	Nosig
0.547352	-0.0388998	0.259	0.288	1	0	0	FLOT1	Nosig
0.53241	-0.0390016	0.105	0.125	1	0	0	KEAP1	Nosig
0.473378	-0.0390224	0.119	0.144	1	0	0	SEC24C	Nosig
0.141004	-0.0391284	0.077	0.119	1	0	0	ZNF280D	Nosig
0.527978	-0.0391637	0.827	0.944	1	0	0	OAZ1	Nosig
0.357957	-0.039195	0.08	0.106	1	0	0	LANCL1	Nosig
0.268023	-0.0394418	0.099	0.138	1	0	0	TXNDC17	Nosig
0.286356	-0.0394429	0.119	0.156	1	0	0	MAGT1	Nosig
0.155963	-0.0394429	0.062	0.1	1	0	0	TECPR1	Nosig
0.206204	-0.0394736	0.287	0.35	1	0	0	JMJD1C	Nosig
0.303566	-0.0395738	0.077	0.106	1	0	0	GNL3	Nosig
0.343115	-0.0395954	0.099	0.131	1	0	0	PRPF19	Nosig
0.12624	-0.0396935	0.494	0.569	1	0	0	SEPTIN1	Nosig
0.296591	-0.0397341	0.116	0.156	1	0	0	COPS4	Nosig
0.220904	-0.0397645	0.082	0.119	1	0	0	YIPF4	Nosig
0.387425	-0.0398497	0.088	0.112	1	0	0	PLRG1	Nosig
0.185664	-0.0399399	0.131	0.181	1	0	0	ELF4	Nosig
0.616466	-0.0399663	0.085	0.1	1	0	0	TMEM250	Nosig
0.63	-0.0401837	0.094	0.106	1	0	0	FXN	Nosig
0.365926	-0.0402256	0.114	0.144	1	0	0	HARS	Nosig
0.793796	-0.0403848	0.244	0.256	1	0	0	RCN2	Nosig
0.693628	-0.0404516	0.17	0.188	1	0	0	BTN3A3	Nosig
0.24479	-0.040466	0.099	0.138	1	0	0	VPS41	Nosig
0.117577	-0.0404898	0.105	0.156	1	0	0	VGLL4	Nosig
0.252633	-0.0404953	0.085	0.119	1	0	0	TBC1D9B	Nosig
0.635053	-0.0407092	0.528	0.55	1	0	0	HMGN1	Nosig
0.232887	-0.0407625	0.162	0.212	1	0	0	GAB3	Nosig
0.198307	-0.040777	0.23	0.3	1	0	0	PUM2	Nosig
0.450664	-0.0408264	0.111	0.138	1	0	0	RLF	Nosig
0.451021	-0.0408283	0.08	0.1	1	0	0	C11orf49	Nosig
0.260628	-0.0410683	0.136	0.175	1	0	0	N4BP2L1	Nosig
0.429623	-0.0412076	0.375	0.419	1	0	0	NAP1L4	Nosig
0.0889715	-0.0412211	0.091	0.144	1	0	0	NOL8	Nosig
0.069566	-0.0412422	0.068	0.119	1	0	0	POC1B	Nosig
0.0221368	-0.0413767	0.116	0.2	1	0	0	PPP1R10	Nosig
0.152519	-0.041397	0.145	0.2	1	0	0	TNRC6C	Nosig
0.27466	-0.0414129	0.545	0.606	1	0	0	LINC01578	Nosig
0.313029	-0.0415781	0.281	0.344	1	0	0	UQCRC1	Nosig
0.519824	-0.0416637	0.165	0.194	1	0	0	COMT	Nosig
0.412245	-0.0417831	0.182	0.219	1	0	0	INTS10	Nosig
0.418959	-0.0420432	0.131	0.156	1	0	0	RBM26	Nosig
0.353835	-0.0421276	0.085	0.112	1	0	0	UTP3	Nosig
0.155247	-0.0421279	0.17	0.238	1	0	0	POM121C	Nosig
0.318754	-0.042267	0.602	0.688	1	0	0	ATP6V1G1	Nosig
0.279029	-0.0423008	0.091	0.125	1	0	0	GOT2	Nosig
0.0907713	-0.0425358	0.08	0.131	1	0	0	EXOC6	Nosig
0.512776	-0.042568	0.116	0.138	1	0	0	TMEM33	Nosig
0.711932	-0.0426382	0.315	0.338	1	0	0	SNX17	Nosig
0.153088	-0.0426766	0.062	0.1	1	0	0	C12orf49	Nosig
0.29493	-0.0429101	0.097	0.131	1	0	0	MALSU1	Nosig
0.381287	-0.043027	0.119	0.15	1	0	0	MOGS	Nosig
0.440326	-0.0431721	0.568	0.65	1	0	0	ATP5MC3	Nosig
0.463361	-0.0432777	0.102	0.125	1	0	0	IL10RB	Nosig
0.255583	-0.0433577	0.139	0.181	1	0	0	ARPC1A	Nosig
0.07733	-0.0433791	0.423	0.537	1	0	0	NCOR1	Nosig
0.103602	-0.0435567	0.259	0.356	1	0	0	REST	Nosig
0.65426	-0.0436242	0.148	0.162	1	0	0	USP14	Nosig
0.262374	-0.043678	0.136	0.181	1	0	0	HDGF	Nosig
0.748197	-0.0438073	0.108	0.119	1	0	0	COPG1	Nosig
0.528329	-0.0438291	0.082	0.1	1	0	0	ZNF862	Nosig
0.0850493	-0.0438722	0.119	0.181	1	0	0	GAK	Nosig
0.0810937	-0.0439987	0.08	0.131	1	0	0	PIAS2	Nosig
0.10036	-0.0440116	0.131	0.194	1	0	0	ATXN7	Nosig
0.0467843	-0.0440167	0.17	0.256	1	0	0	ANKRD10	Nosig
0.694298	-0.0440745	0.165	0.181	1	0	0	RPIA	Nosig
0.117298	-0.0444225	0.068	0.112	1	0	0	ATRN	Nosig
0.236394	-0.0445373	0.131	0.175	1	0	0	CFAP298	Nosig
0.27543	-0.044893	0.213	0.275	1	0	0	DDB1	Nosig
0.0291087	-0.0449954	0.111	0.188	1	0	0	ATXN7L1	Nosig
0.11446	-0.0450602	0.094	0.144	1	0	0	SRCAP	Nosig
0.510557	-0.045085	0.114	0.138	1	0	0	LRRC47	Nosig
0.46292	-0.045118	0.108	0.131	1	0	0	FHL3	Nosig
0.417425	-0.0451316	0.301	0.35	1	0	0	STMP1	Nosig
0.0904698	-0.0451516	0.082	0.131	1	0	0	RHBDF2	Nosig
0.728958	-0.0451562	0.116	0.125	1	0	0	NSUN5	Nosig
0.393788	-0.0452277	0.077	0.1	1	0	0	CYREN	Nosig
0.310212	-0.0452913	0.202	0.25	1	0	0	ARL2BP	Nosig
0.44972	-0.0453877	0.318	0.369	1	0	0	ATP6V0B	Nosig
0.0554783	-0.0454042	0.111	0.175	1	0	0	TRIM38	Nosig
0.2718	-0.0455213	0.097	0.131	1	0	0	DRAM2	Nosig
0.0673826	-0.045587	0.224	0.306	1	0	0	NPEPPS	Nosig
0.0341748	-0.0456579	0.082	0.15	1	0	0	UBE4B	Nosig
0.167871	-0.0459969	0.278	0.362	1	0	0	ABI1	Nosig
0.531321	-0.046022	0.128	0.15	1	0	0	MRPL44	Nosig
0.13309	-0.0460384	0.091	0.138	1	0	0	CNST	Nosig
0.410092	-0.0461026	0.082	0.106	1	0	0	HIBADH	Nosig
0.408617	-0.0462261	0.082	0.106	1	0	0	LAMP2	Nosig
0.816269	-0.0462531	0.188	0.194	1	0	0	PSMB7	Nosig
0.284526	-0.0463283	0.091	0.125	1	0	0	ARFIP1	Nosig
0.47218	-0.0463372	0.108	0.131	1	0	0	YDJC	Nosig
0.471638	-0.0463473	0.097	0.119	1	0	0	ASB1	Nosig
0.481866	-0.0463755	0.281	0.319	1	0	0	PIN1	Nosig
0.249496	-0.0463783	0.068	0.1	1	0	0	PET117	Nosig
0.228807	-0.0464611	0.111	0.15	1	0	0	MYADM	Nosig
0.467893	-0.0465759	0.097	0.119	1	0	0	FAM199X	Nosig
0.768079	-0.0465992	0.224	0.238	1	0	0	PHF1	Nosig
0.299959	-0.0468149	0.344	0.412	1	0	0	TUBA1A	Nosig
0.58045	-0.046852	0.253	0.281	1	0	0	NHP2	Nosig
0.357578	-0.0469331	0.179	0.225	1	0	0	KRR1	Nosig
0.0700382	-0.0471193	0.227	0.312	1	0	0	SEMA4D	Nosig
0.246485	-0.0471623	0.088	0.125	1	0	0	CBFA2T2	Nosig
0.712368	-0.0471928	0.153	0.162	1	0	0	IL21R	Nosig
0.454463	-0.0473752	0.108	0.131	1	0	0	MPV17	Nosig
0.279731	-0.047775	0.134	0.175	1	0	0	ATP6V1H	Nosig
0.00396875	-0.0478419	0.043	0.112	1	0	0	CCDC84	Nosig
0.053089	-0.0478708	0.102	0.169	1	0	0	TRAK2	Nosig
0.506126	-0.047981	0.099	0.119	1	0	0	VPS37A	Nosig
0.189563	-0.0480372	0.074	0.112	1	0	0	GPKOW	Nosig
0.0919828	-0.0481945	0.08	0.131	1	0	0	SNAP47	Nosig
0.164071	-0.0482271	0.077	0.119	1	0	0	MSANTD3	Nosig
0.346878	-0.0482417	0.091	0.119	1	0	0	MRPS2	Nosig
0.36858	-0.0483288	0.085	0.112	1	0	0	C12orf65	Nosig
0.357088	-0.048366	0.145	0.181	1	0	0	DHX15	Nosig
0.476905	-0.0483695	0.08	0.1	1	0	0	BRCC3	Nosig
0.278239	-0.0483985	0.247	0.306	1	0	0	ZNF148	Nosig
0.406866	-0.0484426	0.585	0.631	1	0	0	RIPOR2	Nosig
0.711386	-0.0485184	0.108	0.119	1	0	0	UQCC2	Nosig
0.241453	-0.0485254	0.119	0.162	1	0	0	MARK2	Nosig
0.251617	-0.0486759	0.091	0.125	1	0	0	BBIP1	Nosig
0.367222	-0.0487747	0.514	0.581	1	0	0	FKBP8	Nosig
0.239175	-0.0487878	0.199	0.256	1	0	0	IDH3G	Nosig
0.982372	-0.0487908	0.162	0.162	1	0	0	ZNF511	Nosig
0.0886191	-0.0489294	0.222	0.294	1	0	0	ZNF644	Nosig
0.187389	-0.0489603	0.091	0.131	1	0	0	CTDP1	Nosig
0.201369	-0.0489822	0.111	0.156	1	0	0	ELK4	Nosig
0.543908	-0.0489956	0.111	0.131	1	0	0	ISCA2	Nosig
0.493729	-0.0490456	0.088	0.106	1	0	0	MMP25-AS1	Nosig
0.457416	-0.0492667	0.08	0.1	1	0	0	MAGOHB	Nosig
0.15534	-0.0493836	0.142	0.194	1	0	0	UMAD1	Nosig
0.054724	-0.0495125	0.27	0.375	1	0	0	HIST1H1C	Nosig
0.276837	-0.0495171	0.54	0.644	1	0	0	CDC42SE1	Nosig
0.196913	-0.0495302	0.239	0.3	1	0	0	SUPT16H	Nosig
0.393788	-0.0495938	0.077	0.1	1	0	0	IMPAD1	Nosig
0.32987	-0.0496172	0.116	0.15	1	0	0	ING4	Nosig
0.0577379	-0.0496373	0.077	0.131	1	0	0	ANKAR	Nosig
0.494469	-0.0496464	0.267	0.3	1	0	0	RAB37	Nosig
0.300255	-0.0496771	0.071	0.1	1	0	0	ACYP1	Nosig
0.49428	-0.0496905	0.548	0.644	1	0	0	UQCRH	Nosig
0.431913	-0.0498531	0.301	0.344	1	0	0	SHKBP1	Nosig
0.271874	-0.0500651	0.139	0.181	1	0	0	CHCHD5	Nosig
0.142186	-0.0500837	0.114	0.162	1	0	0	TNPO1	Nosig
0.28918	-0.050349	0.46	0.55	1	0	0	TMEM59	Nosig
0.180914	-0.050418	0.284	0.35	1	0	0	ADSS	Nosig
0.636816	-0.0507159	0.801	0.863	1	0	0	ARPC3	Nosig
0.829211	-0.0507231	0.247	0.256	1	0	0	TMEM256	Nosig
0.2619	-0.0508543	0.08	0.112	1	0	0	CCDC6	Nosig
0.212341	-0.0508879	0.588	0.662	1	0	0	PARP8	Nosig
0.596101	-0.0511015	0.116	0.131	1	0	0	NDUFS4	Nosig
0.385153	-0.051194	0.429	0.488	1	0	0	SF3B5	Nosig
0.317035	-0.0512468	0.747	0.831	1	0	0	RAP1B	Nosig
0.517575	-0.051265	0.139	0.162	1	0	0	LIMS1	Nosig
0.517762	-0.0514174	0.179	0.2	1	0	0	ME2	Nosig
0.0684727	-0.0515387	0.062	0.112	1	0	0	YEATS2	Nosig
0.343868	-0.0517179	0.097	0.125	1	0	0	U2AF1	Nosig
0.26478	-0.0520003	0.338	0.412	1	0	0	PPP1R2	Nosig
0.125635	-0.0520675	0.165	0.225	1	0	0	CREBZF	Nosig
0.29391	-0.0522021	0.278	0.331	1	0	0	SS18L2	Nosig
0.401768	-0.052368	0.33	0.369	1	0	0	BNIP2	Nosig
0.40455	-0.0525199	0.23	0.269	1	0	0	PSMD2	Nosig
0.141607	-0.052592	0.062	0.1	1	0	0	TCTN3	Nosig
0.138815	-0.0526143	0.088	0.131	1	0	0	STIP1	Nosig
0.576053	-0.0526271	0.253	0.288	1	0	0	POLR2K	Nosig
0.331172	-0.0526539	0.247	0.288	1	0	0	R3HDM2	Nosig
0.333908	-0.0526667	0.074	0.1	1	0	0	ZNF43	Nosig
0.0187468	-0.0527108	0.185	0.288	1	0	0	GTF2I	Nosig
0.0962448	-0.0527618	0.074	0.119	1	0	0	ATG13	Nosig
0.173621	-0.0530533	0.267	0.331	1	0	0	RBM17	Nosig
0.522314	-0.0531172	0.088	0.106	1	0	0	SNHG17	Nosig
0.719112	-0.0531546	0.557	0.581	1	0	0	FCRL6	Nosig
0.0591636	-0.0531693	0.062	0.112	1	0	0	C2CD5	Nosig
0.523303	-0.0532773	0.165	0.188	1	0	0	EIF2S1	Nosig
0.203314	-0.0534348	0.097	0.138	1	0	0	JADE1	Nosig
0.085153	-0.0534443	0.06	0.106	1	0	0	ZNF766	Nosig
0.285844	-0.0536183	0.082	0.112	1	0	0	HEATR1	Nosig
0.23039	-0.0536225	0.068	0.1	1	0	0	EPM2AIP1	Nosig
0.265149	-0.0537865	0.085	0.119	1	0	0	UBA7	Nosig
0.455889	-0.0538302	0.483	0.519	1	0	0	BUB3	Nosig
0.162266	-0.0539027	0.094	0.138	1	0	0	TMEM223	Nosig
0.467987	-0.0539148	0.111	0.131	1	0	0	CCDC93	Nosig
0.481155	-0.0539656	0.085	0.106	1	0	0	MED14	Nosig
0.17147	-0.0540266	0.261	0.338	1	0	0	VPS4B	Nosig
0.214688	-0.0541219	0.077	0.112	1	0	0	ZNF524	Nosig
0.587687	-0.05413	0.136	0.156	1	0	0	FAM3C	Nosig
0.288902	-0.0541841	0.071	0.1	1	0	0	JMJD8	Nosig
0.224793	-0.0542018	0.097	0.138	1	0	0	KIAA0100	Nosig
0.51356	-0.0542821	0.75	0.794	1	0	0	CD37	Nosig
0.348032	-0.0543068	0.241	0.288	1	0	0	FCRL3	Nosig
0.0154644	-0.0543152	0.281	0.419	1	0	0	ZBTB20	Nosig
0.35972	-0.0544691	0.162	0.2	1	0	0	RPAIN	Nosig
0.192346	-0.054502	0.216	0.281	1	0	0	TMEM243	Nosig
0.181777	-0.0545816	0.159	0.212	1	0	0	SMIM29	Nosig
0.247465	-0.0546656	0.202	0.256	1	0	0	EPRS	Nosig
0.187946	-0.0546672	0.406	0.488	1	0	0	ACAP1	Nosig
0.363847	-0.0547045	0.085	0.112	1	0	0	SKA2	Nosig
0.485169	-0.0547144	0.108	0.131	1	0	0	ACSL3	Nosig
0.249079	-0.0547797	0.27	0.331	1	0	0	TBC1D5	Nosig
0.241297	-0.054792	0.344	0.419	1	0	0	GNB1	Nosig
0.140301	-0.0548336	0.097	0.144	1	0	0	HSPH1	Nosig
0.459472	-0.0548449	0.892	0.981	1	0	0	ARHGDIB	Nosig
0.194053	-0.0548494	0.276	0.338	1	0	0	SRSF4	Nosig
0.179675	-0.0550599	0.46	0.537	1	0	0	VAMP8	Nosig
0.185906	-0.0553621	0.318	0.406	1	0	0	AP2M1	Nosig
0.2337	-0.0554155	0.25	0.312	1	0	0	ZNF24	Nosig
0.212598	-0.0554308	0.29	0.35	1	0	0	OCIAD1	Nosig
0.353192	-0.0555274	0.097	0.125	1	0	0	CBX1	Nosig
0.234293	-0.0556427	0.588	0.681	1	0	0	PRMT2	Nosig
0.347634	-0.0556716	0.074	0.1	1	0	0	XPOT	Nosig
0.213064	-0.0556993	0.324	0.406	1	0	0	TMEM109	Nosig
0.0749237	-0.0557109	0.125	0.194	1	0	0	AGO3	Nosig
0.379154	-0.0557982	0.097	0.125	1	0	0	GOLGA5	Nosig
0.0887871	-0.0559856	0.247	0.338	1	0	0	FRYL	Nosig
0.0198218	-0.0560372	0.449	0.581	1	0	0	JUN	Nosig
0.290577	-0.0561787	0.409	0.475	1	0	0	MICOS10	Nosig
0.36104	-0.0562658	0.179	0.219	1	0	0	MRPS12	Nosig
0.274462	-0.0562783	0.355	0.425	1	0	0	RHOF	Nosig
0.139885	-0.0564444	0.125	0.175	1	0	0	MLLT10	Nosig
0.479785	-0.0565179	0.602	0.7	1	0	0	GMFG	Nosig
0.405334	-0.0565843	0.284	0.338	1	0	0	SDHC	Nosig
0.785066	-0.056788	0.128	0.138	1	0	0	PDE6D	Nosig
0.83053	-0.0568958	0.094	0.1	1	0	0	RHOT1	Nosig
0.246661	-0.0570075	0.085	0.119	1	0	0	MED29	Nosig
0.11259	-0.0570655	0.099	0.15	1	0	0	ASAP1	Nosig
0.86714	-0.0571	0.307	0.3	1	0	0	RPS10	Nosig
0.402747	-0.0571178	0.082	0.106	1	0	0	STAMBP	Nosig
0.844737	-0.0571242	0.151	0.156	1	0	0	NSG1	Nosig
0.199689	-0.0571454	0.099	0.144	1	0	0	AGA	Nosig
0.474646	-0.0571817	0.097	0.119	1	0	0	GTF2H3	Nosig
0.140559	-0.0573099	0.165	0.231	1	0	0	MRPL38	Nosig
0.272585	-0.0573168	0.097	0.131	1	0	0	GABPB1-IT1	Nosig
0.226342	-0.0575387	0.134	0.181	1	0	0	PSMD1	Nosig
0.417031	-0.0575943	0.111	0.138	1	0	0	MCTS1	Nosig
0.0613379	-0.0576628	0.125	0.194	1	0	0	UBE4A	Nosig
0.0963111	-0.0578834	0.077	0.125	1	0	0	AK9	Nosig
0.0486377	-0.0579191	0.051	0.1	1	0	0	NUP205	Nosig
0.166097	-0.057972	0.634	0.713	1	0	0	ITGA4	Nosig
0.144477	-0.0579855	0.088	0.131	1	0	0	KDM3A	Nosig
0.348374	-0.0580106	0.182	0.225	1	0	0	THAP12	Nosig
0.287969	-0.0581499	0.116	0.156	1	0	0	KLC1	Nosig
0.114849	-0.0582477	0.088	0.138	1	0	0	AP3D1	Nosig
0.199337	-0.0583717	0.08	0.119	1	0	0	RPAP3	Nosig
0.11476	-0.0584963	0.202	0.275	1	0	0	ZNF655	Nosig
0.482936	-0.0585105	0.409	0.456	1	0	0	LAMTOR1	Nosig
0.983909	-0.0586847	0.452	0.431	1	0	0	LAMP1	Nosig
0.391563	-0.0587667	0.077	0.1	1	0	0	NBPF26	Nosig
0.252372	-0.0588961	0.085	0.119	1	0	0	TOMM70	Nosig
0.766939	-0.058984	0.179	0.194	1	0	0	HENMT1	Nosig
0.510914	-0.0590559	0.278	0.312	1	0	0	GOLGA7	Nosig
0.404681	-0.0592823	0.423	0.494	1	0	0	BIN1	Nosig
0.145197	-0.0592994	0.102	0.15	1	0	0	KLHDC3	Nosig
0.23456	-0.059329	0.088	0.125	1	0	0	DNAJB12	Nosig
0.152907	-0.0593968	0.082	0.125	1	0	0	ADA	Nosig
0.037602	-0.0594514	0.159	0.244	1	0	0	MCPH1	Nosig
0.0370407	-0.0594662	0.071	0.131	1	0	0	FUT8	Nosig
0.193543	-0.0594692	0.08	0.119	1	0	0	SINHCAF	Nosig
0.0675685	-0.059492	0.105	0.169	1	0	0	PFKL	Nosig
0.424947	-0.0595387	0.949	1	1	0	0	B2M	Nosig
0.0387375	-0.0595406	0.179	0.269	1	0	0	CD300A	Nosig
0.157883	-0.0596546	0.165	0.225	1	0	0	NPRL2	Nosig
0.3957	-0.0596831	0.753	0.863	1	0	0	CNBP	Nosig
0.318007	-0.0599177	0.165	0.206	1	0	0	LIX1L	Nosig
0.251189	-0.059964	0.148	0.194	1	0	0	RNASEH2C	Nosig
0.0206396	-0.0599982	0.116	0.2	1	0	0	ZNF91	Nosig
0.0761792	-0.0600436	0.06	0.106	1	0	0	TUBGCP3	Nosig
0.265944	-0.0601394	0.122	0.162	1	0	0	TARDBP	Nosig
0.386312	-0.0601485	0.131	0.162	1	0	0	MRPL14	Nosig
0.471144	-0.0602495	0.153	0.181	1	0	0	MRPS18C	Nosig
0.256763	-0.0603169	0.145	0.194	1	0	0	BLCAP	Nosig
0.169817	-0.0603497	0.162	0.225	1	0	0	PTDSS1	Nosig
0.0175297	-0.0603997	0.097	0.175	1	0	0	ZKSCAN1	Nosig
0.465654	-0.0605051	0.097	0.119	1	0	0	EXOC6B	Nosig
0.266071	-0.0606225	0.139	0.181	1	0	0	INO80	Nosig
0.356994	-0.0607257	0.253	0.306	1	0	0	EMC6	Nosig
0.289052	-0.0608992	0.182	0.225	1	0	0	CDC40	Nosig
0.507041	-0.0610387	0.111	0.131	1	0	0	PIN4	Nosig
0.347956	-0.0612915	0.216	0.256	1	0	0	MAP4K1	Nosig
0.302764	-0.0613118	0.196	0.244	1	0	0	FOXN2	Nosig
0.454827	-0.0613581	0.19	0.225	1	0	0	FIBP	Nosig
0.100331	-0.0613886	0.17	0.238	1	0	0	ZNF106	Nosig
0.0510282	-0.0614863	0.219	0.312	1	0	0	SUCLG2	Nosig
0.397701	-0.0616026	0.25	0.306	1	0	0	PCNP	Nosig
0.230687	-0.061607	0.403	0.462	1	0	0	PSMB3	Nosig
0.402069	-0.0616828	0.134	0.162	1	0	0	C19orf12	Nosig
0.586592	-0.0617527	0.136	0.156	1	0	0	FBXL15	Nosig
0.1965	-0.0618621	0.116	0.162	1	0	0	PMF1	Nosig
0.593091	-0.0619479	0.23	0.25	1	0	0	LSM4	Nosig
0.656715	-0.0619741	0.17	0.188	1	0	0	NSFL1C	Nosig
0.582207	-0.0620777	0.097	0.112	1	0	0	NEU1	Nosig
0.386448	-0.0621473	0.165	0.2	1	0	0	OAT	Nosig
0.332613	-0.0621527	0.21	0.262	1	0	0	TLK1	Nosig
0.254883	-0.0622226	0.264	0.331	1	0	0	STAT1	Nosig
0.295212	-0.062288	0.099	0.131	1	0	0	ZNF410	Nosig
0.275423	-0.0624993	0.071	0.1	1	0	0	ARHGEF12	Nosig
0.251154	-0.062545	0.494	0.588	1	0	0	ANXA11	Nosig
0.126488	-0.0625515	0.222	0.3	1	0	0	CDC42EP3	Nosig
0.136869	-0.0625925	0.224	0.3	1	0	0	CWC15	Nosig
0.449865	-0.0626083	0.136	0.162	1	0	0	GRPEL1	Nosig
0.112991	-0.0627017	0.153	0.219	1	0	0	PSME3	Nosig
0.324054	-0.0628773	0.21	0.256	1	0	0	LSM6	Nosig
0.257861	-0.0630488	0.29	0.356	1	0	0	RNF181	Nosig
0.412122	-0.0630506	0.815	0.863	1	0	0	TPM3	Nosig
0.545906	-0.063054	0.273	0.3	1	0	0	GLIPR2	Nosig
0.528957	-0.063138	0.523	0.581	1	0	0	YWHAQ	Nosig
0.106251	-0.0633281	0.418	0.506	1	0	0	NFKBIA	Nosig
0.536297	-0.0633308	0.134	0.156	1	0	0	HOTAIRM1	Nosig
0.398616	-0.0635253	0.17	0.206	1	0	0	MAP2K3	Nosig
0.210447	-0.0635338	0.236	0.3	1	0	0	SMIM10L1	Nosig
0.391815	-0.06367	0.091	0.119	1	0	0	PPP1R21	Nosig
0.374865	-0.063776	0.588	0.644	1	0	0	PGK1	Nosig
0.519567	-0.0638627	0.134	0.156	1	0	0	TIMP1	Nosig
0.0657832	-0.0638867	0.224	0.319	1	0	0	RNF220	Nosig
0.660063	-0.0638922	0.136	0.15	1	0	0	CHMP1A	Nosig
0.10428	-0.0640716	0.068	0.112	1	0	0	MAN2C1	Nosig
0.343326	-0.0640869	0.236	0.281	1	0	0	POLR2I	Nosig
0.183823	-0.0641011	0.125	0.175	1	0	0	KBTBD2	Nosig
0.325576	-0.0641421	0.222	0.262	1	0	0	EFCAB14	Nosig
0.267593	-0.0641607	0.085	0.119	1	0	0	CDK5RAP1	Nosig
0.244853	-0.0643014	0.122	0.162	1	0	0	PLEKHB2	Nosig
0.360392	-0.064331	0.091	0.119	1	0	0	PRXL2C	Nosig
0.34662	-0.0643665	0.179	0.212	1	0	0	ERCC1	Nosig
0.188616	-0.0645667	0.091	0.131	1	0	0	NAA35	Nosig
0.395099	-0.0646199	0.088	0.112	1	0	0	RAB11FIP2	Nosig
0.169449	-0.0646223	0.205	0.262	1	0	0	CYTH4	Nosig
0.20356	-0.0646983	0.151	0.2	1	0	0	PCIF1	Nosig
0.229521	-0.0647978	0.227	0.288	1	0	0	ZNF22	Nosig
0.245514	-0.0647996	0.489	0.575	1	0	0	KLF6	Nosig
0.260375	-0.0649594	0.111	0.15	1	0	0	DPF2	Nosig
0.704457	-0.0651363	0.145	0.156	1	0	0	GMPR2	Nosig
0.210072	-0.0652071	0.068	0.1	1	0	0	FAM3A	Nosig
0.359143	-0.0652583	0.125	0.156	1	0	0	ACD	Nosig
0.197512	-0.0653299	0.159	0.212	1	0	0	MOAP1	Nosig
0.181286	-0.0653444	0.202	0.269	1	0	0	ATXN7L3B	Nosig
0.0967627	-0.0654806	0.278	0.375	1	0	0	EWSR1	Nosig
0.0415125	-0.0656442	0.082	0.144	1	0	0	MPHOSPH9	Nosig
0.60573	-0.0657243	0.159	0.175	1	0	0	PSMC1	Nosig
0.100137	-0.0657462	0.17	0.238	1	0	0	PRPF31	Nosig
0.771023	-0.0657983	0.111	0.119	1	0	0	U2AF1L4	Nosig
0.444664	-0.0658192	0.685	0.756	1	0	0	GABARAP	Nosig
0.329194	-0.0658942	0.315	0.369	1	0	0	METTL26	Nosig
0.514589	-0.0659362	0.332	0.375	1	0	0	MAGOH	Nosig
0.344451	-0.0659606	0.176	0.219	1	0	0	NBDY	Nosig
0.278731	-0.0659972	0.077	0.106	1	0	0	MED16	Nosig
0.462388	-0.0660385	0.398	0.456	1	0	0	GABARAPL2	Nosig
0.129495	-0.0663412	0.085	0.131	1	0	0	DIS3L	Nosig
0.302711	-0.0663465	0.139	0.175	1	0	0	CDK9	Nosig
0.253976	-0.066486	0.125	0.169	1	0	0	SAE1	Nosig
0.255525	-0.0665398	0.085	0.119	1	0	0	GSTM1	Nosig
0.243692	-0.0666026	0.108	0.15	1	0	0	NIPSNAP1	Nosig
0.170408	-0.0668779	0.097	0.138	1	0	0	RPTOR	Nosig
0.0770089	-0.0669034	0.384	0.462	1	0	0	TUBA4A	Nosig
0.40662	-0.0672572	0.094	0.119	1	0	0	ARL1	Nosig
0.490146	-0.0672631	0.08	0.1	1	0	0	NCOA6	Nosig
0.326041	-0.0673674	0.145	0.181	1	0	0	MRPL9	Nosig
0.282721	-0.0673923	0.071	0.1	1	0	0	MTERF1	Nosig
0.16929	-0.0675015	0.088	0.131	1	0	0	NDRG3	Nosig
0.0800612	-0.0676152	0.386	0.494	1	0	0	SEC62	Nosig
0.175251	-0.0677028	0.094	0.138	1	0	0	MED1	Nosig
0.95525	-0.0677607	0.173	0.175	1	0	0	CAMTA1	Nosig
0.0348007	-0.067783	0.233	0.331	1	0	0	PXN	Nosig
0.397593	-0.0678018	0.099	0.125	1	0	0	UNC45A	Nosig
0.0659978	-0.0679292	0.378	0.506	1	0	0	OTUB1	Nosig
0.513707	-0.0679586	0.227	0.262	1	0	0	ITGB1BP1	Nosig
0.26106	-0.0680656	0.134	0.175	1	0	0	RNF44	Nosig
0.131737	-0.0680947	0.21	0.275	1	0	0	LPXN	Nosig
0.168851	-0.0680978	0.094	0.138	1	0	0	USO1	Nosig
0.103734	-0.0682002	0.105	0.156	1	0	0	YY1AP1	Nosig
0.654222	-0.0683141	0.139	0.156	1	0	0	FAM160B1	Nosig
0.428489	-0.0683421	0.159	0.188	1	0	0	TGS1	Nosig
0.35275	-0.0683831	0.213	0.25	1	0	0	RAP2B	Nosig
0.499506	-0.0684341	0.094	0.112	1	0	0	TIMMDC1	Nosig
0.0391248	-0.0685105	0.062	0.119	1	0	0	TLK2	Nosig
0.272515	-0.068612	0.162	0.206	1	0	0	NDUFB5	Nosig
0.181993	-0.0686389	0.202	0.262	1	0	0	ARFGAP3	Nosig
0.264133	-0.0686549	0.071	0.1	1	0	0	SNRNP35	Nosig
0.040139	-0.0687343	0.401	0.525	1	0	0	REX1BD	Nosig
0.157416	-0.0687466	0.068	0.106	1	0	0	UXS1	Nosig
0.306347	-0.0688801	0.273	0.319	1	0	0	SMIM26	Nosig
0.135221	-0.0690236	0.193	0.262	1	0	0	KLHDC2	Nosig
0.0897185	-0.0690554	0.148	0.212	1	0	0	EXOC2	Nosig
0.225267	-0.0690596	0.568	0.644	1	0	0	BRK1	Nosig
0.183964	-0.0690641	0.182	0.244	1	0	0	CASP4	Nosig
0.111057	-0.0690975	0.105	0.156	1	0	0	RIPK2	Nosig
0.348805	-0.0691305	0.134	0.169	1	0	0	KRCC1	Nosig
0.314953	-0.0693971	0.105	0.138	1	0	0	CTDSP2	Nosig
0.296298	-0.0694133	0.105	0.138	1	0	0	RTL8C	Nosig
0.332009	-0.0694723	0.48	0.512	1	0	0	SH3BGRL	Nosig
0.40283	-0.0695015	0.239	0.275	1	0	0	H2AFY	Nosig
0.00384829	-0.0695335	0.062	0.144	1	0	0	YTHDF3	Nosig
0.00682462	-0.0695786	0.062	0.138	1	0	0	PAG1	Nosig
0.263501	-0.0695975	0.091	0.125	1	0	0	THEM4	Nosig
0.220919	-0.0696627	0.202	0.262	1	0	0	YTHDF2	Nosig
0.737658	-0.0696817	0.111	0.119	1	0	0	ZSWIM7	Nosig
0.318462	-0.0697124	0.122	0.156	1	0	0	COX19	Nosig
0.206016	-0.0698372	0.105	0.144	1	0	0	CLPX	Nosig
0.288099	-0.069841	0.088	0.119	1	0	0	UBAP2L	Nosig
0.212141	-0.0698462	0.108	0.15	1	0	0	C1orf35	Nosig
0.0968529	-0.0699728	0.241	0.331	1	0	0	NUTF2	Nosig
0.0918437	-0.0699787	0.111	0.169	1	0	0	PRKD2	Nosig
0.057204	-0.0702117	0.122	0.194	1	0	0	CACUL1	Nosig
0.483481	-0.0702212	0.446	0.5	1	0	0	ATP5PB	Nosig
0.170849	-0.0702258	0.085	0.125	1	0	0	MCOLN2	Nosig
0.345739	-0.0703198	0.08	0.106	1	0	0	GABPA	Nosig
0.374718	-0.0703669	0.795	0.881	1	0	0	ITM2B	Nosig
0.249281	-0.0704262	0.105	0.144	1	0	0	NUP133	Nosig
0.0748288	-0.0704354	0.099	0.156	1	0	0	NOP56	Nosig
0.00151567	-0.0705118	0.034	0.106	1	0	0	IDH3A	Nosig
0.446814	-0.0708364	0.278	0.319	1	0	0	DYNLL1	Nosig
0.667133	-0.0708503	0.151	0.162	1	0	0	TMEM238	Nosig
0.0963755	-0.0708535	0.102	0.156	1	0	0	SEC24B	Nosig
0.33711	-0.0709218	0.116	0.15	1	0	0	MRPL21	Nosig
0.823382	-0.0709499	0.216	0.225	1	0	0	XCL1	Nosig
0.508586	-0.0709535	0.702	0.725	1	0	0	CXCR4	Nosig
0.286991	-0.0709941	0.162	0.206	1	0	0	MYD88	Nosig
0.141996	-0.0711178	0.267	0.331	1	0	0	PRPF8	Nosig
0.597575	-0.0711452	0.202	0.219	1	0	0	BECN1	Nosig
0.269024	-0.0711462	0.151	0.194	1	0	0	CENPT	Nosig
0.0820851	-0.0712784	0.398	0.494	1	0	0	DOCK8	Nosig
0.0972501	-0.0712983	0.114	0.169	1	0	0	SLC25A12	Nosig
0.332453	-0.0715034	0.091	0.119	1	0	0	EIF2B5	Nosig
0.0547582	-0.0715516	0.233	0.325	1	0	0	OGT	Nosig
0.443665	-0.0717532	0.119	0.144	1	0	0	FLII	Nosig
0.0320504	-0.071767	0.071	0.131	1	0	0	CEP192	Nosig
0.178502	-0.0718683	0.105	0.15	1	0	0	RPF1	Nosig
0.269902	-0.0719218	0.219	0.269	1	0	0	UPF3A	Nosig
0.331101	-0.0719256	0.114	0.144	1	0	0	DGKA	Nosig
0.342566	-0.0719706	0.151	0.188	1	0	0	EIF2B1	Nosig
0.379884	-0.0719781	0.236	0.281	1	0	0	MOB4	Nosig
0.24167	-0.0723924	0.259	0.319	1	0	0	UFM1	Nosig
0.572394	-0.0724251	0.085	0.1	1	0	0	CIDEB	Nosig
0.189194	-0.0725345	0.298	0.381	1	0	0	NDUFS8	Nosig
0.203855	-0.0725778	0.463	0.531	1	0	0	PNISR	Nosig
0.250295	-0.0729391	0.25	0.312	1	0	0	EIF6	Nosig
0.122608	-0.07308	0.074	0.119	1	0	0	VCPKMT	Nosig
0.0800464	-0.0732866	0.068	0.119	1	0	0	DMAC1	Nosig
0.371404	-0.0734937	0.148	0.181	1	0	0	NIFK	Nosig
0.429842	-0.0735568	0.276	0.319	1	0	0	DBNL	Nosig
0.0678445	-0.0735782	0.062	0.112	1	0	0	MRPL50	Nosig
0.207799	-0.0736591	0.108	0.15	1	0	0	LARP7	Nosig
0.304401	-0.0736708	0.179	0.225	1	0	0	ACTR10	Nosig
0.25831	-0.0738158	0.259	0.319	1	0	0	TADA3	Nosig
0.279288	-0.0738928	0.108	0.144	1	0	0	CRTC3	Nosig
0.0176778	-0.0740562	0.222	0.331	1	0	0	BCL11B	Nosig
0.622862	-0.0740673	0.457	0.475	1	0	0	GPX4	Nosig
0.295093	-0.0741442	0.926	0.994	1	0	0	PFN1	Nosig
0.224477	-0.0741478	0.193	0.244	1	0	0	GIT2	Nosig
0.541677	-0.0742079	0.648	0.656	1	0	0	CAP1	Nosig
0.266533	-0.0742933	0.114	0.15	1	0	0	UBE2J2	Nosig
0.143816	-0.0744084	0.119	0.175	1	0	0	ACLY	Nosig
0.224167	-0.074433	0.128	0.169	1	0	0	XCL2	Nosig
0.517942	-0.0746228	0.386	0.431	1	0	0	RAB5C	Nosig
0.0345809	-0.0747465	0.08	0.144	1	0	0	XPR1	Nosig
0.243851	-0.0748719	0.125	0.169	1	0	0	DTX3L	Nosig
0.468087	-0.0749115	0.165	0.194	1	0	0	ECHDC1	Nosig
0.409668	-0.0749486	0.168	0.2	1	0	0	NPC2	Nosig
0.251617	-0.0750199	0.091	0.125	1	0	0	AAAS	Nosig
0.438443	-0.0750284	0.21	0.25	1	0	0	POLR2C	Nosig
0.247569	-0.0750836	0.543	0.625	1	0	0	ENO1	Nosig
0.236648	-0.0751124	0.173	0.225	1	0	0	C7orf50	Nosig
0.101782	-0.0752638	0.537	0.656	1	0	0	ANKRD12	Nosig
0.0779267	-0.0752993	0.17	0.244	1	0	0	MDM4	Nosig
0.146228	-0.0753368	0.17	0.231	1	0	0	EIF4G1	Nosig
0.621728	-0.0754376	0.273	0.306	1	0	0	FDFT1	Nosig
0.529453	-0.0755108	0.125	0.15	1	0	0	RPL7L1	Nosig
0.268468	-0.0756382	0.134	0.175	1	0	0	UTS2	Nosig
0.0589824	-0.0757879	0.091	0.15	1	0	0	AKAP8	Nosig
0.435062	-0.076013	0.293	0.344	1	0	0	CCT3	Nosig
0.319058	-0.0761526	0.327	0.381	1	0	0	MRPL57	Nosig
0.27452	-0.0765248	0.071	0.1	1	0	0	CEP164	Nosig
0.0201582	-0.0765826	0.193	0.294	1	0	0	FOXJ3	Nosig
0.186442	-0.0766529	0.148	0.2	1	0	0	NT5C3A	Nosig
0.466249	-0.076677	0.216	0.244	1	0	0	RNF13	Nosig
0.408567	-0.076714	0.489	0.519	1	0	0	CUTA	Nosig
0.256937	-0.0771359	0.23	0.294	1	0	0	DNAJC19	Nosig
0.363098	-0.077165	0.347	0.4	1	0	0	MEAF6	Nosig
0.20132	-0.0771804	0.105	0.15	1	0	0	WDR54	Nosig
0.233496	-0.0772898	0.156	0.2	1	0	0	AASDHPPT	Nosig
0.133782	-0.0774286	0.264	0.331	1	0	0	GLG1	Nosig
0.153066	-0.0775186	0.443	0.537	1	0	0	TAPBP	Nosig
0.125863	-0.0775376	0.199	0.275	1	0	0	CDC73	Nosig
0.389491	-0.0776046	0.44	0.5	1	0	0	LBH	Nosig
0.206953	-0.0776325	0.199	0.256	1	0	0	ST3GAL1	Nosig
0.285088	-0.0776848	0.304	0.362	1	0	0	RBMX	Nosig
0.236615	-0.0777169	0.094	0.131	1	0	0	DYNC1LI1	Nosig
0.188544	-0.0777398	0.844	0.925	1	0	0	RAC2	Nosig
0.155358	-0.0777888	0.108	0.156	1	0	0	NOL11	Nosig
0.00831899	-0.0778447	0.105	0.194	1	0	0	USP9Y	Nosig
0.25015	-0.0778669	0.415	0.481	1	0	0	ISCU	Nosig
0.384849	-0.0778974	0.188	0.225	1	0	0	CARD8	Nosig
0.0177976	-0.0779221	0.278	0.4	1	0	0	NIN	Nosig
0.202862	-0.0780658	0.247	0.294	1	0	0	PPP4R3B	Nosig
0.135015	-0.0780936	0.244	0.319	1	0	0	WDR33	Nosig
0.386157	-0.0783824	0.082	0.106	1	0	0	KATNA1	Nosig
0.154664	-0.0783985	0.102	0.15	1	0	0	ACBD5	Nosig
0.236862	-0.0788189	0.17	0.219	1	0	0	ZNF267	Nosig
0.368774	-0.0789148	0.119	0.15	1	0	0	DRG2	Nosig
0.330008	-0.078964	0.17	0.212	1	0	0	FAM204A	Nosig
0.124106	-0.0789821	0.472	0.562	1	0	0	PSMB1	Nosig
0.221626	-0.0792969	0.082	0.119	1	0	0	GPATCH4	Nosig
0.562033	-0.0793519	0.222	0.238	1	0	0	COPZ1	Nosig
0.199412	-0.0795098	0.125	0.175	1	0	0	RIC1	Nosig
0.1164	-0.0795556	0.139	0.2	1	0	0	COMMD3	Nosig
0.146104	-0.0799349	0.099	0.144	1	0	0	SPOP	Nosig
0.128529	-0.0799815	0.116	0.169	1	0	0	RPRD2	Nosig
0.334978	-0.0800213	0.085	0.112	1	0	0	AP5M1	Nosig
0.0938782	-0.0802612	0.102	0.156	1	0	0	APTX	Nosig
0.275216	-0.0803025	0.077	0.106	1	0	0	ZNF770	Nosig
0.0947841	-0.0805473	0.097	0.15	1	0	0	ATPAF1	Nosig
0.35348	-0.080564	0.457	0.519	1	0	0	SF3B2	Nosig
0.212441	-0.0806556	0.889	0.95	1	0	0	CTSW	Nosig
0.175987	-0.0807256	0.085	0.125	1	0	0	CTC1	Nosig
0.142296	-0.0808189	0.384	0.456	1	0	0	CMPK1	Nosig
0.172659	-0.0810176	0.105	0.15	1	0	0	PTGES2	Nosig
0.0587091	-0.0811548	0.071	0.125	1	0	0	ZNF414	Nosig
0.0673301	-0.0811947	0.068	0.119	1	0	0	RIOK1	Nosig
0.181821	-0.0813216	0.148	0.2	1	0	0	WBP2	Nosig
0.479362	-0.081359	0.088	0.106	1	0	0	MRPL49	Nosig
0.699267	-0.081366	0.097	0.106	1	0	0	CBR1	Nosig
0.135478	-0.081458	0.134	0.188	1	0	0	SPG21	Nosig
0.453699	-0.0815821	0.443	0.488	1	0	0	C4orf3	Nosig
0.555542	-0.0817786	0.151	0.169	1	0	0	IFNAR1	Nosig
0.0797822	-0.0820504	0.08	0.131	1	0	0	EHMT2	Nosig
0.454649	-0.0820565	0.139	0.162	1	0	0	MAPKAPK5-AS1	Nosig
0.230584	-0.0821672	0.182	0.238	1	0	0	BNIP3L	Nosig
0.139887	-0.0822035	0.062	0.1	1	0	0	STMN3	Nosig
0.0982769	-0.0822594	0.071	0.119	1	0	0	C11orf68	Nosig
0.472485	-0.0823428	0.125	0.15	1	0	0	IKBKG	Nosig
0.685311	-0.0824845	0.111	0.119	1	0	0	GANAB	Nosig
0.1871	-0.0829152	0.065	0.1	1	0	0	ZNF37A	Nosig
0.211823	-0.0830202	0.185	0.238	1	0	0	U2AF2	Nosig
0.0269571	-0.0833681	0.304	0.406	1	0	0	ARHGAP25	Nosig
0.2261	-0.083408	0.125	0.169	1	0	0	ACO2	Nosig
0.217365	-0.0834201	0.233	0.294	1	0	0	PTBP1	Nosig
0.111259	-0.0839541	0.17	0.238	1	0	0	GLOD4	Nosig
0.139426	-0.0841307	0.375	0.469	1	0	0	TXNL4A	Nosig
0.228508	-0.0841367	0.148	0.194	1	0	0	HIF1A	Nosig
0.1784	-0.0842558	0.139	0.194	1	0	0	FTSJ1	Nosig
0.328964	-0.0843039	0.239	0.281	1	0	0	NDUFAF3	Nosig
0.330823	-0.0843341	0.614	0.7	1	0	0	SLC9A3R1	Nosig
0.329692	-0.0844592	0.514	0.581	1	0	0	ACTR2	Nosig
0.153864	-0.0844775	0.185	0.25	1	0	0	RAD23B	Nosig
0.116384	-0.0845375	0.094	0.144	1	0	0	BRAP	Nosig
0.941966	-0.0847533	0.315	0.312	1	0	0	PRPF38B	Nosig
0.146275	-0.0847736	0.062	0.1	1	0	0	SNRNP48	Nosig
0.120564	-0.085159	0.31	0.406	1	0	0	ROMO1	Nosig
0.134834	-0.0851692	0.136	0.194	1	0	0	CHMP5	Nosig
0.16425	-0.0853382	0.125	0.175	1	0	0	BAG6	Nosig
0.771953	-0.085598	0.56	0.594	1	0	0	SOD1	Nosig
0.118316	-0.085663	0.384	0.494	1	0	0	SELENOH	Nosig
0.150326	-0.0859861	0.384	0.45	1	0	0	CASP8	Nosig
0.234998	-0.0860033	0.068	0.1	1	0	0	CEP104	Nosig
0.435925	-0.086067	0.196	0.231	1	0	0	TMEM35B	Nosig
0.16754	-0.086167	0.074	0.112	1	0	0	ZNF675	Nosig
0.278704	-0.086178	0.568	0.65	1	0	0	STK17A	Nosig
0.0890888	-0.0861829	0.116	0.181	1	0	0	GTF2H5	Nosig
0.0804358	-0.0863192	0.08	0.131	1	0	0	GINM1	Nosig
0.092	-0.0863671	0.065	0.112	1	0	0	PXK	Nosig
0.0205384	-0.0866472	0.074	0.144	1	0	0	ARMCX3	Nosig
0.0277575	-0.0866558	0.344	0.469	1	0	0	SLFN5	Nosig
0.188107	-0.086809	0.182	0.238	1	0	0	PPIH	Nosig
0.757426	-0.086941	0.844	0.875	1	0	0	CD74	Nosig
0.142922	-0.0869808	0.188	0.256	1	0	0	BUD23	Nosig
0.167719	-0.0872896	0.119	0.169	1	0	0	COMMD4	Nosig
0.354927	-0.0873076	0.082	0.106	1	0	0	PAFAH1B3	Nosig
0.132982	-0.0874434	0.062	0.1	1	0	0	FRMD8	Nosig
0.0772939	-0.0876631	0.082	0.138	1	0	0	TIMM23	Nosig
0.0853001	-0.0877493	0.105	0.162	1	0	0	CIZ1	Nosig
0.273934	-0.0878085	0.727	0.825	1	0	0	OST4	Nosig
0.0585883	-0.0878679	0.085	0.144	1	0	0	MFSD14C	Nosig
0.00513509	-0.0879549	0.037	0.1	1	0	0	UMPS	Nosig
0.104504	-0.088225	0.134	0.194	1	0	0	MAP7D1	Nosig
0.150156	-0.0882567	0.455	0.575	1	0	0	TMEM258	Nosig
0.0364087	-0.0885079	0.054	0.106	1	0	0	FRA10AC1	Nosig
0.191044	-0.0885535	0.261	0.331	1	0	0	FLOT2	Nosig
0.282649	-0.0885604	0.281	0.338	1	0	0	SELENOT	Nosig
0.0708657	-0.0885795	0.298	0.394	1	0	0	DSTN	Nosig
0.500647	-0.0886371	0.182	0.206	1	0	0	TGFBR1	Nosig
0.088447	-0.0886551	0.298	0.394	1	0	0	DAZAP1	Nosig
0.254208	-0.0888814	0.111	0.15	1	0	0	MYO9A	Nosig
0.0219455	-0.088905	0.125	0.212	1	0	0	ITGAM	Nosig
0.282764	-0.0889643	0.457	0.525	1	0	0	TCEA1	Nosig
0.222056	-0.0890867	0.119	0.162	1	0	0	ZSCAN16-AS1	Nosig
0.0799881	-0.0891327	0.074	0.125	1	0	0	FABP5	Nosig
0.0597673	-0.0892052	0.128	0.2	1	0	0	ANO6	Nosig
0.151044	-0.0892255	0.795	0.875	1	0	0	CD99	Nosig
0.196627	-0.0893291	0.122	0.169	1	0	0	NOB1	Nosig
0.165115	-0.0893742	0.128	0.175	1	0	0	STXBP3	Nosig
0.433676	-0.0893995	0.44	0.5	1	0	0	MED10	Nosig
0.50247	-0.0895313	0.369	0.431	1	0	0	RAB1B	Nosig
0.233864	-0.0897088	0.128	0.169	1	0	0	LZIC	Nosig
0.0409794	-0.0898216	0.071	0.131	1	0	0	GTF2H1	Nosig
0.220283	-0.0899257	0.153	0.2	1	0	0	RPP21	Nosig
0.246017	-0.0901672	0.097	0.131	1	0	0	IKZF5	Nosig
0.223971	-0.0905974	0.256	0.331	1	0	0	CEP57	Nosig
0.173025	-0.0906272	0.114	0.162	1	0	0	SLC25A1	Nosig
0.168003	-0.0906426	0.071	0.106	1	0	0	MRPS22	Nosig
0.185273	-0.0906498	0.597	0.662	1	0	0	PCBP2	Nosig
0.0940367	-0.0906728	0.071	0.119	1	0	0	PTCD3	Nosig
0.0744752	-0.0908255	0.097	0.156	1	0	0	NTMT1	Nosig
0.279217	-0.0909231	0.082	0.112	1	0	0	C3orf38	Nosig
0.247107	-0.0909507	0.125	0.162	1	0	0	CNIH1	Nosig
0.0703796	-0.0912445	0.06	0.106	1	0	0	TMCC1	Nosig
0.171699	-0.0912842	0.099	0.144	1	0	0	NOL12	Nosig
0.342101	-0.0913314	0.074	0.1	1	0	0	BBC3	Nosig
0.104662	-0.0914102	0.111	0.169	1	0	0	RGL4	Nosig
0.056856	-0.0915759	0.057	0.106	1	0	0	LINC00476	Nosig
0.114467	-0.0916582	0.08	0.125	1	0	0	VEZT	Nosig
0.157763	-0.091785	0.074	0.112	1	0	0	BCL2A1	Nosig
0.0574043	-0.0918469	0.091	0.15	1	0	0	METTL14	Nosig
0.51149	-0.09191	0.139	0.162	1	0	0	BOLA3	Nosig
0.202054	-0.091953	0.111	0.15	1	0	0	PML	Nosig
0.143848	-0.0920008	0.114	0.162	1	0	0	CDR2	Nosig
0.173831	-0.0920316	0.125	0.175	1	0	0	COA1	Nosig
0.60379	-0.0922133	0.153	0.169	1	0	0	KIFAP3	Nosig
0.459046	-0.0922293	0.25	0.294	1	0	0	NDUFA7	Nosig
0.190468	-0.0922328	0.114	0.156	1	0	0	CDKN2AIP	Nosig
0.0474835	-0.0923485	0.06	0.112	1	0	0	TRAPPC11	Nosig
0.243991	-0.0923505	0.273	0.325	1	0	0	GBP5	Nosig
0.296604	-0.0924015	0.162	0.2	1	0	0	MIDN	Nosig
0.0853151	-0.0924606	0.207	0.288	1	0	0	KPNA4	Nosig
0.0331178	-0.0925277	0.057	0.112	1	0	0	EIF4EBP1	Nosig
0.201692	-0.092725	0.088	0.125	1	0	0	OSBPL3	Nosig
0.0755605	-0.0927744	0.088	0.144	1	0	0	AAR2	Nosig
0.0239917	-0.0931141	0.045	0.1	1	0	0	SH3YL1	Nosig
0.197368	-0.0931357	0.091	0.131	1	0	0	THAP7	Nosig
0.122398	-0.0932369	0.236	0.306	1	0	0	GRSF1	Nosig
0.0935023	-0.0932765	0.122	0.181	1	0	0	CASP3	Nosig
0.169647	-0.0933204	0.276	0.35	1	0	0	GADD45GIP1	Nosig
0.356959	-0.093374	0.281	0.331	1	0	0	HADHA	Nosig
0.342776	-0.0935357	0.801	0.85	1	0	0	PSME1	Nosig
0.341253	-0.0935741	0.239	0.281	1	0	0	RPA2	Nosig
0.0949615	-0.0935975	0.213	0.294	1	0	0	UBE2J1	Nosig
0.0345804	-0.0936303	0.097	0.162	1	0	0	RBM14	Nosig
0.295833	-0.0939062	0.082	0.112	1	0	0	SEC16A	Nosig
0.205822	-0.0939345	0.185	0.238	1	0	0	TTC1	Nosig
0.133915	-0.0939772	0.466	0.575	1	0	0	SLC25A5	Nosig
0.0924615	-0.0939976	0.179	0.25	1	0	0	POP5	Nosig
0.200912	-0.0940499	0.159	0.212	1	0	0	TMEM50B	Nosig
0.607107	-0.0941138	0.122	0.138	1	0	0	GCHFR	Nosig
0.339983	-0.0941779	0.102	0.131	1	0	0	ENOPH1	Nosig
0.246147	-0.0942023	0.165	0.212	1	0	0	STX10	Nosig
0.381192	-0.0942893	0.082	0.106	1	0	0	PAPSS1	Nosig
0.253168	-0.0943705	0.761	0.806	1	0	0	ATP5MG	Nosig
0.45884	-0.0944737	0.111	0.131	1	0	0	KANSL2	Nosig
0.275099	-0.0944793	0.168	0.206	1	0	0	ITFG2	Nosig
0.0582638	-0.0945567	0.085	0.144	1	0	0	SEC23A	Nosig
0.225054	-0.0945673	0.381	0.45	1	0	0	CTDSP1	Nosig
0.294938	-0.0945909	0.099	0.131	1	0	0	SEPTIN11	Nosig
0.155763	-0.0948197	0.099	0.144	1	0	0	WDR70	Nosig
0.0407431	-0.0948791	0.099	0.169	1	0	0	AC079793.1	Nosig
0.480748	-0.0949245	0.165	0.194	1	0	0	PEX16	Nosig
0.151464	-0.0953348	0.062	0.1	1	0	0	PMM2	Nosig
0.0328576	-0.095524	0.125	0.206	1	0	0	POLR2J3	Nosig
0.0471648	-0.0959394	0.119	0.188	1	0	0	NEK9	Nosig
0.276092	-0.0959434	0.077	0.106	1	0	0	GPR89A	Nosig
0.110115	-0.0959436	0.386	0.494	1	0	0	GDI2	Nosig
0.137848	-0.0960679	0.119	0.175	1	0	0	COA4	Nosig
0.1142	-0.0962527	0.438	0.544	1	0	0	THRAP3	Nosig
0.0499965	-0.0962633	0.378	0.506	1	0	0	MTDH	Nosig
0.256914	-0.0963567	0.185	0.231	1	0	0	API5	Nosig
0.311151	-0.0965653	0.136	0.169	1	0	0	RPAP2	Nosig
0.106381	-0.0966171	0.335	0.406	1	0	0	DDX18	Nosig
0.235733	-0.0967255	0.17	0.219	1	0	0	DAXX	Nosig
0.0611232	-0.0968244	0.139	0.212	1	0	0	PSD4	Nosig
0.211269	-0.0968915	0.202	0.256	1	0	0	TMEM134	Nosig
0.0896	-0.0969097	0.159	0.225	1	0	0	MTIF3	Nosig
0.221164	-0.096935	0.705	0.8	1	0	0	CALR	Nosig
0.423974	-0.0969482	0.315	0.362	1	0	0	MICOS13	Nosig
0.0303574	-0.0969837	0.057	0.112	1	0	0	LARP4	Nosig
0.0769319	-0.097015	0.955	0.994	1	0	0	EIF1	Nosig
0.160392	-0.0972484	0.116	0.162	1	0	0	PARP9	Nosig
0.372543	-0.0973551	0.693	0.781	1	0	0	ANXA6	Nosig
0.0902868	-0.097369	0.077	0.125	1	0	0	ELAC2	Nosig
0.0836809	-0.0973904	0.165	0.238	1	0	0	ZNF652	Nosig
0.0341537	-0.0973963	0.136	0.212	1	0	0	CASK	Nosig
0.22129	-0.0978539	0.347	0.438	1	0	0	TXN	Nosig
0.43592	-0.0978675	0.114	0.138	1	0	0	ABHD12	Nosig
0.0158578	-0.098091	0.105	0.188	1	0	0	JAK3	Nosig
0.276299	-0.0981349	0.205	0.256	1	0	0	NUDT21	Nosig
0.353201	-0.0981597	0.713	0.825	1	0	0	CDC42	Nosig
0.0816506	-0.0986807	0.057	0.1	1	0	0	SLC35A3	Nosig
0.276866	-0.0987187	0.364	0.419	1	0	0	HNRNPM	Nosig
0.118093	-0.0987558	0.099	0.15	1	0	0	SCOC	Nosig
0.270557	-0.0989796	0.327	0.381	1	0	0	TSTD1	Nosig
0.0546007	-0.0990064	0.233	0.325	1	0	0	ACIN1	Nosig
0.258857	-0.0991859	0.733	0.856	1	0	0	SUMO2	Nosig
0.0418838	-0.0994221	0.119	0.194	1	0	0	PSMC6	Nosig
0.263991	-0.0996171	0.182	0.225	1	0	0	HAT1	Nosig
0.105425	-0.0996835	0.082	0.131	1	0	0	STAT2	Nosig
0.0374053	-0.10017	0.116	0.194	1	0	0	TTC14	Nosig
0.153531	-0.100286	0.125	0.175	1	0	0	CBFB	Nosig
0.139834	-0.100389	0.085	0.131	1	0	0	SOAT1	Nosig
0.100987	-0.100578	0.151	0.212	1	0	0	AMBRA1	Nosig
0.190023	-0.100669	0.213	0.275	1	0	0	METTL5	Nosig
0.0256285	-0.100767	0.378	0.519	1	0	0	DENND2D	Nosig
0.0962341	-0.101016	0.233	0.312	1	0	0	POLR2B	Nosig
0.0822796	-0.101062	0.108	0.169	1	0	0	C21orf91	Nosig
0.25824	-0.101196	0.378	0.438	1	0	0	NUCKS1	Nosig
0.1769	-0.101216	0.159	0.212	1	0	0	DEDD2	Nosig
0.151347	-0.101265	0.503	0.619	1	0	0	WDR83OS	Nosig
0.279988	-0.101756	0.895	0.994	1	0	0	FTL	Nosig
0.000688856	-0.101787	0.514	0.706	1	0	0	ARHGAP15	Nosig
0.287094	-0.102123	0.219	0.262	1	0	0	PSMD6	Nosig
0.105616	-0.102245	0.088	0.138	1	0	0	RDH14	Nosig
0.111755	-0.102265	0.094	0.144	1	0	0	RNFT1	Nosig
0.147221	-0.102366	0.068	0.106	1	0	0	TRIM52	Nosig
0.090838	-0.102395	0.33	0.419	1	0	0	POLR1D	Nosig
0.139242	-0.102398	0.406	0.512	1	0	0	XBP1	Nosig
0.336178	-0.102402	0.091	0.119	1	0	0	PRORP	Nosig
0.187134	-0.102446	0.253	0.312	1	0	0	PRKAR1A	Nosig
0.366665	-0.10249	0.764	0.806	1	0	0	VIM	Nosig
0.0865866	-0.102523	0.298	0.394	1	0	0	STAT3	Nosig
0.291932	-0.103032	0.099	0.131	1	0	0	MLLT3	Nosig
0.0398459	-0.103043	0.119	0.194	1	0	0	MPRIP	Nosig
0.190973	-0.10305	0.077	0.112	1	0	0	WDR75	Nosig
0.0890512	-0.103101	0.622	0.756	1	0	0	BIN2	Nosig
0.0837097	-0.103457	0.057	0.1	1	0	0	ACADSB	Nosig
0.214855	-0.103611	0.565	0.625	1	0	0	NOP53	Nosig
0.163242	-0.103714	0.131	0.181	1	0	0	SENP7	Nosig
0.0536633	-0.103795	0.077	0.131	1	0	0	KIAA0319L	Nosig
0.338677	-0.103814	0.091	0.119	1	0	0	MPDU1	Nosig
0.182437	-0.10387	0.21	0.262	1	0	0	SNHG15	Nosig
0.220826	-0.103908	0.142	0.188	1	0	0	MT1X	Nosig
0.336826	-0.104037	0.173	0.212	1	0	0	OSTM1	Nosig
0.181912	-0.104118	0.125	0.169	1	0	0	RPA3	Nosig
0.0925473	-0.104118	0.062	0.106	1	0	0	RBM19	Nosig
0.223586	-0.104171	0.239	0.288	1	0	0	PARP1	Nosig
0.20914	-0.104193	0.185	0.238	1	0	0	APEH	Nosig
0.0680886	-0.104387	0.145	0.212	1	0	0	USP4	Nosig
0.221042	-0.104465	0.236	0.3	1	0	0	DNAJC15	Nosig
0.25345	-0.104646	0.33	0.381	1	0	0	RBMS1	Nosig
0.107213	-0.104755	0.074	0.119	1	0	0	AGAP2	Nosig
0.21492	-0.104874	0.284	0.344	1	0	0	DDT	Nosig
0.141871	-0.104876	0.108	0.156	1	0	0	LLPH	Nosig
0.0942656	-0.104918	0.165	0.231	1	0	0	RAB10	Nosig
0.102357	-0.105011	0.727	0.838	1	0	0	HIST1H1E	Nosig
0.184949	-0.105055	0.503	0.569	1	0	0	ZFAS1	Nosig
0.0198712	-0.105084	0.097	0.175	1	0	0	MRTFA	Nosig
0.127457	-0.105102	0.102	0.15	1	0	0	SNX4	Nosig
0.00464868	-0.10521	0.094	0.188	1	0	0	TBL1XR1	Nosig
0.0412865	-0.105254	0.074	0.131	1	0	0	GGA3	Nosig
0.35421	-0.105276	0.077	0.1	1	0	0	KLF9	Nosig
0.300448	-0.105281	0.227	0.275	1	0	0	SDR39U1	Nosig
0.088873	-0.105385	0.065	0.112	1	0	0	LEPROT	Nosig
0.0298511	-0.105456	0.207	0.3	1	0	0	COG5	Nosig
0.121582	-0.105507	0.253	0.331	1	0	0	SNRPN	Nosig
0.0697722	-0.10554	0.068	0.119	1	0	0	ANAPC13	Nosig
0.249062	-0.10568	0.335	0.412	1	0	0	SERINC1	Nosig
0.153848	-0.105707	0.219	0.281	1	0	0	DNAJA2	Nosig
0.158816	-0.10573	0.199	0.256	1	0	0	THOC2	Nosig
0.136635	-0.105739	0.102	0.15	1	0	0	DDX60	Nosig
0.201883	-0.10596	0.176	0.225	1	0	0	PCNX1	Nosig
0.126614	-0.106215	0.108	0.156	1	0	0	GLYR1	Nosig
0.42285	-0.106262	0.125	0.15	1	0	0	POLDIP3	Nosig
0.206478	-0.106368	0.153	0.206	1	0	0	PLSCR3	Nosig
0.506703	-0.106397	0.293	0.312	1	0	0	PSMB2	Nosig
0.374116	-0.106659	0.849	0.956	1	0	0	PPIA	Nosig
0.0672939	-0.10668	0.114	0.175	1	0	0	TSN	Nosig
0.190118	-0.106749	0.097	0.138	1	0	0	DIS3	Nosig
0.220007	-0.106799	0.134	0.181	1	0	0	KMT5B	Nosig
0.273735	-0.106892	0.526	0.606	1	0	0	CSNK2B	Nosig
0.141016	-0.106935	0.307	0.375	1	0	0	MAPK1IP1L	Nosig
0.13848	-0.107114	0.091	0.138	1	0	0	ARL14EP	Nosig
0.175661	-0.107136	0.065	0.1	1	0	0	PPP2R5D	Nosig
0.345746	-0.10714	0.449	0.525	1	0	0	COPE	Nosig
0.0164091	-0.107175	0.065	0.131	1	0	0	ZNF138	Nosig
0.314529	-0.107349	0.139	0.175	1	0	0	NUP58	Nosig
0.0442846	-0.107486	0.06	0.112	1	0	0	MSH6	Nosig
0.201911	-0.107502	0.088	0.125	1	0	0	GBF1	Nosig
0.176949	-0.107571	0.071	0.106	1	0	0	DCUN1D1	Nosig
0.190144	-0.108026	0.082	0.119	1	0	0	SH2B1	Nosig
0.16355	-0.108053	0.293	0.375	1	0	0	SDHD	Nosig
0.245512	-0.108238	0.298	0.369	1	0	0	MMP24OS	Nosig
0.147882	-0.10837	0.173	0.231	1	0	0	RSBN1	Nosig
0.22691	-0.1085	0.068	0.1	1	0	0	AARSD1	Nosig
0.0388325	-0.108529	0.091	0.156	1	0	0	ATG16L1	Nosig
0.0310814	-0.10861	0.085	0.15	1	0	0	TAOK1	Nosig
0.0224473	-0.108908	0.116	0.2	1	0	0	ERCC3	Nosig
0.00991991	-0.109313	0.111	0.2	1	0	0	AC119396.1	Nosig
0.0710773	-0.109439	0.08	0.131	1	0	0	FAM118A	Nosig
0.13497	-0.109448	0.102	0.15	1	0	0	UBE2W	Nosig
0.0161636	-0.109458	0.06	0.125	1	0	0	MAML1	Nosig
0.022973	-0.10964	0.233	0.338	1	0	0	SNRNP200	Nosig
0.199738	-0.109721	0.099	0.138	1	0	0	SHC1	Nosig
0.0846489	-0.109734	0.116	0.175	1	0	0	EGLN2	Nosig
0.204314	-0.109764	0.162	0.212	1	0	0	LAIR1	Nosig
0.202365	-0.109766	0.318	0.381	1	0	0	PTPN6	Nosig
0.304289	-0.109884	0.247	0.194	1	0	0	CCL4L2	Nosig
0.253032	-0.109885	0.128	0.169	1	0	0	AC008105.3	Nosig
0.0854395	-0.109912	0.338	0.431	1	0	0	ITK	Nosig
0.309117	-0.110092	0.114	0.144	1	0	0	STT3A	Nosig
0.404767	-0.110245	0.392	0.45	1	0	0	CANX	Nosig
0.236865	-0.11038	0.097	0.131	1	0	0	NME4	Nosig
0.128289	-0.110602	0.062	0.1	1	0	0	DLGAP4	Nosig
0.22481	-0.110603	0.074	0.106	1	0	0	CREBL2	Nosig
0.0393724	-0.110643	0.244	0.35	1	0	0	NONO	Nosig
0.103184	-0.110674	0.094	0.144	1	0	0	DDX52	Nosig
0.213875	-0.110701	0.068	0.1	1	0	0	FADD	Nosig
0.0317107	-0.111028	0.128	0.206	1	0	0	TAF3	Nosig
0.287498	-0.111724	0.17	0.206	1	0	0	PIGC	Nosig
0.0747202	-0.111795	0.108	0.169	1	0	0	CNOT11	Nosig
0.314343	-0.111897	0.281	0.331	1	0	0	PHB	Nosig
0.0582638	-0.112088	0.085	0.144	1	0	0	CHTF8	Nosig
0.222585	-0.11212	0.315	0.381	1	0	0	NUCB1	Nosig
0.150481	-0.112171	0.125	0.175	1	0	0	NELFE	Nosig
0.0292877	-0.112398	0.048	0.1	1	0	0	APOL2	Nosig
0.116384	-0.112563	0.094	0.144	1	0	0	BAG5	Nosig
0.0618673	-0.11277	0.054	0.1	1	0	0	B3GLCT	Nosig
0.0882447	-0.112798	0.176	0.25	1	0	0	POLE4	Nosig
0.0249982	-0.112948	0.051	0.106	1	0	0	PIGH	Nosig
0.643797	-0.113163	0.122	0.138	1	0	0	TP53TG1	Nosig
0.220584	-0.113167	0.068	0.1	1	0	0	HIST3H2A	Nosig
0.103972	-0.113207	0.06	0.1	1	0	0	C16orf72	Nosig
0.0498423	-0.113294	0.08	0.138	1	0	0	PCF11	Nosig
0.359066	-0.113426	0.094	0.119	1	0	0	C20orf27	Nosig
0.0306401	-0.113859	0.173	0.269	1	0	0	ST6GAL1	Nosig
0.0558873	-0.114108	0.736	0.831	1	0	0	RPL31	Nosig
0.0629635	-0.114268	0.077	0.131	1	0	0	DDB2	Nosig
0.119757	-0.1143	0.136	0.194	1	0	0	PSMD3	Nosig
0.198501	-0.114412	0.384	0.475	1	0	0	TOMM20	Nosig
0.224687	-0.114464	0.08	0.112	1	0	0	ISYNA1	Nosig
0.0429425	-0.114555	0.119	0.188	1	0	0	ODF2L	Nosig
0.331976	-0.114688	0.233	0.275	1	0	0	NDUFA10	Nosig
0.222852	-0.114711	0.179	0.231	1	0	0	THAP11	Nosig
0.236713	-0.114923	0.244	0.294	1	0	0	CPNE1	Nosig
0.147785	-0.114928	0.108	0.156	1	0	0	MEX3C	Nosig
0.143792	-0.115336	0.159	0.219	1	0	0	SNX2	Nosig
0.410934	-0.11563	0.392	0.438	1	0	0	PHB2	Nosig
0.0703658	-0.115655	0.065	0.112	1	0	0	TRMO	Nosig
0.424116	-0.11608	0.125	0.15	1	0	0	WASHC2A	Nosig
0.0948398	-0.116089	0.082	0.131	1	0	0	SGK3	Nosig
0.0675267	-0.116129	0.165	0.238	1	0	0	DARS	Nosig
0.107811	-0.116235	0.139	0.2	1	0	0	PDS5B	Nosig
0.0762459	-0.11625	0.142	0.212	1	0	0	WASHC3	Nosig
0.25402	-0.116374	0.071	0.1	1	0	0	MAP3K14	Nosig
0.0901283	-0.116481	0.062	0.106	1	0	0	CPSF1	Nosig
0.0459686	-0.11652	0.665	0.838	1	0	0	SSR2	Nosig
0.195767	-0.116651	0.165	0.219	1	0	0	MRPS5	Nosig
0.0450854	-0.1171	0.08	0.138	1	0	0	STAT5A	Nosig
0.234206	-0.117124	0.148	0.188	1	0	0	PBXIP1	Nosig
0.260784	-0.117124	0.324	0.394	1	0	0	ARRB2	Nosig
0.0242829	-0.117167	0.074	0.138	1	0	0	TOB1	Nosig
0.0377537	-0.117171	0.071	0.131	1	0	0	SNX13	Nosig
0.102888	-0.117297	0.179	0.25	1	0	0	UBE2A	Nosig
0.00608375	-0.11739	0.949	1	1	0	0	PTMA	Nosig
0.198721	-0.117586	0.071	0.106	1	0	0	DYNC1I2	Nosig
0.107255	-0.117869	0.119	0.175	1	0	0	GET4	Nosig
0.187149	-0.117909	0.071	0.106	1	0	0	TCEA2	Nosig
0.211759	-0.117923	0.278	0.344	1	0	0	TMEM219	Nosig
0.106785	-0.11793	0.099	0.15	1	0	0	CCAR2	Nosig
0.0464975	-0.118346	0.25	0.338	1	0	0	CCM2	Nosig
0.108505	-0.118497	0.159	0.219	1	0	0	GRAP2	Nosig
0.100601	-0.118693	0.119	0.175	1	0	0	NUDT4	Nosig
0.0315478	-0.118751	0.097	0.169	1	0	0	FAM120AOS	Nosig
0.060836	-0.118931	0.19	0.269	1	0	0	ERAP2	Nosig
0.0353626	-0.119101	0.608	0.762	1	0	0	MBP	Nosig
0.15143	-0.119122	0.227	0.312	1	0	0	VDAC3	Nosig
0.0471924	-0.119691	0.099	0.162	1	0	0	TMEM263	Nosig
0.193868	-0.119743	0.128	0.169	1	0	0	SQOR	Nosig
0.374744	-0.120008	0.142	0.169	1	0	0	CHCHD7	Nosig
0.0949853	-0.120063	0.148	0.212	1	0	0	RNPC3	Nosig
0.0484877	-0.120085	0.307	0.419	1	0	0	CNPY3	Nosig
0.0461598	-0.120385	0.094	0.156	1	0	0	GTPBP10	Nosig
0.193562	-0.120695	0.188	0.231	1	0	0	UBL3	Nosig
0.156227	-0.120698	0.94	1	1	0	0	RPL12	Nosig
0.0745429	-0.120714	0.114	0.175	1	0	0	ATP6V0E2	Nosig
0.923986	-0.12074	0.335	0.338	1	0	0	CX3CR1	Nosig
0.212522	-0.120766	0.074	0.106	1	0	0	ACOT8	Nosig
0.0947063	-0.120946	0.304	0.406	1	0	0	HERPUD1	Nosig
0.308515	-0.121	0.406	0.462	1	0	0	CSTB	Nosig
0.186532	-0.121028	0.207	0.262	1	0	0	SF3B4	Nosig
0.165325	-0.12113	0.284	0.35	1	0	0	MRPS6	Nosig
0.212983	-0.121155	0.395	0.469	1	0	0	PEBP1	Nosig
0.0153667	-0.121302	0.043	0.1	1	0	0	CLEC16A	Nosig
0.238518	-0.121305	0.085	0.119	1	0	0	ARSA	Nosig
0.109579	-0.121321	0.131	0.188	1	0	0	PI4KA	Nosig
0.0925186	-0.121359	0.509	0.588	1	0	0	SF1	Nosig
0.143437	-0.121566	0.068	0.106	1	0	0	PATL1	Nosig
0.436912	-0.121624	0.253	0.288	1	0	0	PGLS	Nosig
0.400358	-0.121629	0.759	0.781	1	0	0	CRIP1	Nosig
0.143403	-0.12198	0.267	0.344	1	0	0	EIF2S3	Nosig
0.0601779	-0.121987	0.477	0.594	1	0	0	KIF2A	Nosig
0.166079	-0.122125	0.145	0.194	1	0	0	MTA2	Nosig
0.0831899	-0.122299	0.116	0.175	1	0	0	NPAT	Nosig
0.301763	-0.122372	0.131	0.162	1	0	0	NDUFAF4	Nosig
0.0727439	-0.122449	0.108	0.169	1	0	0	GNPAT	Nosig
0.137986	-0.12258	0.523	0.594	1	0	0	KHDRBS1	Nosig
0.198957	-0.122674	0.068	0.1	1	0	0	RFNG	Nosig
0.143058	-0.122802	0.179	0.244	1	0	0	MRPL3	Nosig
0.107747	-0.122894	0.071	0.112	1	0	0	EIF2AK3	Nosig
0.192331	-0.122931	0.091	0.131	1	0	0	ZC3H14	Nosig
0.0124781	-0.123256	0.156	0.25	1	0	0	PARP4	Nosig
0.0375087	-0.123505	0.227	0.331	1	0	0	HACD4	Nosig
0.191115	-0.123725	0.105	0.144	1	0	0	CXCR3	Nosig
0.133265	-0.123764	0.892	0.981	1	0	0	PFDN5	Nosig
0.0911874	-0.123764	0.145	0.212	1	0	0	C14orf119	Nosig
0.0542548	-0.123888	0.108	0.169	1	0	0	RNF40	Nosig
0.067204	-0.123946	0.216	0.294	1	0	0	SMC5	Nosig
0.14629	-0.124207	0.125	0.175	1	0	0	BATF	Nosig
0.0756201	-0.124264	0.065	0.112	1	0	0	OCEL1	Nosig
0.0918045	-0.124271	0.665	0.769	1	0	0	EIF3F	Nosig
0.146458	-0.124444	0.068	0.106	1	0	0	ATF7IP2	Nosig
0.0365861	-0.124493	0.676	0.775	1	0	0	CAPZB	Nosig
0.017647	-0.124612	0.159	0.256	1	0	0	PHYKPL	Nosig
0.109591	-0.124898	0.156	0.219	1	0	0	SOD2	Nosig
0.136063	-0.124974	0.125	0.175	1	0	0	2023-03-02	Nosig
0.0592415	-0.125104	0.054	0.1	1	0	0	ABHD10	Nosig
0.0749463	-0.12523	0.065	0.112	1	0	0	MED17	Nosig
0.262402	-0.125638	0.236	0.288	1	0	0	SYNCRIP	Nosig
0.196806	-0.125646	0.165	0.212	1	0	0	ELAVL1	Nosig
0.217157	-0.125671	0.256	0.325	1	0	0	ICAM2	Nosig
0.36924	-0.12584	0.122	0.15	1	0	0	DAP	Nosig
0.0545958	-0.125899	0.153	0.225	1	0	0	GORASP2	Nosig
0.169053	-0.125918	0.065	0.1	1	0	0	AKTIP	Nosig
0.0910406	-0.126064	0.355	0.438	1	0	0	TBX21	Nosig
0.0477835	-0.126074	0.094	0.156	1	0	0	A2M	Nosig
0.139612	-0.126328	0.386	0.462	1	0	0	SASH3	Nosig
0.00955527	-0.126661	0.116	0.206	1	0	0	TNPO3	Nosig
0.0494508	-0.12671	0.304	0.425	1	0	0	SRPRA	Nosig
0.122597	-0.126742	0.094	0.144	1	0	0	FASTK	Nosig
0.0448905	-0.12678	0.139	0.212	1	0	0	CNDP2	Nosig
0.202342	-0.126819	0.227	0.288	1	0	0	MMADHC	Nosig
0.208832	-0.126906	0.091	0.131	1	0	0	DDX58	Nosig
0.0243278	-0.127104	0.116	0.194	1	0	0	RPA1	Nosig
0.179484	-0.127127	0.097	0.138	1	0	0	TOM1	Nosig
0.0538026	-0.12724	0.071	0.125	1	0	0	PSMG4	Nosig
0.058607	-0.127336	0.062	0.112	1	0	0	NADK	Nosig
0.177616	-0.12734	0.19	0.256	1	0	0	PWP1	Nosig
0.0225744	-0.127374	0.054	0.112	1	0	0	PBX2	Nosig
0.0744984	-0.127714	0.849	0.919	1	0	0	TLE5	Nosig
0.286612	-0.12772	0.207	0.25	1	0	0	EIF2A	Nosig
0.309599	-0.127946	0.295	0.356	1	0	0	CCT4	Nosig
0.128804	-0.128219	0.077	0.119	1	0	0	IFRD2	Nosig
0.0428917	-0.128386	0.051	0.1	1	0	0	HIVEP1	Nosig
0.104922	-0.128402	0.119	0.175	1	0	0	ATIC	Nosig
0.147527	-0.129038	0.21	0.275	1	0	0	TRAPPC6A	Nosig
0.401242	-0.129124	0.474	0.512	1	0	0	ATP5PO	Nosig
0.162027	-0.129137	0.071	0.106	1	0	0	KBTBD4	Nosig
0.0657415	-0.129163	0.068	0.119	1	0	0	SBK1	Nosig
0.0219932	-0.129255	0.216	0.331	1	0	0	CLTC	Nosig
0.0605722	-0.129343	0.162	0.231	1	0	0	EBLN3P	Nosig
0.0708211	-0.129548	0.074	0.125	1	0	0	KIAA0040	Nosig
0.121325	-0.129797	0.634	0.744	1	0	0	UBL5	Nosig
0.0119617	-0.129833	0.051	0.112	1	0	0	NELFA	Nosig
0.0794961	-0.12986	0.849	0.938	1	0	0	CORO1A	Nosig
0.0986665	-0.130074	0.244	0.319	1	0	0	PPP6C	Nosig
0.13475	-0.130076	0.082	0.125	1	0	0	VIRMA	Nosig
0.00455199	-0.130209	0.19	0.306	1	0	0	TPP2	Nosig
0.303209	-0.130526	0.136	0.169	1	0	0	ASXL2	Nosig
0.0289524	-0.130729	0.048	0.1	1	0	0	FAM102A	Nosig
0.140832	-0.13073	0.227	0.3	1	0	0	PDLIM2	Nosig
0.0858106	-0.130787	0.057	0.1	1	0	0	NDUFAF5	Nosig
0.0939839	-0.130901	0.148	0.206	1	0	0	RELA	Nosig
0.0373743	-0.130911	0.395	0.512	1	0	0	PKM	Nosig
0.330114	-0.130956	0.784	0.869	1	0	0	COMMD6	Nosig
0.0698988	-0.131071	0.514	0.631	1	0	0	ERP29	Nosig
0.342201	-0.13108	0.105	0.131	1	0	0	AP001011.1	Nosig
0.172317	-0.131192	0.293	0.362	1	0	0	FBL	Nosig
0.329866	-0.131319	0.222	0.262	1	0	0	ATXN10	Nosig
0.254966	-0.131481	0.347	0.388	1	0	0	TNFRSF14	Nosig
0.0447911	-0.131639	0.122	0.194	1	0	0	RPS6KB2	Nosig
0.102278	-0.131645	0.085	0.131	1	0	0	PYGB	Nosig
0.12798	-0.131693	0.116	0.169	1	0	0	METTL17	Nosig
0.293849	-0.131735	0.202	0.244	1	0	0	DCK	Nosig
0.0688941	-0.131786	0.062	0.112	1	0	0	KLHL11	Nosig
0.0253072	-0.131834	0.355	0.488	1	0	0	SPOCK2	Nosig
0.0150221	-0.132029	0.051	0.112	1	0	0	CBWD5	Nosig
0.0136621	-0.132032	0.054	0.119	1	0	0	MRPS18A	Nosig
0.0641784	-0.132085	0.082	0.138	1	0	0	FKBP3	Nosig
0.168157	-0.13212	0.656	0.731	1	0	0	PDIA3	Nosig
0.0368459	-0.132435	0.153	0.238	1	0	0	USP1	Nosig
0.240094	-0.132601	0.287	0.338	1	0	0	XRN2	Nosig
0.125535	-0.132717	0.116	0.169	1	0	0	YIF1A	Nosig
0.306105	-0.133062	0.151	0.188	1	0	0	JOSD2	Nosig
0.21583	-0.133213	0.222	0.281	1	0	0	ALKBH7	Nosig
0.0135626	-0.133221	0.071	0.144	1	0	0	PWWP2A	Nosig
0.327017	-0.133626	0.151	0.181	1	0	0	NUDT3	Nosig
0.100537	-0.133678	0.19	0.262	1	0	0	NENF	Nosig
0.00457939	-0.133717	0.04	0.106	1	0	0	C18orf25	Nosig
0.0224004	-0.133841	0.077	0.144	1	0	0	GAR1	Nosig
0.0566029	-0.134034	0.062	0.112	1	0	0	PAPOLG	Nosig
0.0529519	-0.134366	0.099	0.162	1	0	0	UCKL1	Nosig
0.70362	-0.134384	0.446	0.438	1	0	0	RPS17	Nosig
0.0600569	-0.134915	0.068	0.119	1	0	0	MIOS	Nosig
0.0210364	-0.135142	0.341	0.462	1	0	0	RESF1	Nosig
0.325738	-0.135242	0.352	0.394	1	0	0	EMB	Nosig
0.0759508	-0.13535	0.08	0.131	1	0	0	UTP18	Nosig
0.0191628	-0.135577	0.386	0.531	1	0	0	GHITM	Nosig
0.280944	-0.135749	0.094	0.125	1	0	0	SHLD1	Nosig
0.609443	-0.135779	0.111	0.125	1	0	0	ZFAND1	Nosig
0.0336173	-0.135981	0.429	0.562	1	0	0	BCLAF1	Nosig
0.0493857	-0.136033	0.239	0.331	1	0	0	ARID5B	Nosig
0.0536764	-0.136574	0.79	0.919	1	0	0	YBX1	Nosig
0.00719702	-0.136649	0.071	0.15	1	0	0	EPS15L1	Nosig
0.0759657	-0.136774	0.099	0.156	1	0	0	PLGRKT	Nosig
0.0208315	-0.136921	0.045	0.1	1	0	0	TMEM189	Nosig
0.0148336	-0.136969	0.099	0.181	1	0	0	ZEB1	Nosig
0.126399	-0.1371	0.082	0.125	1	0	0	RBM7	Nosig
0.0208004	-0.137248	0.244	0.362	1	0	0	UBAC2	Nosig
0.173936	-0.13728	0.21	0.262	1	0	0	INTS11	Nosig
0.00504627	-0.137282	0.145	0.262	1	0	0	CTR9	Nosig
0.0323237	-0.137283	0.935	0.994	1	0	0	EEF1D	Nosig
0.252952	-0.13731	0.105	0.138	1	0	0	SLC30A9	Nosig
0.193939	-0.137313	0.153	0.2	1	0	0	BAZ1B	Nosig
0.152554	-0.137628	0.634	0.713	1	0	0	HSP90B1	Nosig
0.31834	-0.137711	0.162	0.2	1	0	0	CFAP97	Nosig
0.122891	-0.137718	0.071	0.112	1	0	0	MRM2	Nosig
0.0217632	-0.137778	0.131	0.219	1	0	0	RHBDD2	Nosig
0.0567483	-0.137951	0.139	0.212	1	0	0	SF3B3	Nosig
0.28833	-0.138091	0.457	0.5	1	0	0	EIF4G2	Nosig
0.129971	-0.138751	0.119	0.169	1	0	0	COMMD5	Nosig
0.22304	-0.138755	0.571	0.662	1	0	0	LY6E	Nosig
0.0907519	-0.138873	0.852	0.925	1	0	0	HSPA8	Nosig
0.0875985	-0.139135	0.307	0.406	1	0	0	TMEM230	Nosig
0.22926	-0.139147	0.338	0.4	1	0	0	RGS19	Nosig
0.130203	-0.139156	0.153	0.212	1	0	0	SDAD1	Nosig
0.344551	-0.139264	0.077	0.1	1	0	0	CSNK1G1	Nosig
0.0610031	-0.139305	0.315	0.412	1	0	0	ANP32A	Nosig
0.0555707	-0.13934	0.054	0.1	1	0	0	ARFIP2	Nosig
0.130146	-0.139433	0.29	0.369	1	0	0	C1QBP	Nosig
0.131483	-0.139519	0.347	0.425	1	0	0	ATP5F1A	Nosig
0.148057	-0.139655	0.097	0.138	1	0	0	UBL4A	Nosig
0.139728	-0.139715	0.068	0.106	1	0	0	SKIV2L	Nosig
0.0333213	-0.139766	0.071	0.131	1	0	0	CRKL	Nosig
0.429495	-0.140258	0.116	0.138	1	0	0	ADSL	Nosig
0.0277465	-0.140341	0.102	0.175	1	0	0	SNX14	Nosig
0.103855	-0.140709	0.114	0.169	1	0	0	FBXO34	Nosig
0.0396624	-0.140822	0.145	0.225	1	0	0	IL27RA	Nosig
0.0204945	-0.140881	0.045	0.1	1	0	0	PELP1	Nosig
0.0755117	-0.140891	0.324	0.419	1	0	0	FKBP1A	Nosig
0.0524499	-0.140951	0.403	0.519	1	0	0	LSM7	Nosig
0.0309442	-0.141279	0.114	0.188	1	0	0	MPP7	Nosig
0.032488	-0.141339	0.727	0.838	1	0	0	EIF3K	Nosig
0.179443	-0.141438	0.088	0.125	1	0	0	BNIP3	Nosig
0.0409904	-0.141533	0.077	0.138	1	0	0	TIPARP	Nosig
0.346165	-0.141642	0.298	0.344	1	0	0	LINC01138	Nosig
0.0235856	-0.141717	0.094	0.169	1	0	0	SHISAL2A	Nosig
0.0806366	-0.141868	0.057	0.1	1	0	0	NFYB	Nosig
0.210865	-0.141959	0.301	0.362	1	0	0	NOL7	Nosig
0.489222	-0.142049	0.097	0.112	1	0	0	STRIP1	Nosig
0.377646	-0.142176	0.077	0.1	1	0	0	HIF1AN	Nosig
0.0303305	-0.142429	0.065	0.125	1	0	0	ABCF2	Nosig
0.0865597	-0.142453	0.068	0.112	1	0	0	DNMT3A	Nosig
0.04153	-0.142548	0.105	0.169	1	0	0	UBXN7	Nosig
0.0382258	-0.142624	0.179	0.269	1	0	0	SNHG7	Nosig
0.217126	-0.14266	0.193	0.244	1	0	0	SRSF8	Nosig
0.00948059	-0.142788	0.119	0.212	1	0	0	ECHDC2	Nosig
0.122733	-0.142906	0.108	0.156	1	0	0	ADA2	Nosig
0.0155803	-0.14293	0.219	0.344	1	0	0	SF3A1	Nosig
0.123676	-0.143062	0.213	0.275	1	0	0	RICTOR	Nosig
0.309624	-0.143405	0.264	0.312	1	0	0	MRPL43	Nosig
0.049417	-0.143655	0.866	0.944	1	0	0	RPS29	Nosig
0.0249675	-0.14368	0.134	0.219	1	0	0	KCNA3	Nosig
0.198294	-0.143956	0.099	0.138	1	0	0	OAS2	Nosig
0.0737149	-0.144026	0.091	0.144	1	0	0	LRRC59	Nosig
0.120809	-0.144152	0.097	0.144	1	0	0	GALNT1	Nosig
0.037294	-0.144153	0.099	0.169	1	0	0	YTHDC2	Nosig
0.0367119	-0.144153	0.213	0.306	1	0	0	PSMD9	Nosig
0.00730633	-0.144174	0.051	0.119	1	0	0	TTC21B	Nosig
0.047381	-0.144398	0.332	0.444	1	0	0	IKZF3	Nosig
0.0410799	-0.144725	0.099	0.169	1	0	0	MARCKSL1	Nosig
0.0562586	-0.14482	0.594	0.706	1	0	0	HNRNPU	Nosig
0.0304298	-0.145106	0.048	0.1	1	0	0	KDM5C	Nosig
0.0285603	-0.145152	0.08	0.144	1	0	0	RWDD4	Nosig
0.186768	-0.145329	0.142	0.188	1	0	0	PPP2R3C	Nosig
0.0133581	-0.1454	0.097	0.181	1	0	0	DDX42	Nosig
0.416094	-0.145402	0.202	0.231	1	0	0	CNOT7	Nosig
0.225192	-0.145603	0.097	0.131	1	0	0	NT5DC1	Nosig
0.0437614	-0.14567	0.08	0.138	1	0	0	TRNT1	Nosig
0.0902299	-0.145951	0.102	0.156	1	0	0	COA8	Nosig
0.0690819	-0.145985	0.148	0.219	1	0	0	GBP2	Nosig
0.0925564	-0.146254	0.46	0.556	1	0	0	RBL2	Nosig
0.0226983	-0.146683	0.122	0.206	1	0	0	UBA1	Nosig
0.516645	-0.146767	0.105	0.125	1	0	0	AREG	Nosig
0.0507774	-0.147222	0.071	0.125	1	0	0	MYCBP	Nosig
0.0236367	-0.147234	0.352	0.481	1	0	0	SMAP2	Nosig
0.118562	-0.147297	0.398	0.481	1	0	0	LAT	Nosig
0.232846	-0.147298	0.105	0.144	1	0	0	BEX4	Nosig
0.0730571	-0.147318	0.071	0.119	1	0	0	WDR36	Nosig
0.0733263	-0.147328	0.102	0.162	1	0	0	TRAT1	Nosig
0.407101	-0.147367	0.134	0.156	1	0	0	FAM136A	Nosig
0.0451764	-0.147404	0.088	0.15	1	0	0	GOLGA3	Nosig
0.0343312	-0.147519	0.102	0.175	1	0	0	GIMAP6	Nosig
0.0906562	-0.147713	0.145	0.206	1	0	0	RNF111	Nosig
0.204112	-0.147873	0.088	0.125	1	0	0	ZDHHC12	Nosig
0.11285	-0.147874	0.514	0.625	1	0	0	NDUFB9	Nosig
0.0469713	-0.148107	0.114	0.181	1	0	0	DDX19B	Nosig
0.0510755	-0.148299	0.108	0.175	1	0	0	SYPL1	Nosig
0.0892114	-0.148365	0.114	0.169	1	0	0	ADPGK	Nosig
0.0328019	-0.148383	0.054	0.106	1	0	0	POLK	Nosig
0.0106873	-0.148521	0.071	0.144	1	0	0	S100PBP	Nosig
0.0363966	-0.148634	0.082	0.144	1	0	0	PARP6	Nosig
0.0524475	-0.14875	0.097	0.156	1	0	0	HLA-DQB1	Nosig
0.0119333	-0.148765	0.136	0.231	1	0	0	TRIP11	Nosig
0.0230475	-0.148809	0.145	0.231	1	0	0	EXOSC10	Nosig
0.0745423	-0.149165	0.085	0.138	1	0	0	DMAP1	Nosig
0.0902171	-0.149321	0.091	0.144	1	0	0	PFDN4	Nosig
0.0273698	-0.149855	0.06	0.119	1	0	0	CANT1	Nosig
0.139974	-0.150348	0.301	0.369	1	0	0	COX7A2L	Nosig
0.119181	-0.150348	0.111	0.162	1	0	0	R3HCC1	Nosig
0.0746618	-0.150451	0.241	0.319	1	0	0	NME3	Nosig
0.0680832	-0.150769	0.085	0.138	1	0	0	IL4R	Nosig
0.0912995	-0.150845	0.125	0.181	1	0	0	VAV1	Nosig
0.0668849	-0.15086	0.085	0.138	1	0	0	GBP1	Nosig
0.039896	-0.151146	0.06	0.112	1	0	0	NCLN	Nosig
0.116015	-0.151312	0.185	0.25	1	0	0	MPC2	Nosig
0.0635563	-0.1515	0.082	0.138	1	0	0	NOP14	Nosig
0.0742504	-0.151561	0.094	0.15	1	0	0	HECA	Nosig
0.297383	-0.151576	0.131	0.156	1	0	0	SCFD1	Nosig
0.094421	-0.151625	0.074	0.119	1	0	0	RNF14	Nosig
0.0269687	-0.151732	0.065	0.125	1	0	0	SAMD8	Nosig
0.12116	-0.152264	0.082	0.125	1	0	0	RPP38	Nosig
0.0611649	-0.152318	0.173	0.25	1	0	0	CPNE3	Nosig
0.150027	-0.152422	0.491	0.556	1	0	0	CTSD	Nosig
0.123903	-0.152582	0.29	0.375	1	0	0	ABRACL	Nosig
0.0382176	-0.152615	0.159	0.244	1	0	0	HPCAL1	Nosig
0.0834305	-0.152775	0.25	0.325	1	0	0	TCIRG1	Nosig
0.0474137	-0.152897	0.08	0.138	1	0	0	TMEM43	Nosig
0.043781	-0.152967	0.094	0.156	1	0	0	CHCHD1	Nosig
0.04606	-0.15314	0.065	0.119	1	0	0	CARNMT1	Nosig
0.015252	-0.15317	0.298	0.419	1	0	0	NSA2	Nosig
0.142689	-0.153352	0.068	0.106	1	0	0	SGTB	Nosig
0.118404	-0.153559	0.071	0.112	1	0	0	BRD3	Nosig
0.0240863	-0.15365	0.082	0.15	1	0	0	METTL15	Nosig
0.180667	-0.153773	0.122	0.169	1	0	0	R3HDM1	Nosig
0.0876834	-0.153876	0.136	0.2	1	0	0	CCDC57	Nosig
0.00717226	-0.154002	0.108	0.2	1	0	0	HUS1	Nosig
0.116836	-0.154042	0.128	0.181	1	0	0	GFER	Nosig
0.0202204	-0.154108	0.125	0.212	1	0	0	FDX1	Nosig
0.0413649	-0.154274	0.247	0.344	1	0	0	CNOT2	Nosig
0.00728404	-0.154324	0.216	0.338	1	0	0	BRWD1	Nosig
0.0317321	-0.154353	0.062	0.119	1	0	0	CEACAM21	Nosig
0.033482	-0.154458	0.102	0.175	1	0	0	ANKRD49	Nosig
0.159391	-0.154548	0.153	0.206	1	0	0	COPS2	Nosig
0.015116	-0.154645	0.168	0.269	1	0	0	SCAMP3	Nosig
0.0298133	-0.154754	0.273	0.381	1	0	0	SNHG8	Nosig
0.00325265	-0.155059	0.176	0.3	1	0	0	MAPRE1	Nosig
0.00417701	-0.155061	0.091	0.188	1	0	0	GOLT1B	Nosig
0.00246226	-0.155127	0.315	0.488	1	0	0	NDFIP1	Nosig
0.0565416	-0.155133	0.165	0.244	1	0	0	EMC10	Nosig
0.0728923	-0.155203	0.241	0.338	1	0	0	CLDND1	Nosig
0.0618356	-0.155358	0.099	0.156	1	0	0	TMEM106B	Nosig
0.0223841	-0.155388	0.082	0.15	1	0	0	C7orf26	Nosig
0.241535	-0.155593	0.088	0.119	1	0	0	TMEM41A	Nosig
0.0672106	-0.155604	0.116	0.181	1	0	0	TRAF5	Nosig
0.0159223	-0.155633	0.912	0.975	1	0	0	PTPRC	Nosig
0.0509329	-0.155727	0.148	0.225	1	0	0	SNHG16	Nosig
0.123007	-0.155953	0.108	0.156	1	0	0	FAS	Nosig
0.0715078	-0.156155	0.321	0.425	1	0	0	ATP5PD	Nosig
0.0044571	-0.156432	0.295	0.45	1	0	0	FOS	Nosig
0.0181534	-0.156542	0.139	0.231	1	0	0	SPEN	Nosig
0.0256549	-0.156619	0.065	0.125	1	0	0	LTN1	Nosig
0.0916749	-0.156678	0.355	0.456	1	0	0	IK	Nosig
0.0786393	-0.157039	0.057	0.1	1	0	0	ZNF626	Nosig
0.132776	-0.15704	0.29	0.356	1	0	0	PRDX1	Nosig
0.0179373	-0.157045	0.088	0.162	1	0	0	GTPBP4	Nosig
0.0459313	-0.157353	0.099	0.162	1	0	0	PNP	Nosig
0.15173	-0.157451	0.116	0.162	1	0	0	AAGAB	Nosig
0.0848142	-0.157515	0.156	0.219	1	0	0	TAB2	Nosig
0.0258062	-0.157517	0.088	0.156	1	0	0	SLC35E2B	Nosig
0.0330614	-0.158022	0.062	0.119	1	0	0	DPAGT1	Nosig
0.222135	-0.158402	0.903	0.975	1	0	0	SH3BGRL3	Nosig
0.0532843	-0.158957	0.219	0.306	1	0	0	ATP11B	Nosig
0.0563719	-0.159218	0.849	0.912	1	0	0	HNRNPA1	Nosig
0.0012083	-0.159486	0.202	0.35	1	0	0	CITED2	Nosig
0.138938	-0.159517	0.369	0.444	1	0	0	RAD23A	Nosig
0.00975707	-0.159931	0.972	1	1	0	0	HLA-C	Nosig
0.277179	-0.159947	0.219	0.256	1	0	0	TOP2B	Nosig
0.0580907	-0.160103	0.116	0.181	1	0	0	BCL2	Nosig
0.0449734	-0.160134	0.278	0.388	1	0	0	PSMB8-AS1	Nosig
0.0662896	-0.160154	0.861	0.975	1	0	0	PNRC1	Nosig
0.111557	-0.160523	0.156	0.212	1	0	0	HPRT1	Nosig
0.0429297	-0.16061	0.267	0.356	1	0	0	ANP32E	Nosig
0.00298661	-0.160748	0.091	0.188	1	0	0	ITGB2-AS1	Nosig
0.0448049	-0.161035	0.102	0.169	1	0	0	LRIF1	Nosig
0.037397	-0.161165	0.082	0.144	1	0	0	VAMP4	Nosig
0.0868195	-0.161296	0.534	0.662	1	0	0	PRR13	Nosig
0.0732841	-0.16136	0.619	0.7	1	0	0	UQCRB	Nosig
0.0757175	-0.161418	0.526	0.644	1	0	0	ATP5IF1	Nosig
0.0569934	-0.16145	0.244	0.331	1	0	0	TTC3	Nosig
0.159391	-0.161475	0.145	0.194	1	0	0	ACTR1B	Nosig
0.0266274	-0.161614	0.074	0.138	1	0	0	LTBP4	Nosig
0.152803	-0.161659	0.284	0.35	1	0	0	LSM8	Nosig
0.0332384	-0.162301	0.114	0.188	1	0	0	NSL1	Nosig
0.133007	-0.162619	0.088	0.131	1	0	0	SMC6	Nosig
0.00411163	-0.163178	0.051	0.125	1	0	0	PES1	Nosig
0.193641	-0.163281	0.514	0.6	1	0	0	ARPC4	Nosig
0.00615706	-0.163414	0.054	0.125	1	0	0	XRRA1	Nosig
0.261467	-0.163474	0.429	0.488	1	0	0	CD48	Nosig
0.0366567	-0.163802	0.08	0.138	1	0	0	RMND5A	Nosig
0.136062	-0.163903	0.236	0.3	1	0	0	CACYBP	Nosig
0.00727108	-0.164101	0.06	0.131	1	0	0	AKAP10	Nosig
0.0100674	-0.164232	0.56	0.681	1	0	0	FYB1	Nosig
0.0202786	-0.164367	0.06	0.119	1	0	0	MUTYH	Nosig
0.0627639	-0.164425	0.082	0.138	1	0	0	ICE2	Nosig
0.0160165	-0.16458	0.074	0.144	1	0	0	HMG20A	Nosig
0.0663997	-0.164826	0.114	0.175	1	0	0	PPA1	Nosig
0.0499956	-0.164842	0.92	0.994	1	0	0	RPS4X	Nosig
0.0532404	-0.164906	0.102	0.162	1	0	0	RRBP1	Nosig
0.0561831	-0.164995	0.111	0.175	1	0	0	ANGEL2	Nosig
0.0276693	-0.165337	0.52	0.662	1	0	0	HNRNPF	Nosig
0.0293406	-0.165417	0.818	0.944	1	0	0	BTF3	Nosig
0.0421111	-0.16549	0.219	0.312	1	0	0	WAPL	Nosig
0.32344	-0.165528	0.31	0.344	1	0	0	GLIPR1	Nosig
0.00334938	-0.165576	0.105	0.206	1	0	0	AP1G1	Nosig
0.0211303	-0.165634	0.062	0.125	1	0	0	DCAF16	Nosig
0.0836328	-0.165721	0.142	0.206	1	0	0	C15orf40	Nosig
0.0316889	-0.165994	0.054	0.106	1	0	0	NFIC	Nosig
0.0318891	-0.166091	0.068	0.125	1	0	0	ZMPSTE24	Nosig
0.126235	-0.166263	0.145	0.2	1	0	0	H2AFJ	Nosig
0.0438162	-0.166421	0.222	0.306	1	0	0	SCML4	Nosig
0.0468572	-0.166442	0.116	0.188	1	0	0	IPCEF1	Nosig
0.0567946	-0.166542	0.134	0.2	1	0	0	ZNF107	Nosig
0.0723514	-0.166693	0.185	0.262	1	0	0	FAM162A	Nosig
0.182555	-0.166718	0.145	0.194	1	0	0	HSD17B10	Nosig
0.00768797	-0.167567	0.04	0.1	1	0	0	SENP1	Nosig
0.00993711	-0.167602	0.065	0.138	1	0	0	BACH1	Nosig
0.00768797	-0.16768	0.04	0.1	1	0	0	AL158152.1	Nosig
0.0337391	-0.167878	0.077	0.138	1	0	0	ABCB7	Nosig
0.0198048	-0.167986	0.062	0.125	1	0	0	ZNF580	Nosig
0.231258	-0.168261	0.173	0.212	1	0	0	THYN1	Nosig
0.0287409	-0.168594	0.08	0.144	1	0	0	ZNF302	Nosig
0.0403485	-0.168814	0.787	0.875	1	0	0	RPL38	Nosig
0.0572834	-0.168946	0.068	0.119	1	0	0	CXorf40B	Nosig
0.12345	-0.169172	0.219	0.288	1	0	0	PYCR2	Nosig
0.0536181	-0.169201	0.062	0.112	1	0	0	FAM122B	Nosig
0.0493913	-0.169362	0.287	0.375	1	0	0	RPS20	Nosig
0.010464	-0.169376	0.153	0.256	1	0	0	RRP1B	Nosig
0.108578	-0.169418	0.267	0.344	1	0	0	MRPL41	Nosig
0.213368	-0.169637	0.085	0.119	1	0	0	TBC1D15	Nosig
0.224245	-0.170188	0.085	0.119	1	0	0	CRYZ	Nosig
0.015501	-0.170665	0.048	0.106	1	0	0	TMEM159	Nosig
0.00765286	-0.170673	0.119	0.219	1	0	0	DENND4A	Nosig
0.0762384	-0.170808	0.582	0.662	1	0	0	GTF3A	Nosig
0.0578885	-0.171306	0.131	0.2	1	0	0	CS	Nosig
0.0412337	-0.171418	0.091	0.156	1	0	0	SNAP29	Nosig
0.246575	-0.171696	0.256	0.3	1	0	0	ANXA7	Nosig
0.00926053	-0.171734	0.142	0.244	1	0	0	CCDC186	Nosig
0.0324625	-0.171835	0.139	0.219	1	0	0	C6orf89	Nosig
0.0532031	-0.171843	0.162	0.238	1	0	0	AC243960.1	Nosig
0.0132414	-0.172073	0.429	0.55	1	0	0	KLRG1	Nosig
0.158373	-0.172093	0.185	0.238	1	0	0	GPR174	Nosig
0.025772	-0.17219	0.707	0.806	1	0	0	CCNI	Nosig
0.0134836	-0.172515	0.122	0.206	1	0	0	PCBP1-AS1	Nosig
0.0355006	-0.172596	0.264	0.375	1	0	0	SDHA	Nosig
0.0479536	-0.172766	0.153	0.231	1	0	0	BRI3	Nosig
0.0170708	-0.172884	0.074	0.144	1	0	0	NISCH	Nosig
0.0533845	-0.172915	0.523	0.644	1	0	0	PSMB8	Nosig
0.0185835	-0.172991	0.054	0.112	1	0	0	TSTD2	Nosig
0.152861	-0.173004	0.222	0.281	1	0	0	MRPS15	Nosig
0.00926725	-0.173386	0.045	0.106	1	0	0	TDRD7	Nosig
0.022266	-0.173604	0.463	0.588	1	0	0	TPST2	Nosig
0.0130072	-0.173741	0.293	0.4	1	0	0	LINC00861	Nosig
0.157271	-0.17378	0.097	0.138	1	0	0	HCFC1R1	Nosig
0.0673166	-0.173893	0.597	0.688	1	0	0	NDUFA13	Nosig
0.0152845	-0.174184	0.176	0.275	1	0	0	PHPT1	Nosig
0.0302729	-0.174309	0.196	0.281	1	0	0	CLNS1A	Nosig
0.0169585	-0.174831	0.048	0.106	1	0	0	ASB6	Nosig
0.0313637	-0.175107	0.068	0.125	1	0	0	FARSA	Nosig
0.0450635	-0.175461	0.935	1	1	0	0	FAU	Nosig
0.0134696	-0.175465	0.051	0.112	1	0	0	PJA1	Nosig
0.0433235	-0.175696	0.108	0.175	1	0	0	PRPF38A	Nosig
0.0124639	-0.175731	0.051	0.112	1	0	0	BLMH	Nosig
0.0403944	-0.175743	0.528	0.631	1	0	0	RPL23	Nosig
0.0141026	-0.176021	0.213	0.331	1	0	0	IGBP1	Nosig
0.00690322	-0.176175	0.494	0.631	1	0	0	CSDE1	Nosig
0.0251026	-0.176229	0.088	0.156	1	0	0	MSL1	Nosig
0.00750144	-0.176256	0.162	0.275	1	0	0	CPD	Nosig
0.017652	-0.176301	0.116	0.206	1	0	0	NIP7	Nosig
0.0664075	-0.176354	0.173	0.25	1	0	0	AKIRIN2	Nosig
0.00185111	-0.176365	0.054	0.138	1	0	0	COG1	Nosig
0.0490083	-0.176564	0.168	0.244	1	0	0	TMEM173	Nosig
0.0737035	-0.176569	0.386	0.488	1	0	0	FIS1	Nosig
0.012362	-0.176781	0.051	0.112	1	0	0	RPS6KA4	Nosig
0.0294917	-0.177045	0.213	0.306	1	0	0	FUBP1	Nosig
0.101584	-0.17712	0.099	0.15	1	0	0	SMYD2	Nosig
0.00651582	-0.177187	0.972	1	1	0	0	HLA-B	Nosig
0.110078	-0.177242	0.267	0.338	1	0	0	HSPB1	Nosig
0.113663	-0.177382	0.409	0.494	1	0	0	C19orf53	Nosig
0.202098	-0.178184	0.216	0.275	1	0	0	KDELR1	Nosig
0.00271748	-0.178312	0.077	0.169	1	0	0	MYSM1	Nosig
0.196483	-0.178683	0.241	0.281	1	0	0	PRNP	Nosig
0.111553	-0.17878	0.122	0.175	1	0	0	COQ4	Nosig
0.0285084	-0.17957	0.062	0.119	1	0	0	LGALS8	Nosig
0.00948551	-0.179625	0.105	0.194	1	0	0	C16orf54	Nosig
0.0104098	-0.179954	0.045	0.106	1	0	0	HLTF	Nosig
0.0510877	-0.179985	0.156	0.231	1	0	0	TRGC2	Nosig
0.00564517	-0.180049	0.099	0.194	1	0	0	POGZ	Nosig
0.201949	-0.180131	0.307	0.369	1	0	0	SH2D1A	Nosig
0.0306627	-0.18025	0.048	0.1	1	0	0	AC022075.1	Nosig
0.0532199	-0.180328	0.131	0.2	1	0	0	PRKCQ-AS1	Nosig
0.0222638	-0.180559	0.06	0.119	1	0	0	MRPL32	Nosig
0.0123099	-0.180621	0.043	0.1	1	0	0	FCGRT	Nosig
0.047715	-0.180638	0.318	0.431	1	0	0	RTRAF	Nosig
0.00247104	-0.180921	0.065	0.15	1	0	0	ARRDC3	Nosig
0.0124043	-0.180937	0.068	0.138	1	0	0	VPS50	Nosig
0.00343792	-0.1811	0.085	0.175	1	0	0	AL627171.2	Nosig
0.188668	-0.18175	0.361	0.438	1	0	0	BST2	Nosig
0.0178499	-0.181933	0.085	0.156	1	0	0	DDX3Y	Nosig
0.0605398	-0.182265	0.182	0.256	1	0	0	SARS	Nosig
0.0223636	-0.182784	0.077	0.144	1	0	0	TIMM10	Nosig
0.0199139	-0.182817	0.926	1	1	0	0	TMSB4X	Nosig
0.11601	-0.183065	0.213	0.275	1	0	0	TMEM87A	Nosig
0.0795616	-0.18333	0.153	0.219	1	0	0	TXNDC12	Nosig
0.0176697	-0.183468	0.045	0.1	1	0	0	DDAH2	Nosig
0.00613234	-0.184061	0.071	0.15	1	0	0	GAPVD1	Nosig
0.0138563	-0.184133	0.136	0.225	1	0	0	HCG18	Nosig
0.0257249	-0.184369	0.312	0.438	1	0	0	SELPLG	Nosig
0.00850686	-0.184559	0.554	0.719	1	0	0	HNRNPK	Nosig
0.0536106	-0.184674	0.088	0.144	1	0	0	FBRS	Nosig
0.0202449	-0.184816	0.045	0.1	1	0	0	ZC3H3	Nosig
0.102053	-0.185303	0.455	0.525	1	0	0	S100A11	Nosig
0.0195945	-0.185725	0.099	0.175	1	0	0	NUP107	Nosig
0.062132	-0.185934	0.233	0.319	1	0	0	IRF2	Nosig
0.0159373	-0.186328	0.094	0.169	1	0	0	ZNF664	Nosig
0.00100017	-0.186966	0.037	0.112	1	0	0	FMN1	Nosig
0.0602833	-0.187742	0.119	0.181	1	0	0	GIMAP2	Nosig
0.00748465	-0.187759	0.276	0.406	1	0	0	MCL1	Nosig
0.00440854	-0.188072	0.224	0.35	1	0	0	RASGRP1	Nosig
0.00929177	-0.188123	0.136	0.231	1	0	0	ARF3	Nosig
0.016352	-0.188178	0.074	0.144	1	0	0	NPRL3	Nosig
0.00631668	-0.188225	0.097	0.188	1	0	0	GATA3	Nosig
0.00850994	-0.188609	0.423	0.562	1	0	0	TRAF3IP3	Nosig
0.0266279	-0.189731	0.284	0.394	1	0	0	EIF4EBP2	Nosig
0.0196506	-0.189959	0.31	0.45	1	0	0	PSMA5	Nosig
0.0141138	-0.19035	0.918	1	1	0	0	RPS7	Nosig
0.067634	-0.190598	0.207	0.281	1	0	0	CDS2	Nosig
0.0429047	-0.190609	0.065	0.119	1	0	0	FAM110A	Nosig
0.0328192	-0.190987	0.335	0.438	1	0	0	TM9SF2	Nosig
0.025821	-0.191137	0.523	0.644	1	0	0	HIGD2A	Nosig
0.00170434	-0.19133	0.04	0.112	1	0	0	POLM	Nosig
0.0184068	-0.191632	0.077	0.144	1	0	0	NDUFAF2	Nosig
0.0437009	-0.192183	0.247	0.35	1	0	0	SUPT4H1	Nosig
0.043908	-0.192513	0.185	0.269	1	0	0	PMPCB	Nosig
0.0324836	-0.192558	0.256	0.35	1	0	0	TMPO	Nosig
0.0109037	-0.192812	0.219	0.331	1	0	0	RHOH	Nosig
0.0123642	-0.192834	0.043	0.1	1	0	0	ZNF274	Nosig
0.0349573	-0.193133	0.188	0.275	1	0	0	SLC25A39	Nosig
0.0108189	-0.193477	0.085	0.162	1	0	0	MRPL48	Nosig
0.000455606	-0.193711	0.977	1	1	0	0	RPS27	Nosig
0.0013385	-0.193785	0.946	1	1	0	0	RPL7A	Nosig
0.00216307	-0.194491	0.085	0.188	1	0	0	IMPDH2	Nosig
0.0116734	-0.194775	0.077	0.15	1	0	0	APBB1	Nosig
0.0470616	-0.194919	0.19	0.275	1	0	0	MRPL11	Nosig
0.0358508	-0.194929	0.082	0.144	1	0	0	EZH1	Nosig
0.0371102	-0.195134	0.96	1	1	0	0	RPL41	Nosig
0.0102504	-0.195444	0.139	0.244	1	0	0	COPS8	Nosig
0.0148975	-0.196225	0.08	0.15	1	0	0	JAGN1	Nosig
0.0338433	-0.196311	0.068	0.125	1	0	0	PIGK	Nosig
0.00379659	-0.19633	0.06	0.138	1	0	0	ATP13A3	Nosig
0.0724165	-0.196447	0.131	0.194	1	0	0	IP6K2	Nosig
0.00020234	-0.19662	0.04	0.131	1	0	0	HSD17B8	Nosig
0.032955	-0.196697	0.085	0.144	1	0	0	PTPRM	Nosig
0.0524691	-0.197771	0.392	0.481	1	0	0	CDKN1B	Nosig
0.0087613	-0.197782	0.477	0.619	1	0	0	SERP1	Nosig
0.0225545	-0.197909	0.139	0.225	1	0	0	TBK1	Nosig
0.02859	-0.198027	0.895	0.988	1	0	0	FTH1	Nosig
0.00102084	-0.198215	0.332	0.506	1	0	0	AUP1	Nosig
0.00151211	-0.198629	0.031	0.1	1	0	0	TMEM69	Nosig
0.093869	-0.198802	0.213	0.281	1	0	0	PYCARD	Nosig
0.000669808	-0.199286	0.136	0.262	1	0	0	MAN1A2	Nosig
0.000571708	-0.199418	0.099	0.219	1	0	0	RCOR3	Nosig
0.0099908	-0.199877	0.131	0.231	1	0	0	TSNAX	Nosig
0.00625248	-0.200118	0.097	0.188	1	0	0	PDK3	Nosig
0.0940059	-0.200145	0.128	0.181	1	0	0	CDC27	Nosig
0.0151213	-0.200198	0.088	0.162	1	0	0	CHFR	Nosig
0.0113541	-0.200236	0.131	0.225	1	0	0	RWDD3	Nosig
0.0160309	-0.200961	0.122	0.206	1	0	0	UIMC1	Nosig
0.119603	-0.200973	0.088	0.131	1	0	0	TMEM120B	Nosig
0.010361	-0.201661	0.278	0.4	1	0	0	CENPC	Nosig
0.0378784	-0.201697	0.122	0.194	1	0	0	NMT1	Nosig
0.171599	-0.201732	0.216	0.262	1	0	0	SNHG1	Nosig
0.0321867	-0.202149	0.097	0.162	1	0	0	CWC27	Nosig
0.000124942	-0.202192	0.963	1	1	0	0	RPS19	Nosig
0.00560713	-0.202442	0.153	0.262	1	0	0	AP1G2	Nosig
0.00539166	-0.203476	0.099	0.194	1	0	0	SATB1	Nosig
0.00220038	-0.203484	0.08	0.175	1	0	0	SMARCD2	Nosig
0.00349934	-0.203813	0.182	0.312	1	0	0	ORMDL3	Nosig
0.000432344	-0.203854	0.949	1	1	0	0	RPL28	Nosig
0.103885	-0.204166	0.27	0.338	1	0	0	EIF3A	Nosig
0.0631668	-0.204394	0.08	0.131	1	0	0	VRK3	Nosig
0.00369234	-0.204478	0.082	0.175	1	0	0	CALHM2	Nosig
0.0163698	-0.205458	0.102	0.181	1	0	0	PRKRA	Nosig
0.0128096	-0.205494	0.085	0.162	1	0	0	CD84	Nosig
0.0135452	-0.205512	0.233	0.356	1	0	0	TGFBR2	Nosig
0.0101276	-0.205547	0.824	0.925	1	0	0	SARAF	Nosig
0.153209	-0.205567	0.085	0.125	1	0	0	GADD45A	Nosig
0.0115199	-0.207117	0.043	0.1	1	0	0	PRIMPOL	Nosig
0.0059376	-0.207721	0.054	0.125	1	0	0	CPSF3	Nosig
0.0129674	-0.20776	0.048	0.106	1	0	0	SLC39A6	Nosig
0.00224147	-0.208059	0.932	1	1	0	0	RPL37	Nosig
0.00284809	-0.208092	0.884	0.969	1	0	0	UBA52	Nosig
0.000173784	-0.208523	0.969	1	1	0	0	RPS15	Nosig
0.0127107	-0.208594	0.142	0.238	1	0	0	NT5C2	Nosig
0.017079	-0.208647	0.116	0.2	1	0	0	NCK2	Nosig
0.0359035	-0.208929	0.196	0.288	1	0	0	GSDMD	Nosig
0.00249858	-0.209027	0.116	0.225	1	0	0	MHENCR	Nosig
0.047788	-0.209155	0.077	0.131	1	0	0	TMEM65	Nosig
0.0111476	-0.209207	0.432	0.556	1	0	0	SELENOF	Nosig
0.0904658	-0.209333	0.145	0.206	1	0	0	TCERG1	Nosig
0.00321867	-0.20954	0.051	0.125	1	0	0	EBPL	Nosig
0.00140727	-0.209673	0.935	1	1	0	0	RPL8	Nosig
0.120083	-0.209717	0.236	0.306	1	0	0	GAS5	Nosig
0.0105467	-0.209824	0.136	0.231	1	0	0	NASP	Nosig
0.016586	-0.210195	0.071	0.138	1	0	0	SLC50A1	Nosig
0.00569338	-0.210292	0.074	0.156	1	0	0	CDC14A	Nosig
0.0125817	-0.210742	0.366	0.5	1	0	0	UBE2V1	Nosig
0.00415578	-0.211104	0.142	0.256	1	0	0	CA5B	Nosig
0.0156465	-0.211669	0.125	0.212	1	0	0	LRRC8C	Nosig
0.00314009	-0.212175	0.472	0.625	1	0	0	ANP32B	Nosig
0.0396368	-0.212653	0.449	0.556	1	0	0	TOMM6	Nosig
0.0241186	-0.212836	0.153	0.244	1	0	0	TRADD	Nosig
0.00236647	-0.213002	0.094	0.194	1	0	0	TMEM87B	Nosig
0.027411	-0.213327	0.168	0.256	1	0	0	NECAP2	Nosig
0.173272	-0.213705	0.134	0.175	1	0	0	MRPL37	Nosig
0.00700312	-0.213903	0.151	0.25	1	0	0	PIK3IP1	Nosig
0.0439282	-0.213997	0.406	0.494	1	0	0	ST13	Nosig
0.00285055	-0.214079	0.929	1	1	0	0	RPL36	Nosig
0.0332945	-0.214132	0.523	0.644	1	0	0	NDUFB11	Nosig
0.0767354	-0.215136	0.219	0.294	1	0	0	PARVG	Nosig
0.0602742	-0.215296	0.457	0.55	1	0	0	COX5A	Nosig
0.00311986	-0.215792	0.287	0.431	1	0	0	ZFP36L1	Nosig
0.0439043	-0.216728	0.179	0.256	1	0	0	PLP2	Nosig
0.00419935	-0.216866	0.037	0.1	1	0	0	TNFSF8	Nosig
0.00531927	-0.216899	0.045	0.112	1	0	0	MIGA1	Nosig
0.0075533	-0.217102	0.131	0.225	1	0	0	AK2	Nosig
0.0238648	-0.217324	0.361	0.475	1	0	0	APOBEC3G	Nosig
0.00493992	-0.217885	0.045	0.112	1	0	0	ZBED1	Nosig
0.0202084	-0.218307	0.051	0.106	1	0	0	GLB1	Nosig
0.00243704	-0.218906	0.045	0.119	1	0	0	RPUSD2	Nosig
0.00913518	-0.218924	0.074	0.15	1	0	0	EPHA4	Nosig
0.068758	-0.21922	0.534	0.637	1	0	0	EIF4B	Nosig
0.00220849	-0.219267	0.108	0.212	1	0	0	IPO7	Nosig
0.00794896	-0.220055	0.057	0.125	1	0	0	TAF6	Nosig
0.00756596	-0.220068	0.057	0.125	1	0	0	ARNT	Nosig
0.00639235	-0.221185	0.114	0.212	1	0	0	SREK1	Nosig
0.077847	-0.22126	0.168	0.231	1	0	0	HIKESHI	Nosig
0.00681207	-0.22131	0.17	0.288	1	0	0	VPS13A	Nosig
0.00571693	-0.221574	0.17	0.294	1	0	0	CDC26	Nosig
0.0133261	-0.221906	0.312	0.425	1	0	0	HNRNPH3	Nosig
0.00223051	-0.221933	0.156	0.281	1	0	0	CTNNB1	Nosig
0.000170999	-0.222021	0.134	0.288	1	0	0	ANKRD17	Nosig
0.0329402	-0.222105	0.426	0.525	1	0	0	EIF3L	Nosig
0.05208	-0.222129	0.099	0.156	1	0	0	FBXW11	Nosig
0.000303298	-0.222166	0.031	0.112	1	0	0	TRABD2A	Nosig
0.0298275	-0.222262	0.918	1	1	0	0	RPL39	Nosig
0.0149373	-0.222352	0.048	0.106	1	0	0	DNAJA3	Nosig
0.00056964	-0.222417	0.085	0.2	1	0	0	CLK4	Nosig
0.00295894	-0.223695	0.889	1	1	0	0	IL32	Nosig
0.0181351	-0.223752	0.298	0.412	1	0	0	PRMT1	Nosig
0.00908507	-0.223791	0.071	0.144	1	0	0	C12orf10	Nosig
0.00775031	-0.223794	0.048	0.112	1	0	0	NPHP3	Nosig
0.00762887	-0.224072	0.148	0.25	1	0	0	NSMCE4A	Nosig
0.0040312	-0.224131	0.131	0.238	1	0	0	PARL	Nosig
0.0308973	-0.224336	0.295	0.412	1	0	0	TNFAIP8	Nosig
0.00475909	-0.224348	0.134	0.238	1	0	0	CLIP4	Nosig
0.00671082	-0.224624	0.151	0.256	1	0	0	MAML2	Nosig
0.000154245	-0.224888	0.023	0.1	1	0	0	EDC3	Nosig
0.0320514	-0.22502	0.131	0.206	1	0	0	NSMCE1	Nosig
0.0447205	-0.225044	0.091	0.15	1	0	0	ARHGAP17	Nosig
0.0174205	-0.225055	0.085	0.156	1	0	0	UBQLN2	Nosig
0.00385329	-0.225269	0.866	0.975	1	0	0	RPL36A	Nosig
0.00546325	-0.225391	0.102	0.194	1	0	0	SPTY2D1	Nosig
0.0203977	-0.225632	0.23	0.338	1	0	0	TRAPPC5	Nosig
0.0369862	-0.225795	0.636	0.713	1	0	0	RPL7	Nosig
0.0109487	-0.2259	0.085	0.162	1	0	0	RCE1	Nosig
0.0101483	-0.226023	0.088	0.169	1	0	0	ASCL2	Nosig
0.0012571	-0.226297	0.031	0.1	1	0	0	CCL28	Nosig
0.0287452	-0.226343	0.582	0.738	1	0	0	PSME2	Nosig
0.00614396	-0.226754	0.054	0.125	1	0	0	FRS2	Nosig
0.00276205	-0.226849	0.543	0.7	1	0	0	GPSM3	Nosig
0.000120717	-0.227207	0.946	1	1	0	0	RPL26	Nosig
0.016601	-0.227251	0.582	0.713	1	0	0	NME2	Nosig
0.00841767	-0.227268	0.057	0.125	1	0	0	SPATS2L	Nosig
0.0115033	-0.229193	0.102	0.181	1	0	0	BTF3L4	Nosig
0.0209899	-0.232308	0.082	0.15	1	0	0	P2RY10	Nosig
0.00341839	-0.232407	0.656	0.806	1	0	0	DAZAP2	Nosig
0.00434223	-0.233194	0.244	0.369	1	0	0	S1PR4	Nosig
0.016238	-0.234022	0.122	0.206	1	0	0	H2AFX	Nosig
0.00591983	-0.234063	0.23	0.356	1	0	0	GTF2A2	Nosig
0.0081509	-0.235062	0.097	0.181	1	0	0	CHTOP	Nosig
0.0110771	-0.235433	0.304	0.431	1	0	0	WAS	Nosig
0.0395298	-0.235532	0.145	0.219	1	0	0	PLD3	Nosig
0.0215317	-0.236156	0.151	0.231	1	0	0	CLINT1	Nosig
0.00465955	-0.236244	0.114	0.206	1	0	0	ZNF451	Nosig
0.0071074	-0.236407	0.321	0.456	1	0	0	PSIP1	Nosig
0.0320482	-0.2366	0.068	0.125	1	0	0	HIST1H4F	Nosig
0.000158135	-0.236782	0.952	1	1	0	0	RPL10	Nosig
0.00515064	-0.236823	0.224	0.35	1	0	0	TMEM9B	Nosig
3.17042e-05	-0.236854	0.935	1	0.681671	0.166425	-0.166425	RPL6	Nosig
0.0130428	-0.236912	0.276	0.394	1	0	0	RPS27L	Nosig
0.0193154	-0.237556	0.102	0.175	1	0	0	TAF1	Nosig
0.0104173	-0.23758	0.872	0.969	1	0	0	EEF1B2	Nosig
0.0185706	-0.239301	0.125	0.206	1	0	0	NSF	Nosig
0.0183003	-0.23972	0.73	0.844	1	0	0	RPS11	Nosig
0.000111755	-0.240831	0.929	0.988	1	0	0	RPL35	Nosig
0.00243389	-0.241328	0.898	0.963	1	0	0	RPL27	Nosig
0.0103333	-0.242352	0.548	0.688	1	0	0	LIME1	Nosig
0.00689841	-0.242802	0.722	0.844	1	0	0	HSP90AB1	Nosig
0.00228862	-0.242882	0.068	0.156	1	0	0	NAA60	Nosig
0.0384565	-0.243282	0.653	0.762	1	0	0	CD3G	Nosig
0.000357504	-0.243283	0.043	0.131	1	0	0	CHD1L	Nosig
0.0159925	-0.24329	0.403	0.531	1	0	0	MDH2	Nosig
0.0431037	-0.243392	0.185	0.262	1	0	0	MRPS30	Nosig
0.0275319	-0.243542	0.253	0.35	1	0	0	OCIAD2	Nosig
0.00561519	-0.244219	0.449	0.594	1	0	0	CD44	Nosig
0.080406	-0.244466	0.202	0.269	1	0	0	C4orf48	Nosig
0.00460954	-0.244534	0.656	0.769	1	0	0	AHNAK	Nosig
0.0102371	-0.246308	0.361	0.481	1	0	0	ANAPC5	Nosig
0.0399034	-0.247278	0.918	1	1	0	0	RPS28	Nosig
0.00833458	-0.247762	0.102	0.188	1	0	0	MAN2B1	Nosig
0.00643344	-0.249638	0.315	0.444	1	0	0	ACP1	Nosig
0.015971	-0.249852	0.153	0.244	1	0	0	PRRC2A	Nosig
0.00498886	-0.250023	0.131	0.238	1	0	0	ECD	SigDown
0.00500913	-0.251329	0.045	0.112	1	0	0	PRMT3	SigDown
0.00122334	-0.252414	0.074	0.169	1	0	0	CPB2-AS1	SigDown
0.000101559	-0.252705	0.386	0.619	1	0	0	LCP2	SigDown
0.00143039	-0.253444	0.054	0.138	1	0	0	ZNF512	SigDown
0.0166083	-0.253562	0.139	0.225	1	0	0	UFL1	SigDown
0.0059376	-0.255119	0.054	0.125	1	0	0	NELL2	SigDown
0.00107258	-0.255413	0.094	0.2	1	0	0	ABHD3	SigDown
0.00913703	-0.2555	0.528	0.681	1	0	0	UCP2	SigDown
0.00411896	-0.255565	0.352	0.494	1	0	0	EIF3E	SigDown
0.0396016	-0.255815	0.099	0.162	1	0	0	FAM200B	SigDown
0.0212126	-0.255877	0.375	0.494	1	0	0	UQCRFS1	SigDown
0.000672546	-0.256231	0.173	0.319	1	0	0	PCED1B	SigDown
0.00569754	-0.256468	0.08	0.162	1	0	0	CASP8AP2	SigDown
0.00124799	-0.256475	0.929	1	1	0	0	RPS21	SigDown
0.00280304	-0.257035	0.412	0.594	1	0	0	NEDD8	SigDown
0.000686526	-0.257303	0.932	1	1	0	0	RPL11	SigDown
0.000298198	-0.257446	0.295	0.462	1	0	0	SENP6	SigDown
0.0431138	-0.25807	0.477	0.569	1	0	0	GIMAP4	SigDown
0.0130683	-0.25809	0.188	0.288	1	0	0	INO80E	SigDown
0.00306442	-0.259328	0.062	0.144	1	0	0	UBASH3A	SigDown
0.00650132	-0.259573	0.151	0.256	1	0	0	PRKCSH	SigDown
4.79333e-05	-0.260531	0.938	0.994	1	0	0	NACA	SigDown
0.000575572	-0.26075	0.034	0.112	1	0	0	PACS2	SigDown
0.00435715	-0.261026	0.33	0.456	1	0	0	MCUB	SigDown
0.063546	-0.261062	0.25	0.331	1	0	0	TMEM14B	Nosig
0.0169762	-0.261912	0.284	0.4	1	0	0	MAX	SigDown
0.0209442	-0.262922	0.196	0.281	1	0	0	CD55	SigDown
0.00303489	-0.263494	0.071	0.156	1	0	0	MRE11	SigDown
0.0800704	-0.263679	0.31	0.4	1	0	0	ITM2A	Nosig
0.00337114	-0.263716	0.736	0.856	1	0	0	SNRPD2	SigDown
0.00293719	-0.265442	0.08	0.169	1	0	0	WARS	SigDown
0.0256755	-0.265632	0.19	0.281	1	0	0	GIMAP1	SigDown
0.0191372	-0.266098	0.128	0.206	1	0	0	CHMP3	SigDown
0.00304724	-0.267206	0.122	0.225	1	0	0	ESD	SigDown
0.00645678	-0.267582	0.082	0.162	1	0	0	LINC02384	SigDown
0.000306229	-0.267912	0.028	0.106	1	0	0	DTX2	SigDown
1.14107e-05	-0.268095	0.957	1	0.245343	0.610227	-0.610227	RPL19	SigDown
8.40494e-06	-0.268761	0.96	1	0.180715	0.743007	-0.743007	RPL32	SigDown
0.00574371	-0.269274	0.403	0.537	1	0	0	ADD3	SigDown
5.48164e-05	-0.269758	0.02	0.1	1	0	0	HNRNPLL	SigDown
0.000292338	-0.27042	0.946	1	1	0	0	RPL34	SigDown
0.0019896	-0.270459	0.099	0.2	1	0	0	SRP68	SigDown
0.00344428	-0.270562	0.58	0.713	1	0	0	SNHG29	SigDown
0.00211065	-0.270793	0.19	0.312	1	0	0	TASOR	SigDown
0.0146858	-0.272982	0.312	0.438	1	0	0	SPCS3	SigDown
2.36844e-06	-0.273099	0.966	1	0.0509239	1.29308	-1.29308	RPS27A	SigDown
2.5793e-05	-0.27452	0.92	1	0.554576	0.256039	-0.256039	RPL35A	SigDown
0.00434896	-0.27481	0.565	0.719	1	0	0	GSTK1	SigDown
0.00226542	-0.275983	0.088	0.181	1	0	0	SUPT3H	SigDown
0.000882213	-0.276461	0.105	0.219	1	0	0	OGDH	SigDown
0.000443836	-0.277557	0.091	0.206	1	0	0	COX11	SigDown
0.0108655	-0.277766	0.193	0.294	1	0	0	NCOA4	SigDown
0.00419646	-0.277829	0.185	0.306	1	0	0	FLT3LG	SigDown
0.00989801	-0.278318	0.256	0.381	1	0	0	MRPL20	SigDown
0.115704	-0.27939	0.324	0.394	1	0	0	CD2	Nosig
0.0026681	-0.279787	0.176	0.294	1	0	0	SNHG5	SigDown
0.000542354	-0.280402	0.912	1	1	0	0	RPS13	SigDown
0.00155019	-0.28114	0.074	0.169	1	0	0	SP4	SigDown
0.000269726	-0.281341	0.068	0.175	1	0	0	MAP3K1	SigDown
0.0769968	-0.281482	0.131	0.188	1	0	0	GSR	Nosig
0.0236159	-0.28211	0.406	0.5	1	0	0	TNFAIP3	SigDown
0.0207013	-0.282586	0.48	0.594	1	0	0	UXT	SigDown
0.0277719	-0.282669	0.236	0.331	1	0	0	ODC1	SigDown
2.30751e-05	-0.283339	0.923	1	0.496139	0.304397	-0.304397	RPL18	SigDown
7.97994e-05	-0.28339	0.037	0.131	1	0	0	ZNF75D	SigDown
0.00030471	-0.283446	0.026	0.1	1	0	0	CENPV	SigDown
0.00738844	-0.283619	0.156	0.262	1	0	0	TRPV2	SigDown
0.00625453	-0.283971	0.685	0.8	1	0	0	CD7	SigDown
0.00296616	-0.284034	0.199	0.319	1	0	0	PDIA4	SigDown
0.000184134	-0.284249	0.097	0.225	1	0	0	ZNF831	SigDown
0.0019649	-0.284749	0.125	0.231	1	0	0	AKR1A1	SigDown
3.32724e-05	-0.285121	0.946	1	0.71539	0.145457	-0.145457	RPLP1	SigDown
0.00123086	-0.287031	0.741	0.881	1	0	0	TOMM7	SigDown
0.00175083	-0.287532	0.526	0.688	1	0	0	SEPTIN9	SigDown
8.49289e-05	-0.288115	0.034	0.125	1	0	0	TCF20	SigDown
0.000463146	-0.288683	0.909	0.994	1	0	0	RPL23A	SigDown
0.0416195	-0.288784	0.315	0.406	1	0	0	NUCB2	SigDown
8.24952e-05	-0.289251	0.901	1	1	0	0	RACK1	SigDown
0.000207561	-0.289389	0.841	0.95	1	0	0	COX4I1	SigDown
0.00429101	-0.290361	0.176	0.294	1	0	0	CCDC18-AS1	SigDown
0.00505768	-0.291619	0.043	0.106	1	0	0	MAFF	SigDown
0.00124083	-0.29232	0.335	0.481	1	0	0	CGGBP1	SigDown
4.45535e-05	-0.294392	0.031	0.125	0.957946	0.0186591	-0.0186591	RCAN3	SigDown
0.0070967	-0.295455	0.142	0.238	1	0	0	DCTD	SigDown
8.23414e-05	-0.297197	0.514	0.713	1	0	0	EZR	SigDown
6.51482e-06	-0.297218	0.929	1	0.140075	0.853639	-0.853639	RPL14	SigDown
0.00174025	-0.298177	0.364	0.537	1	0	0	SPN	SigDown
0.00431653	-0.298772	0.114	0.206	1	0	0	SSRP1	SigDown
0.00019909	-0.299431	0.92	1	1	0	0	RPS5	SigDown
0.0330686	-0.299763	0.824	0.925	1	0	0	ZFP36L2	SigDown
0.000490522	-0.300175	0.724	0.894	1	0	0	COX7C	SigDown
3.71478e-07	-0.300832	0.949	1	0.00798716	2.09761	-2.09761	RPS15A	SigDown
1.58708e-07	-0.300881	0.957	1	0.00341238	2.46694	-2.46694	EEF1A1	SigDown
0.00884177	-0.301475	0.312	0.444	1	0	0	IL16	SigDown
0.000887489	-0.301912	0.048	0.131	1	0	0	HCP5	SigDown
0.00148331	-0.302072	0.06	0.144	1	0	0	ABCD4	SigDown
0.00337523	-0.302539	0.58	0.713	1	0	0	MSN	SigDown
1.67563e-09	-0.304661	0.957	1	3.60277e-05	4.44336	-4.44336	RPS3	SigDown
0.000166181	-0.304777	0.051	0.15	1	0	0	GPR171	SigDown
0.00760894	-0.305816	0.438	0.575	1	0	0	SMDT1	SigDown
0.000162019	-0.306039	0.054	0.156	1	0	0	VAT1	SigDown
4.47917e-05	-0.307218	0.909	1	0.963066	0.0163439	-0.0163439	RPL5	SigDown
0.0789131	-0.307726	0.438	0.55	1	0	0	H1FX	Nosig
0.00599415	-0.307976	0.349	0.475	1	0	0	EIF4A2	SigDown
0.000440006	-0.308081	0.048	0.138	1	0	0	GRAMD1A	SigDown
0.00271939	-0.308227	0.114	0.212	1	0	0	GLRX	SigDown
0.000391167	-0.310138	0.091	0.206	1	0	0	CCDC130	SigDown
9.43017e-05	-0.31299	0.903	0.994	1	0	0	RPL9	SigDown
0.00402174	-0.313278	0.188	0.306	1	0	0	TKT	SigDown
0.000161456	-0.314001	0.864	0.975	1	0	0	RPL22	SigDown
0.000102381	-0.314236	0.898	1	1	0	0	RPL15	SigDown
9.22415e-05	-0.314279	0.736	0.912	1	0	0	NPM1	SigDown
0.00222349	-0.315419	0.111	0.212	1	0	0	PCID2	SigDown
0.000126647	-0.315806	0.372	0.556	1	0	0	KLF3	SigDown
0.0126486	-0.31587	0.193	0.288	1	0	0	PIM1	SigDown
0.000407463	-0.316036	0.088	0.2	1	0	0	CSRP1	SigDown
4.23557e-06	-0.316547	0.932	1	0.0910689	1.04063	-1.04063	RPLP0	SigDown
3.20556e-06	-0.318078	0.932	0.994	0.0689227	1.16164	-1.16164	RPS2	SigDown
0.00420721	-0.318272	0.347	0.481	1	0	0	FCMR	SigDown
0.00233753	-0.318999	0.531	0.7	1	0	0	KLRK1	SigDown
0.0605033	-0.319332	0.091	0.144	1	0	0	CRTAM	Nosig
3.85403e-05	-0.320084	0.054	0.169	0.828656	0.0816258	-0.0816258	AGPAT1	SigDown
0.000441835	-0.321012	0.648	0.794	1	0	0	C12orf57	SigDown
0.000690217	-0.321728	0.77	0.894	1	0	0	TXNIP	SigDown
8.47263e-08	-0.322401	0.932	1	0.0018217	2.73952	-2.73952	RPL29	SigDown
0.00147952	-0.322523	0.179	0.306	1	0	0	SFXN1	SigDown
0.0164997	-0.324109	0.253	0.356	1	0	0	TRAC	SigDown
0.0120415	-0.32509	0.321	0.438	1	0	0	TSPO	SigDown
0.00613929	-0.326728	0.236	0.35	1	0	0	GIMAP5	SigDown
0.000804639	-0.327675	0.108	0.219	1	0	0	SGSM3	SigDown
0.000285139	-0.327923	0.185	0.344	1	0	0	MRPL51	SigDown
7.9956e-10	-0.329095	0.972	1	1.71913e-05	4.76469	-4.76469	RPS12	SigDown
0.00491183	-0.329735	0.097	0.188	1	0	0	CHPT1	SigDown
4.16619e-05	-0.331917	0.42	0.637	0.895773	0.0478022	-0.0478022	DUSP1	SigDown
1.08954e-07	-0.332638	0.957	1	0.00234263	2.6303	-2.6303	RPS23	SigDown
5.59361e-08	-0.333254	0.955	1	0.00120268	2.91985	-2.91985	RPS3A	SigDown
7.08772e-11	-0.333497	0.983	1	1.52393e-06	5.81703	-5.81703	RPL13	SigDown
0.000412858	-0.333537	0.659	0.787	1	0	0	EVL	SigDown
3.83585e-09	-0.336359	0.963	1	8.24746e-05	4.08368	-4.08368	RPS18	SigDown
5.47314e-08	-0.337208	0.952	1	0.00117678	2.92931	-2.92931	RPL18A	SigDown
0.00044041	-0.337355	0.392	0.6	1	0	0	SNHG6	SigDown
2.37149e-05	-0.33804	0.866	0.969	0.509893	0.292521	-0.292521	RPSA	SigDown
5.14637e-06	-0.338279	0.034	0.144	0.110652	0.95604	-0.95604	GALM	SigDown
2.82318e-07	-0.338493	0.952	1	0.00607012	2.2168	-2.2168	RPL30	SigDown
0.0012983	-0.339788	0.071	0.162	1	0	0	FAM217B	SigDown
1.38828e-06	-0.342926	0.909	1	0.0298494	1.52506	-1.52506	RPLP2	SigDown
1.00088e-07	-0.344716	0.048	0.2	0.002152	2.66716	-2.66716	P4HTM	SigDown
0.000538239	-0.344768	0.727	0.825	1	0	0	RPL27A	SigDown
0.000152736	-0.346656	0.832	0.912	1	0	0	RPL37A	SigDown
0.00343401	-0.349429	0.264	0.4	1	0	0	TMEM123	SigDown
3.47909e-05	-0.349745	0.114	0.262	0.748038	0.126076	-0.126076	KLF10	SigDown
0.000541666	-0.349904	0.122	0.244	1	0	0	PPT1	SigDown
1.9131e-05	-0.351276	0.847	0.981	0.411335	0.385804	-0.385804	EEF2	SigDown
1.87333e-05	-0.35205	0.02	0.106	0.402786	0.394926	-0.394926	NCF1	SigDown
6.64401e-09	-0.352171	0.949	1	0.000142853	3.84511	-3.84511	RPL3	SigDown
2.31418e-07	-0.355113	0.929	1	0.00497571	2.30314	-2.30314	RPS24	SigDown
6.70753e-06	-0.358404	0.017	0.106	0.144219	0.840979	-0.840979	SPINT2	SigDown
6.06673e-05	-0.358926	0.503	0.706	1	0	0	LDHB	SigDown
0.00237319	-0.359718	0.119	0.219	1	0	0	UBR4	SigDown
5.75502e-07	-0.360769	0.923	0.988	0.0123739	1.90749	-1.90749	RPS9	SigDown
0.133231	-0.365743	0.483	0.531	1	0	0	FGFBP2	Nosig
0.000629961	-0.366532	0.088	0.194	1	0	0	HDAC7	SigDown
1.31424e-05	-0.367843	0.418	0.625	0.282574	0.548868	-0.548868	GIMAP7	SigDown
4.0579e-05	-0.368423	0.102	0.244	0.872489	0.0592402	-0.0592402	LARS	SigDown
1.24902e-05	-0.369113	0.054	0.175	0.268552	0.570971	-0.570971	RGCC	SigDown
3.85e-07	-0.371014	0.009	0.1	0.00827788	2.08208	-2.08208	CD82	SigDown
3.81505e-05	-0.371271	0.105	0.25	0.820274	0.0860408	-0.0860408	BACH2	SigDown
0.000110302	-0.371539	0.136	0.281	1	0	0	OXNAD1	SigDown
0.0667473	-0.372783	0.719	0.85	1	0	0	JUNB	Nosig
0.000975806	-0.374447	0.364	0.525	1	0	0	TAP1	SigDown
0.000162138	-0.376486	0.037	0.125	1	0	0	ACTN1	SigDown
2.08833e-05	-0.378221	0.705	0.869	0.449011	0.347743	-0.347743	HINT1	SigDown
6.26563e-07	-0.379735	0.946	0.994	0.0134717	1.87058	-1.87058	HLA-A	SigDown
0.00274221	-0.379903	0.517	0.669	1	0	0	ANXA1	SigDown
0.00803759	-0.380216	0.045	0.106	1	0	0	TRGV7	SigDown
6.53728e-05	-0.382279	0.818	0.969	1	0	0	S100A4	SigDown
3.00854e-05	-0.38449	0.884	0.95	0.646866	0.189186	-0.189186	RPS16	SigDown
8.6434e-05	-0.386376	0.472	0.65	1	0	0	SAMHD1	SigDown
2.21894e-05	-0.390739	0.625	0.787	0.477094	0.321396	-0.321396	RPL13A	SigDown
0.00123559	-0.39167	0.068	0.156	1	0	0	LDLRAP1	SigDown
0.000324449	-0.392274	0.321	0.5	1	0	0	VSIR	SigDown
5.52009e-06	-0.396473	0.83	0.95	0.118688	0.925595	-0.925595	PABPC1	SigDown
6.92645e-05	-0.398146	0.068	0.181	1	0	0	NAAA	SigDown
3.41598e-09	-0.398857	0.92	1	7.34469e-05	4.13403	-4.13403	RPL17	SigDown
6.72386e-05	-0.403462	0.648	0.812	1	0	0	PCED1B-AS1	SigDown
0.000283774	-0.405934	0.207	0.362	1	0	0	PRDX2	SigDown
0.0020127	-0.406504	0.213	0.338	1	0	0	EVI2B	SigDown
1.60788e-05	-0.406544	0.25	0.45	0.345709	0.461289	-0.461289	TAGAP	SigDown
0.00045611	-0.409435	0.156	0.288	1	0	0	R3HDM4	SigDown
1.01302e-05	-0.411712	0.097	0.244	0.21781	0.661923	-0.661923	ARHGAP1	SigDown
0.00137359	-0.412413	0.227	0.356	1	0	0	RGS10	SigDown
1.75454e-11	-0.413106	0.955	1	3.77243e-07	6.42338	-6.42338	RPS8	SigDown
2.71999e-06	-0.414249	0.057	0.194	0.0584825	1.23297	-1.23297	INPP4B	SigDown
4.02148e-05	-0.421001	0.409	0.6	0.864658	0.0631558	-0.0631558	IL10RA	SigDown
9.25908e-08	-0.421718	0.023	0.144	0.0019908	2.70097	-2.70097	TMEM14C	SigDown
9.47163e-06	-0.423078	0.469	0.7	0.203649	0.691117	-0.691117	EIF3H	SigDown
1.98539e-10	-0.428201	0.935	1	4.26879e-06	5.36969	-5.36969	RPS6	SigDown
1.37355e-08	-0.428309	0.065	0.25	0.000295327	3.5297	-3.5297	CAMK4	SigDown
1.89464e-09	-0.431435	0.906	1	4.07366e-05	4.39002	-4.39002	RPL24	SigDown
0.000113619	-0.432499	0.293	0.469	1	0	0	S1PR1	SigDown
9.09718e-06	-0.432981	0.071	0.206	0.195599	0.708634	-0.708634	AC006369.1	SigDown
1.35867e-05	-0.433245	0.932	0.988	0.292127	0.534428	-0.534428	RPS26	SigDown
8.27867e-06	-0.435691	0.625	0.8	0.178	0.749581	-0.749581	SLC25A6	SigDown
7.20141e-05	-0.436835	0.713	0.856	1	0	0	KLF2	SigDown
3.63957e-07	-0.438594	0.75	0.906	0.00782545	2.10649	-2.10649	LAPTM5	SigDown
0.000147399	-0.441175	0.156	0.3	1	0	0	CD6	SigDown
0.00018355	-0.449232	0.5	0.669	1	0	0	LYAR	SigDown
1.8105e-12	-0.449871	0.926	1	3.89275e-08	7.40974	-7.40974	RPS25	SigDown
3.12909e-15	-0.451638	0.94	1	6.72786e-11	10.1721	-10.1721	RPS14	SigDown
6.15989e-06	-0.460303	0.733	0.894	0.132444	0.877969	-0.877969	TAGLN2	SigDown
1.93595e-05	-0.461583	0.241	0.438	0.41625	0.380646	-0.380646	VAMP5	SigDown
1.35848e-09	-0.462073	0.872	0.975	2.92087e-05	4.53449	-4.53449	RPL10A	SigDown
7.65338e-11	-0.462411	0.92	0.981	1.64555e-06	5.78369	-5.78369	RPL21	SigDown
0.000107855	-0.465595	0.247	0.406	1	0	0	ZYX	SigDown
2.15265e-05	-0.46961	0.057	0.175	0.46284	0.334569	-0.334569	TRGV8	SigDown
2.54601e-06	-0.473466	0.526	0.713	0.0547418	1.26168	-1.26168	GYPC	SigDown
1.18039e-05	-0.475142	0.724	0.881	0.253796	0.595516	-0.595516	S100A10	SigDown
4.97041e-07	-0.477298	0.011	0.106	0.0106869	1.97115	-1.97115	WDR86-AS1	SigDown
0.023744	-0.477602	0.27	0.356	1	0	0	NOSIP	SigDown
7.5138e-06	-0.488864	0.264	0.469	0.161554	0.791682	-0.791682	TCF7	SigDown
1.24938e-05	-0.489598	0.395	0.625	0.268629	0.570846	-0.570846	CNN2	SigDown
3.9998e-05	-0.491232	0.213	0.4	0.859998	0.0655027	-0.0655027	KIR3DL1	SigDown
2.96962e-07	-0.491647	0.759	0.863	0.00638498	2.19484	-2.19484	EEF1G	SigDown
1.49273e-05	-0.499071	0.227	0.425	0.320951	0.493561	-0.493561	CDC25B	SigDown
3.54515e-05	-0.499555	0.108	0.25	0.762243	0.117907	-0.117907	CTSA	SigDown
0.00217968	-0.506347	0.406	0.519	1	0	0	ITGB1	SigDown
2.24631e-11	-0.507032	0.952	1	4.82979e-07	6.31607	-6.31607	TPT1	SigDown
6.35922e-12	-0.540613	0.023	0.2	1.3673e-07	6.86414	-6.86414	SIT1	SigDown
2.05293e-11	-0.579584	0.798	0.95	4.414e-07	6.35517	-6.35517	RPL4	SigDown
0.000619917	-0.581513	0.304	0.444	1	0	0	KLRC2	SigDown
1.74948e-07	-0.586797	0.713	0.875	0.00376155	2.42463	-2.42463	FXYD5	SigDown
0.000771765	-0.604259	0.077	0.175	1	0	0	TRGV3	SigDown
1.18863e-06	-0.607183	0.139	0.312	0.0255567	1.5925	-1.5925	ANXA5	SigDown
2.18255e-10	-0.61814	0.045	0.231	4.6927e-06	5.32858	-5.32858	C1orf162	SigDown
2.84603e-07	-0.654852	0.04	0.175	0.00611924	2.2133	-2.2133	IFNG-AS1	SigDown
8.5676e-07	-0.693237	0.057	0.2	0.0184212	1.73468	-1.73468	TRGV10	SigDown
4.24837e-05	-0.696906	0.108	0.25	0.913442	0.039319	-0.039319	TRGV2	SigDown
1.55696e-10	-0.716551	0.051	0.244	3.34761e-06	5.47527	-5.47527	CD27	SigDown
2.35305e-09	-0.725957	0.077	0.275	5.05929e-05	4.29591	-4.29591	LEF1	SigDown
3.23492e-10	-0.728783	0.051	0.238	6.95541e-06	5.15768	-5.15768	THEMIS	SigDown
5.81985e-06	-0.740256	0.062	0.194	0.125133	0.90263	-0.90263	ZNF683	SigDown
9.93829e-13	-0.84016	0.085	0.331	2.13683e-08	7.67023	-7.67023	CD5	SigDown
4.72445e-06	-0.869232	0.122	0.281	0.10158	0.99319	-0.99319	SELL	SigDown
4.29463e-11	-0.907982	0.259	0.556	9.23389e-07	6.03462	-6.03462	RPS4Y1	SigDown
1.29099e-09	-0.948583	0.034	0.194	2.77575e-05	4.55662	-4.55662	LINC02446	SigDown
2.37946e-13	-0.970339	0.116	0.394	5.11607e-09	8.29106	-8.29106	COTL1	SigDown
4.21683e-07	-1.03362	0.136	0.325	0.0090666	2.04256	-2.04256	GZMK	SigDown
2.60547e-22	-1.12863	0.517	0.894	5.60202e-18	17.2517	-17.2517	CD52	SigDown
1.03635e-10	-1.18917	0.162	0.412	2.22825e-06	5.65204	-5.65204	LTB	SigDown
1.92645e-16	-1.58755	0.114	0.431	4.14205e-12	11.3828	-11.3828	IL7R	SigDown
3.54358e-07	-1.63166	0.009	0.1	0.00761906	2.1181	-2.1181	TRBV20-1	SigDown
5.9005e-33	-1.67832	0.213	0.75	1.26867e-28	27.8967	-27.8967	CD8A	SigDown
1.20776e-40	-1.9082	0.134	0.713	2.5968e-36	35.5856	-35.5856	CD8B	SigDown

### Sheet: CSF clone KIR+CD8T vs unclone
Patient CSF clonal KIR+CD8+T cells versus patient CSF unclonal KIR+CD8+T cells
p_val	avg_log2FC	pct.1	pct.2	p_val_adj	logP	padj_log10_neg	gene	type
3.29391e-06	3.01497	0.414	0.034	0.0708223	1.14983	1.14983	TRDV1	SigUp
0.000918008	1.25528	0.345	0.069	1	0	0	TRDC	SigUp
0.0482357	1.20555	0.207	0.069	1	0	0	TYROBP	SigUp
0.000811812	1.1588	0.552	0.224	1	0	0	HSPB1	SigUp
0.0121852	1.12515	0.414	0.19	1	0	0	KLRD1	SigUp
0.000376232	1.10813	0.207	0	1	0	0	IFITM3	SigUp
0.00083578	1.06604	0.448	0.138	1	0	0	C1orf43	SigUp
0.00348198	1.06354	0.483	0.224	1	0	0	TRBC1	SigUp
0.000220622	1.05968	0.414	0.086	1	0	0	TPP2	SigUp
0.357425	1.04313	0.483	0.397	1	0	0	LTB	Nosig
0.0534988	1.03998	0.172	0.052	1	0	0	ZNF683	Nosig
0.00295256	1.03456	0.241	0.034	1	0	0	HIST1H3D	SigUp
0.000284051	1.00801	0.345	0.052	1	0	0	TVP23B	SigUp
0.00928129	0.99045	0.345	0.121	1	0	0	CEBPB	SigUp
0.0048247	0.952965	0.345	0.103	1	0	0	DENND4C	SigUp
0.0334418	0.951493	0.31	0.138	1	0	0	TRGV2	SigUp
0.0128964	0.932397	0.517	0.276	1	0	0	IFNG-AS1	SigUp
0.00503963	0.931515	0.379	0.121	1	0	0	LEF1	SigUp
0.04488	0.9202	0.655	0.5	1	0	0	IL7R	SigUp
0.0499059	0.916382	0.655	0.517	1	0	0	CD7	SigUp
0.00337173	0.91432	0.276	0.052	1	0	0	SDHB	SigUp
0.0656121	0.91265	0.172	0.052	1	0	0	TRGV8	Nosig
0.251356	0.909614	0.207	0.138	1	0	0	PLAC8	Nosig
0.0219125	0.903827	0.345	0.155	1	0	0	USP3	SigUp
0.00827744	0.894554	0.345	0.121	1	0	0	NENF	SigUp
0.00212638	0.891946	0.276	0.052	1	0	0	ICE1	SigUp
0.000412418	0.884841	0.31	0.034	1	0	0	SVIP	SigUp
0.00353984	0.882412	0.724	0.431	1	0	0	KLRK1	SigUp
0.446758	0.874696	0.31	0.276	1	0	0	KLRC2	Nosig
0.0704686	0.852271	0.207	0.086	1	0	0	LRRC8C	Nosig
0.00321007	0.850144	0.517	0.224	1	0	0	SPCS3	SigUp
0.00129991	0.845174	0.345	0.069	1	0	0	EIF2AK2	SigUp
0.0630234	0.842473	0.172	0.052	1	0	0	KLRB1	Nosig
0.00465585	0.839942	0.379	0.121	1	0	0	CPSF6	SigUp
0.00416104	0.83442	0.138	0	1	0	0	KLRF1	SigUp
0.0361476	0.833373	0.241	0.086	1	0	0	LINC01619	SigUp
0.00198579	0.823179	0.207	0.017	1	0	0	GLUL	SigUp
0.00916233	0.822602	0.276	0.069	1	0	0	BACH2	SigUp
0.0534988	0.820786	0.172	0.052	1	0	0	WDR74	Nosig
0.000731177	0.816418	0.448	0.121	1	0	0	DPY30	SigUp
0.00416104	0.810261	0.138	0	1	0	0	AC009126.1	SigUp
0.00086262	0.808603	0.241	0.017	1	0	0	SLC52A2	SigUp
0.00831636	0.808529	0.31	0.086	1	0	0	TXK	SigUp
0.00264096	0.807023	0.241	0.034	1	0	0	MIGA1	SigUp
0.00686709	0.798336	0.207	0.034	1	0	0	SNIP1	SigUp
0.0063807	0.798106	0.586	0.293	1	0	0	REX1BD	SigUp
0.014729	0.796376	0.276	0.086	1	0	0	EDEM3	SigUp
0.00225682	0.796081	0.207	0.017	1	0	0	ACTN1	SigUp
0.930587	0.792314	0.138	0.155	1	0	0	TRGV3	Nosig
0.0378965	0.791252	0.276	0.103	1	0	0	GARS-DT	SigUp
0.00136674	0.785989	0.586	0.241	1	0	0	CD46	SigUp
0.0731416	0.784934	0.517	0.345	1	0	0	TRG-AS1	Nosig
0.0647791	0.783981	0.276	0.121	1	0	0	CHD6	Nosig
0.000757701	0.780994	0.241	0.017	1	0	0	LMO4	SigUp
0.00453857	0.780565	0.276	0.052	1	0	0	TIMP1	SigUp
0.00125747	0.769399	0.172	0	1	0	0	CCNB1IP1	SigUp
0.00661071	0.76915	0.172	0.017	1	0	0	ZNF598	SigUp
0.00838955	0.766319	0.276	0.069	1	0	0	NAAA	SigUp
0.00249671	0.765373	0.241	0.034	1	0	0	SHLD1	SigUp
0.00114681	0.765254	0.31	0.052	1	0	0	SRP19	SigUp
0.00507191	0.761157	0.586	0.276	1	0	0	MDH2	SigUp
0.0086681	0.759154	0.31	0.086	1	0	0	NSG1	SigUp
0.000808583	0.757211	0.241	0.017	1	0	0	GCNT1	SigUp
0.0148092	0.755288	0.379	0.155	1	0	0	GNA13	SigUp
0.0243043	0.749129	0.448	0.224	1	0	0	MAPK1	SigUp
0.0624793	0.748885	0.345	0.172	1	0	0	RBM4	Nosig
0.0363356	0.745418	0.379	0.19	1	0	0	CLTA	SigUp
0.116579	0.737307	0.241	0.121	1	0	0	RICTOR	Nosig
0.036386	0.736996	0.345	0.155	1	0	0	ECHDC1	SigUp
0.0214384	0.734166	0.172	0.034	1	0	0	UBA6	SigUp
0.00646148	0.731498	0.31	0.086	1	0	0	EVI2A	SigUp
0.00916035	0.729845	0.31	0.103	1	0	0	GLUD1	SigUp
0.069681	0.728077	0.138	0.034	1	0	0	HIPK2	Nosig
0.0200486	0.727255	0.31	0.121	1	0	0	CWC22	SigUp
0.0082456	0.726163	0.241	0.052	1	0	0	TIMM10	SigUp
0.00210323	0.7256	0.345	0.069	1	0	0	ITM2C	SigUp
0.0296681	0.722889	0.276	0.103	1	0	0	HELB	SigUp
0.0082456	0.722474	0.241	0.052	1	0	0	ARRDC3	SigUp
0.0232741	0.722394	0.241	0.069	1	0	0	GPR15	SigUp
0.0117909	0.717947	0.414	0.19	1	0	0	INPP4A	SigUp
0.0341585	0.714808	0.276	0.103	1	0	0	NT5C2	SigUp
0.0313884	0.71447	0.379	0.19	1	0	0	ILK	SigUp
0.0972142	0.704373	0.414	0.259	1	0	0	TRA2B	Nosig
0.0232741	0.702883	0.241	0.069	1	0	0	PEX2	SigUp
0.00548381	0.701145	0.517	0.259	1	0	0	LUC7L2	SigUp
0.008504	0.698446	0.207	0.034	1	0	0	ZNF460	SigUp
0.0236976	0.69471	0.172	0.034	1	0	0	NEK9	SigUp
0.290932	0.691816	0.345	0.224	1	0	0	NFKBIA	Nosig
0.00703154	0.691808	0.172	0.017	1	0	0	LIN54	SigUp
0.00703154	0.689988	0.172	0.017	1	0	0	SLC25A13	SigUp
0.0418323	0.689032	0.241	0.086	1	0	0	RETREG1	SigUp
0.00966023	0.688897	0.69	0.414	1	0	0	DGKZ	SigUp
0.0520438	0.688776	0.207	0.069	1	0	0	LDB1	Nosig
0.018306	0.686915	0.586	0.397	1	0	0	CD63	SigUp
0.0318455	0.681467	0.276	0.103	1	0	0	LINS1	SigUp
0.0524156	0.674394	0.655	0.5	1	0	0	PARP8	Nosig
0.00348318	0.674246	0.241	0.034	1	0	0	MPHOSPH9	SigUp
0.0256944	0.674135	0.31	0.138	1	0	0	ITGB1BP1	SigUp
0.0286283	0.670666	0.276	0.103	1	0	0	NUTF2	SigUp
0.269316	0.669435	0.138	0.069	1	0	0	H2AFJ	Nosig
0.0137478	0.667234	0.103	0	1	0	0	FCER1G	SigUp
0.0963405	0.665745	0.31	0.172	1	0	0	HIVEP2	Nosig
0.0361732	0.66509	0.345	0.172	1	0	0	PIK3IP1	SigUp
0.00703154	0.664983	0.172	0.017	1	0	0	GALC	SigUp
0.00211733	0.663413	0.207	0.017	1	0	0	PTRH1	SigUp
0.0827645	0.659554	0.241	0.103	1	0	0	PTGER4	Nosig
0.00416104	0.658698	0.138	0	1	0	0	MAGEF1	SigUp
0.0513152	0.657968	0.172	0.052	1	0	0	TRAPPC6B	Nosig
0.00416104	0.65619	0.138	0	1	0	0	AL157402.2	SigUp
0.00409923	0.655828	0.241	0.034	1	0	0	MAP2K6	SigUp
0.00794607	0.65416	0.172	0.017	1	0	0	AC005037.1	SigUp
0.0137478	0.653202	0.103	0	1	0	0	UAP1L1	SigUp
0.011605	0.651834	0.31	0.103	1	0	0	PIK3CG	SigUp
0.0196789	0.651543	0.31	0.103	1	0	0	FGR	SigUp
0.028736	0.651052	0.483	0.241	1	0	0	RO60	SigUp
0.0410995	0.650602	0.414	0.19	1	0	0	PRDX6	SigUp
0.00416104	0.649179	0.138	0	1	0	0	SIRT3	SigUp
0.176864	0.648379	0.103	0.034	1	0	0	HEMK1	Nosig
0.0318455	0.645063	0.276	0.103	1	0	0	AKIRIN2	SigUp
0.069681	0.642468	0.138	0.034	1	0	0	YES1	Nosig
0.0724399	0.63905	0.448	0.259	1	0	0	DOCK10	Nosig
0.0225434	0.63847	0.172	0.034	1	0	0	IFIT5	SigUp
0.0609112	0.632881	0.276	0.121	1	0	0	KAT8	Nosig
0.223406	0.632046	0.345	0.241	1	0	0	NUCB2	Nosig
0.0175046	0.631889	0.379	0.155	1	0	0	TMEM123	SigUp
0.0557594	0.630002	0.172	0.052	1	0	0	NAT9	Nosig
0.145199	0.629185	0.241	0.121	1	0	0	BCL6	Nosig
0.0580991	0.626478	0.172	0.052	1	0	0	SGF29	Nosig
0.0682096	0.625505	0.103	0.017	1	0	0	KDM1A	Nosig
0.0227962	0.625293	0.138	0.017	1	0	0	FAM117B	SigUp
0.222709	0.622966	0.241	0.155	1	0	0	SMAP1	Nosig
0.0197386	0.620764	0.241	0.069	1	0	0	SHC1	SigUp
0.0246026	0.619398	0.69	0.5	1	0	0	CD247	SigUp
0.0796125	0.619383	0.345	0.172	1	0	0	PHF14	Nosig
0.0321604	0.617987	0.345	0.155	1	0	0	PRDM2	SigUp
0.0807083	0.616669	0.379	0.207	1	0	0	NDUFA6	Nosig
0.329751	0.616628	0.172	0.103	1	0	0	TMEM18	Nosig
0.0241641	0.615715	0.138	0.017	1	0	0	DHX32	SigUp
0.00995205	0.615442	0.207	0.034	1	0	0	ESYT2	SigUp
0.069681	0.614625	0.138	0.034	1	0	0	SLC37A1	Nosig
0.06242	0.614622	0.31	0.155	1	0	0	SNRPA	Nosig
0.00661071	0.614083	0.172	0.017	1	0	0	ZMIZ2	SigUp
0.0449206	0.611315	0.345	0.155	1	0	0	ZRANB2	SigUp
0.307066	0.610332	0.172	0.103	1	0	0	PQBP1	Nosig
0.0230537	0.609733	0.621	0.397	1	0	0	DOCK8	SigUp
0.00764637	0.608748	0.207	0.034	1	0	0	SLC14A1	SigUp
0.0501094	0.608138	0.207	0.069	1	0	0	LAX1	Nosig
0.0224474	0.607775	0.207	0.052	1	0	0	SLC27A3	SigUp
0.0283042	0.605882	0.517	0.259	1	0	0	RBMS1	SigUp
0.0812642	0.60563	0.379	0.224	1	0	0	B4GALT1	Nosig
0.00896426	0.605247	0.207	0.034	1	0	0	ZNF335	SigUp
0.00703154	0.605165	0.172	0.017	1	0	0	STAU2	SigUp
0.0137478	0.605067	0.103	0	1	0	0	LINC02352	SigUp
0.00703154	0.605032	0.172	0.017	1	0	0	KRBOX4	SigUp
0.0862859	0.604117	0.207	0.086	1	0	0	TNFSF10	Nosig
0.369908	0.603946	0.172	0.103	1	0	0	MAL	Nosig
0.00703154	0.602012	0.172	0.017	1	0	0	GOSR2	SigUp
0.0540402	0.60038	0.207	0.069	1	0	0	TAF1B	Nosig
0.0554697	0.597377	0.276	0.121	1	0	0	PIBF1	Nosig
0.0834665	0.597341	0.207	0.086	1	0	0	CFAP298	Nosig
0.0499858	0.596211	0.241	0.086	1	0	0	SDHAF1	SigUp
0.00416104	0.594991	0.138	0	1	0	0	PORCN	SigUp
0.190626	0.594271	0.172	0.086	1	0	0	TEX30	Nosig
0.009072	0.593219	0.241	0.052	1	0	0	ABCD4	SigUp
0.0457972	0.592818	0.276	0.121	1	0	0	DUSP11	SigUp
0.210024	0.591677	0.31	0.207	1	0	0	CAMK4	Nosig
0.00916233	0.59046	0.276	0.069	1	0	0	PTBP2	SigUp
0.00416104	0.590236	0.138	0	1	0	0	DNAJC11	SigUp
0.00794607	0.589065	0.172	0.017	1	0	0	SLC25A16	SigUp
0.00944665	0.587575	0.207	0.034	1	0	0	C6orf226	SigUp
0.0380135	0.587376	0.31	0.138	1	0	0	ZNHIT1	SigUp
0.0214962	0.586193	0.138	0.017	1	0	0	RAB33B	SigUp
0.111706	0.58419	0.207	0.086	1	0	0	SMG6	Nosig
0.0739084	0.58402	0.172	0.052	1	0	0	CCR7	Nosig
0.179841	0.581731	0.172	0.086	1	0	0	NCBP1	Nosig
0.00416104	0.581664	0.138	0	1	0	0	FXR2	SigUp
0.0762312	0.581403	0.138	0.034	1	0	0	TNFRSF4	Nosig
0.0582252	0.581327	0.207	0.069	1	0	0	ZZEF1	Nosig
0.0307402	0.580986	0.276	0.103	1	0	0	IMPDH2	SigUp
0.0650038	0.580872	0.414	0.259	1	0	0	MRPS24	Nosig
0.0137478	0.580199	0.103	0	1	0	0	THSD4-AS1	SigUp
0.0607797	0.579634	0.345	0.172	1	0	0	HPCAL1	Nosig
0.743312	0.57941	0.138	0.121	1	0	0	GZMB	Nosig
0.0332419	0.578212	0.379	0.172	1	0	0	ZNF652	SigUp
0.0137783	0.578107	1	0.897	1	0	0	RPS26	SigUp
0.0642252	0.577625	0.448	0.259	1	0	0	STAT3	Nosig
0.0137478	0.574337	0.103	0	1	0	0	RFX3-AS1	SigUp
0.225825	0.573709	0.172	0.086	1	0	0	ZNF506	Nosig
0.00844213	0.572094	0.172	0.017	1	0	0	POGK	SigUp
0.16086	0.572079	0.241	0.138	1	0	0	SPEN	Nosig
0.0137478	0.571308	0.103	0	1	0	0	MBTPS2	SigUp
0.0609112	0.570644	0.276	0.121	1	0	0	MT1F	Nosig
0.0280416	0.570403	0.483	0.224	1	0	0	HNRNPR	SigUp
0.0444877	0.569881	0.345	0.172	1	0	0	SORL1	SigUp
0.0249027	0.569311	0.172	0.034	1	0	0	OGFOD2	SigUp
0.0636002	0.569288	0.138	0.034	1	0	0	CRTC2	Nosig
0.427527	0.569243	0.207	0.155	1	0	0	LINC02446	Nosig
0.397665	0.567917	0.241	0.19	1	0	0	SOCS1	Nosig
0.0332419	0.567862	0.379	0.172	1	0	0	MAML2	SigUp
0.0245354	0.567082	0.207	0.052	1	0	0	BCR	SigUp
0.0529736	0.565979	0.621	0.414	1	0	0	PARK7	Nosig
0.0137478	0.564315	0.103	0	1	0	0	FGFBP2	SigUp
0.0446644	0.563245	0.207	0.069	1	0	0	MKRN1	SigUp
0.104058	0.562746	0.31	0.172	1	0	0	COMMD8	Nosig
0.0256048	0.562591	0.31	0.121	1	0	0	METTL5	SigUp
0.0137478	0.562119	0.103	0	1	0	0	ZNF337-AS1	SigUp
0.419297	0.561931	0.241	0.19	1	0	0	SIVA1	Nosig
0.116236	0.561234	0.31	0.155	1	0	0	TMEM87A	Nosig
0.0397272	0.560702	0.207	0.069	1	0	0	HAT1	SigUp
0.0232741	0.55879	0.241	0.069	1	0	0	BRPF1	SigUp
0.072049	0.558186	0.103	0.017	1	0	0	TAB1	Nosig
0.00416104	0.558081	0.138	0	1	0	0	KCTD7	SigUp
0.0294196	0.557665	0.414	0.207	1	0	0	MAX	SigUp
0.0499858	0.557111	0.241	0.086	1	0	0	RABGGTB	SigUp
0.027473	0.556518	0.172	0.034	1	0	0	GAS7	SigUp
0.0302689	0.556218	0.172	0.034	1	0	0	ATPAF1	SigUp
0.0880396	0.555961	0.241	0.103	1	0	0	CCDC115	Nosig
0.0137478	0.553872	0.103	0	1	0	0	LINC02391	SigUp
0.00416104	0.553492	0.138	0	1	0	0	POLG2	SigUp
0.101556	0.552796	0.207	0.086	1	0	0	SMIM14	Nosig
0.00416104	0.55208	0.138	0	1	0	0	CNP	SigUp
0.0827645	0.551686	0.241	0.103	1	0	0	ABHD3	Nosig
0.0292205	0.551145	0.207	0.052	1	0	0	DCP1B	SigUp
0.133894	0.550836	0.241	0.121	1	0	0	SMAD2	Nosig
0.0482357	0.550721	0.207	0.069	1	0	0	ZC3H7A	SigUp
0.243594	0.550238	0.241	0.155	1	0	0	SREK1	Nosig
0.0172945	0.549861	0.345	0.121	1	0	0	NONO	SigUp
0.0626759	0.548359	0.207	0.069	1	0	0	TRPT1	Nosig
0.00995205	0.546808	0.207	0.034	1	0	0	ZBTB2	SigUp
0.0517671	0.546638	0.241	0.086	1	0	0	CAMKMT	Nosig
0.340536	0.545477	0.103	0.052	1	0	0	UST	Nosig
0.178235	0.545452	0.345	0.224	1	0	0	ILF2	Nosig
0.00978242	0.545176	0.828	0.655	1	0	0	ATP5MG	SigUp
0.0487641	0.54509	0.31	0.138	1	0	0	FMC1	SigUp
0.0227962	0.545084	0.138	0.017	1	0	0	WAC-AS1	SigUp
0.0137478	0.54239	0.103	0	1	0	0	TBC1D7	SigUp
0.0137478	0.542207	0.103	0	1	0	0	GTPBP3	SigUp
0.245654	0.541741	0.345	0.259	1	0	0	NOP58	Nosig
0.0871411	0.541381	0.31	0.155	1	0	0	WDR75	Nosig
0.0137478	0.5407	0.103	0	1	0	0	ACOT4	SigUp
0.0382432	0.540606	0.31	0.121	1	0	0	THUMPD1	SigUp
0.0324462	0.539941	0.31	0.121	1	0	0	PIN4	SigUp
0.123975	0.537303	0.31	0.172	1	0	0	UBE2G2	Nosig
0.220822	0.536209	0.241	0.138	1	0	0	PLAAT3	Nosig
0.0242395	0.53451	0.241	0.069	1	0	0	PPIL4	SigUp
0.0288418	0.533878	0.172	0.034	1	0	0	EIPR1	SigUp
0.0262175	0.533463	0.31	0.103	1	0	0	LARP1	SigUp
0.0665834	0.532422	0.138	0.034	1	0	0	MRPL49	Nosig
0.0241641	0.532027	0.138	0.017	1	0	0	MAPK3	SigUp
0.0234713	0.531912	0.207	0.052	1	0	0	FOXO3	SigUp
0.0280439	0.531891	0.448	0.224	1	0	0	FKBP1A	SigUp
0.0517671	0.530528	0.241	0.086	1	0	0	UBXN7	Nosig
0.0580991	0.53051	0.172	0.052	1	0	0	NINJ1	Nosig
0.17847	0.530431	0.379	0.276	1	0	0	SLC38A2	Nosig
0.00416104	0.529807	0.138	0	1	0	0	MIPEP	SigUp
0.186777	0.529381	0.414	0.293	1	0	0	DYNLT1	Nosig
0.0665834	0.529183	0.138	0.034	1	0	0	EXT2	Nosig
0.127347	0.528378	0.172	0.069	1	0	0	RNF144A	Nosig
0.00416104	0.527309	0.138	0	1	0	0	ZNF439	SigUp
0.10823	0.526164	0.379	0.241	1	0	0	KDELR1	Nosig
0.0624793	0.525546	0.345	0.172	1	0	0	PTPN2	Nosig
0.00794607	0.525225	0.172	0.017	1	0	0	C1GALT1C1	SigUp
0.0667878	0.524554	0.276	0.121	1	0	0	EXOC4	Nosig
0.0288418	0.523945	0.172	0.034	1	0	0	TRGV4	SigUp
0.072049	0.52383	0.103	0.017	1	0	0	ZNF66	Nosig
0.265061	0.523761	0.414	0.328	1	0	0	TAP1	Nosig
0.0921554	0.523255	0.207	0.086	1	0	0	VMP1	Nosig
0.0358265	0.523085	0.31	0.121	1	0	0	IL17RA	SigUp
0.169345	0.522674	0.207	0.103	1	0	0	ATG16L2	Nosig
0.118907	0.522334	0.345	0.19	1	0	0	BTN3A3	Nosig
0.0935825	0.522259	0.241	0.103	1	0	0	NCOA4	Nosig
0.0227962	0.522034	0.138	0.017	1	0	0	ZNF410	SigUp
0.183764	0.521729	0.207	0.103	1	0	0	TMEM117	Nosig
0.0137478	0.521207	0.103	0	1	0	0	MMP25	SigUp
0.0656121	0.521122	0.172	0.052	1	0	0	MYSM1	Nosig
0.0227962	0.519426	0.138	0.017	1	0	0	MED9	SigUp
0.0677844	0.519226	0.655	0.5	1	0	0	ZFP36L1	Nosig
0.292531	0.518659	0.172	0.103	1	0	0	CXXC5	Nosig
0.14161	0.518371	0.138	0.052	1	0	0	STK32C	Nosig
0.278515	0.518355	0.276	0.19	1	0	0	VAV1	Nosig
0.027473	0.518268	0.172	0.034	1	0	0	MAML1	SigUp
0.069681	0.51814	0.138	0.034	1	0	0	ATRN	Nosig
0.0227962	0.517868	0.138	0.017	1	0	0	AGL	SigUp
0.127045	0.517226	0.276	0.138	1	0	0	WDR33	Nosig
0.0605197	0.517143	0.172	0.052	1	0	0	PFKFB3	Nosig
0.111208	0.517085	0.172	0.069	1	0	0	RFK	Nosig
0.0762312	0.5169	0.138	0.034	1	0	0	MTF1	Nosig
0.0853332	0.516838	0.379	0.224	1	0	0	RBMX	Nosig
0.00416104	0.516048	0.138	0	1	0	0	FO393401.1	SigUp
0.0137478	0.51525	0.103	0	1	0	0	LINC00894	SigUp
0.0137478	0.515105	0.103	0	1	0	0	DHX58	SigUp
0.027473	0.514836	0.172	0.034	1	0	0	AC025171.1	SigUp
0.0656121	0.512105	0.172	0.052	1	0	0	ZNF160	Nosig
0.0137478	0.511986	0.103	0	1	0	0	CYB561D1	SigUp
0.0776141	0.511939	0.276	0.121	1	0	0	BRD4	Nosig
0.247053	0.511368	0.31	0.207	1	0	0	ARIH2	Nosig
0.0540402	0.509719	0.207	0.069	1	0	0	OOEP	Nosig
0.0317563	0.509553	0.172	0.034	1	0	0	FKBP4	SigUp
0.134861	0.509463	0.552	0.379	1	0	0	PEBP1	Nosig
0.10981	0.508483	0.517	0.345	1	0	0	NOL7	Nosig
0.00896571	0.50762	0.172	0.017	1	0	0	ZRANB3	SigUp
0.072049	0.507563	0.103	0.017	1	0	0	AC073332.1	Nosig
0.586157	0.506578	0.172	0.138	1	0	0	TENT2	Nosig
0.185176	0.506521	0.172	0.086	1	0	0	MRPS30	Nosig
0.0760636	0.506408	0.103	0.017	1	0	0	INTS6L	Nosig
0.00416104	0.506373	0.138	0	1	0	0	AKT2	SigUp
0.0582252	0.506272	0.207	0.069	1	0	0	MRPL44	Nosig
0.0181293	0.505433	0.517	0.259	1	0	0	DDOST	SigUp
0.0411996	0.504952	0.759	0.621	1	0	0	LDHB	SigUp
0.0261606	0.504749	0.172	0.034	1	0	0	RIPK2	SigUp
0.402723	0.504512	0.276	0.207	1	0	0	TANK	Nosig
0.115261	0.504291	0.207	0.086	1	0	0	ANO6	Nosig
0.0303477	0.504229	0.31	0.121	1	0	0	SPECC1L	SigUp
0.248549	0.504114	0.69	0.672	1	0	0	GIMAP7	Nosig
0.0656121	0.503272	0.172	0.052	1	0	0	MGAT5	Nosig
0.0137478	0.502593	0.103	0	1	0	0	MAPK7	SigUp
0.0137478	0.501605	0.103	0	1	0	0	SLC4A4	SigUp
0.396093	0.501067	0.172	0.121	1	0	0	CBLL1	Nosig
0.101556	0.500968	0.207	0.086	1	0	0	2023-03-06	Nosig
0.0891818	0.500631	0.207	0.086	1	0	0	NDUFA8	Nosig
0.176864	0.500009	0.103	0.034	1	0	0	FAAH2	Nosig
0.0137478	0.499701	0.103	0	1	0	0	SPATA20	SigUp
0.0537299	0.499153	0.552	0.328	1	0	0	SLC2A4RG	Nosig
0.0137478	0.498813	0.103	0	1	0	0	SKI	SigUp
0.0736886	0.498736	0.31	0.138	1	0	0	PPHLN1	Nosig
0.0261606	0.497047	0.172	0.034	1	0	0	INTS5	SigUp
0.596545	0.496328	0.241	0.207	1	0	0	ZNF22	Nosig
0.0636002	0.495854	0.138	0.034	1	0	0	EZH1	Nosig
0.00844213	0.4957	0.172	0.017	1	0	0	PHLPP1	SigUp
0.0137478	0.495641	0.103	0	1	0	0	BOP1	SigUp
0.0227962	0.495455	0.138	0.017	1	0	0	THAP6	SigUp
0.126687	0.495307	0.379	0.241	1	0	0	GDI2	Nosig
0.0137478	0.49521	0.103	0	1	0	0	CIITA	SigUp
0.0650046	0.494962	0.207	0.069	1	0	0	MFSD8	Nosig
0.0242395	0.494849	0.241	0.069	1	0	0	RTP4	SigUp
0.475573	0.494311	0.172	0.121	1	0	0	SPOP	Nosig
0.0449476	0.494288	0.241	0.086	1	0	0	RPL7L1	SigUp
0.0235732	0.494209	0.31	0.103	1	0	0	KDM5A	SigUp
0.0449476	0.493259	0.241	0.086	1	0	0	MRPL3	SigUp
0.16762	0.493257	0.552	0.466	1	0	0	PITPNC1	Nosig
0.141352	0.493165	0.241	0.121	1	0	0	ASAP1	Nosig
0.127254	0.491492	0.517	0.414	1	0	0	SEPTIN6	Nosig
0.027473	0.491452	0.172	0.034	1	0	0	TMEM245	SigUp
0.272396	0.491084	0.31	0.207	1	0	0	NCF1	Nosig
0.0137478	0.490731	0.103	0	1	0	0	IGLV2-14	SigUp
0.123759	0.490662	0.276	0.138	1	0	0	PIK3R5	Nosig
0.23672	0.490395	0.345	0.241	1	0	0	TTC39C	Nosig
0.222709	0.489789	0.241	0.155	1	0	0	HADHB	Nosig
0.0227962	0.489121	0.138	0.017	1	0	0	BSDC1	SigUp
0.169324	0.48871	0.138	0.052	1	0	0	HAGHL	Nosig
0.0227962	0.488706	0.138	0.017	1	0	0	FAM120A	SigUp
0.136505	0.488457	0.552	0.448	1	0	0	SRRM1	Nosig
0.0630234	0.487839	0.172	0.052	1	0	0	RPA1	Nosig
0.196719	0.487333	0.276	0.172	1	0	0	IDI1	Nosig
0.099402	0.487186	0.241	0.103	1	0	0	RIPK1	Nosig
0.0561002	0.487101	0.207	0.069	1	0	0	LMBR1	Nosig
0.37277	0.487051	0.69	0.69	1	0	0	IFITM2	Nosig
0.0682096	0.486655	0.103	0.017	1	0	0	HIVEP1	Nosig
0.222209	0.484857	0.276	0.19	1	0	0	SBDS	Nosig
0.0137478	0.484466	0.103	0	1	0	0	ZNF667-AS1	SigUp
0.0907771	0.484118	0.241	0.103	1	0	0	SNHG7	Nosig
0.0137478	0.484077	0.103	0	1	0	0	2023-03-03	SigUp
0.183764	0.482533	0.207	0.103	1	0	0	TSEN34	Nosig
0.19161	0.48252	0.103	0.034	1	0	0	BLVRB	Nosig
0.0682096	0.482463	0.103	0.017	1	0	0	AC244502.1	Nosig
0.217088	0.482333	0.414	0.293	1	0	0	GPR174	Nosig
0.19161	0.482048	0.103	0.034	1	0	0	CRADD	Nosig
0.21361	0.48166	0.172	0.086	1	0	0	GPHN	Nosig
0.0227962	0.480374	0.138	0.017	1	0	0	CPSF1	SigUp
0.0431353	0.480256	0.379	0.19	1	0	0	PPP1R14B	SigUp
0.37147	0.4778	0.207	0.138	1	0	0	CARHSP1	Nosig
0.127347	0.477024	0.172	0.069	1	0	0	BTD	Nosig
0.0668053	0.476872	0.586	0.362	1	0	0	ZYX	Nosig
0.221312	0.475847	0.483	0.345	1	0	0	NAP1L1	Nosig
0.00416104	0.475827	0.138	0	1	0	0	AL049869.3	SigUp
0.069681	0.475715	0.138	0.034	1	0	0	UBASH3B	Nosig
0.0762312	0.47552	0.138	0.034	1	0	0	ARHGEF18	Nosig
0.0868177	0.47526	0.276	0.138	1	0	0	MGAT4A	Nosig
0.0630234	0.474772	0.172	0.052	1	0	0	RCOR3	Nosig
0.160214	0.474388	0.207	0.103	1	0	0	FAM162A	Nosig
0.027473	0.474358	0.172	0.034	1	0	0	FAM200B	SigUp
0.108687	0.473482	0.483	0.362	1	0	0	SAMHD1	Nosig
0.184657	0.473319	0.31	0.172	1	0	0	ATP2B1	Nosig
0.102916	0.472933	0.483	0.328	1	0	0	HIST1H1E	Nosig
0.0479905	0.47274	0.276	0.103	1	0	0	DNPEP	SigUp
0.0682096	0.471838	0.103	0.017	1	0	0	FAM160A2	Nosig
0.027473	0.471692	0.172	0.034	1	0	0	AMBRA1	SigUp
0.0253322	0.471608	0.793	0.534	1	0	0	KIR3DL2	SigUp
0.152246	0.471581	0.138	0.052	1	0	0	STMN3	Nosig
0.322072	0.470605	0.172	0.103	1	0	0	MED30	Nosig
0.0395027	0.470223	0.31	0.121	1	0	0	TSPAN32	SigUp
0.0853691	0.46992	0.241	0.103	1	0	0	CARD8	Nosig
0.00416104	0.46812	0.138	0	1	0	0	ETFRF1	SigUp
0.0137478	0.467812	0.103	0	1	0	0	ZNF213-AS1	SigUp
0.136813	0.467811	0.448	0.31	1	0	0	HDAC1	Nosig
0.14161	0.466917	0.138	0.052	1	0	0	RAP2C	Nosig
0.072049	0.46666	0.103	0.017	1	0	0	GPATCH1	Nosig
0.027473	0.466589	0.172	0.034	1	0	0	YKT6	SigUp
0.241145	0.465962	0.345	0.224	1	0	0	IST1	Nosig
0.307066	0.464563	0.172	0.103	1	0	0	GARS	Nosig
0.0656121	0.463581	0.172	0.052	1	0	0	MUTYH	Nosig
0.0137478	0.463436	0.103	0	1	0	0	SMIM3	SigUp
0.322072	0.463075	0.172	0.103	1	0	0	GSE1	Nosig
0.0682096	0.462507	0.103	0.017	1	0	0	SPAST	Nosig
0.183764	0.462386	0.207	0.103	1	0	0	MDM4	Nosig
0.228215	0.462349	0.207	0.121	1	0	0	VPS13A	Nosig
0.0490109	0.462299	0.621	0.431	1	0	0	ABHD17A	SigUp
0.0324462	0.462158	0.31	0.121	1	0	0	MICU2	SigUp
0.0983414	0.461532	0.207	0.086	1	0	0	SNAPC5	Nosig
0.352224	0.461329	0.483	0.397	1	0	0	GCC2	Nosig
0.240588	0.461193	0.414	0.31	1	0	0	PRPF40A	Nosig
0.0739084	0.460968	0.172	0.052	1	0	0	SOAT1	Nosig
0.0626759	0.460923	0.207	0.069	1	0	0	RTF2	Nosig
0.261607	0.46087	0.138	0.069	1	0	0	EXOSC5	Nosig
0.127045	0.460397	0.276	0.138	1	0	0	MRPL14	Nosig
0.0271144	0.45902	0.138	0.017	1	0	0	CSNK1E	SigUp
0.0580991	0.458852	0.172	0.052	1	0	0	IFFO1	Nosig
0.0241641	0.45792	0.138	0.017	1	0	0	AL355581.1	SigUp
0.0775378	0.457344	0.345	0.172	1	0	0	METTL9	Nosig
0.080982	0.457061	0.517	0.328	1	0	0	SRSF10	Nosig
0.321078	0.456845	0.207	0.138	1	0	0	IMMT	Nosig
0.0650046	0.456489	0.207	0.069	1	0	0	PCYT2	Nosig
0.0604165	0.45632	0.207	0.069	1	0	0	PCNA	Nosig
0.309887	0.456311	0.31	0.241	1	0	0	HSPA9	Nosig
0.214921	0.456305	0.345	0.276	1	0	0	GPR65	Nosig
0.0580991	0.4561	0.172	0.052	1	0	0	TRMT2A	Nosig
0.232116	0.45604	0.172	0.086	1	0	0	PDE4D	Nosig
0.0682096	0.45543	0.103	0.017	1	0	0	SWAP70	Nosig
0.336762	0.455132	0.379	0.293	1	0	0	TMEM219	Nosig
0.184128	0.455073	0.103	0.034	1	0	0	DDI2	Nosig
0.211765	0.455051	0.276	0.155	1	0	0	SCMH1	Nosig
0.0241641	0.454422	0.138	0.017	1	0	0	IGF1R	SigUp
0.0137478	0.454116	0.103	0	1	0	0	SLC8B1	SigUp
0.130181	0.453361	0.31	0.172	1	0	0	MDFIC	Nosig
0.0636002	0.452315	0.138	0.034	1	0	0	DCAF12	Nosig
0.0896043	0.451979	0.31	0.138	1	0	0	TRERF1	Nosig
0.0705238	0.451473	0.448	0.276	1	0	0	HSPD1	Nosig
0.207685	0.451324	0.172	0.086	1	0	0	TAF9	Nosig
0.0880396	0.451312	0.241	0.103	1	0	0	NELFE	Nosig
0.140871	0.451097	0.276	0.138	1	0	0	STMN1	Nosig
0.297124	0.450896	0.31	0.276	1	0	0	FBL	Nosig
0.070959	0.450518	0.276	0.121	1	0	0	GTF2F1	Nosig
0.163479	0.450388	0.138	0.052	1	0	0	SLC20A2	Nosig
0.147223	0.450331	0.207	0.103	1	0	0	KLHL7	Nosig
0.069681	0.450233	0.138	0.034	1	0	0	TTC31	Nosig
0.239621	0.449556	0.207	0.121	1	0	0	AZI2	Nosig
0.0137478	0.44949	0.103	0	1	0	0	FAM111A-DT	SigUp
0.0731233	0.449237	0.276	0.121	1	0	0	NPC2	Nosig
0.00416104	0.448544	0.138	0	1	0	0	C11orf65	SigUp
0.140605	0.448031	0.172	0.069	1	0	0	ITGB2-AS1	Nosig
0.0728959	0.447934	0.138	0.034	1	0	0	PLXNC1	Nosig
0.184128	0.447862	0.103	0.034	1	0	0	DPAGT1	Nosig
0.0807083	0.447379	0.379	0.207	1	0	0	VSIR	Nosig
1	0.447275	0.276	0.293	1	0	0	FLOT2	Nosig
0.219657	0.447138	0.172	0.086	1	0	0	SMURF2	Nosig
0.096353	0.446916	0.414	0.241	1	0	0	TXNL4A	Nosig
0.207685	0.446766	0.172	0.086	1	0	0	CCDC82	Nosig
0.164402	0.446703	0.483	0.31	1	0	0	PSMF1	Nosig
0.0535249	0.446674	0.345	0.155	1	0	0	TMEM147	Nosig
0.0728959	0.446363	0.138	0.034	1	0	0	RAD51C	Nosig
0.54209	0.446278	0.138	0.103	1	0	0	JARID2	Nosig
0.0305055	0.445881	0.207	0.052	1	0	0	SLC25A28	SigUp
0.135889	0.445812	0.379	0.207	1	0	0	AC119396.1	Nosig
0.123151	0.445614	0.172	0.069	1	0	0	HSPA1B	Nosig
0.0656121	0.445137	0.172	0.052	1	0	0	IER5	Nosig
0.0137478	0.4449	0.103	0	1	0	0	KRBA2	SigUp
0.127261	0.444296	0.414	0.276	1	0	0	IKZF2	Nosig
0.52917	0.443736	0.207	0.155	1	0	0	GATA3	Nosig
0.301701	0.441801	0.138	0.069	1	0	0	DGKA	Nosig
0.401054	0.4416	0.345	0.276	1	0	0	TBC1D5	Nosig
0.0241641	0.441372	0.138	0.017	1	0	0	ZNF875	SigUp
0.102183	0.440828	0.31	0.155	1	0	0	TAB2	Nosig
0.146855	0.44058	0.138	0.052	1	0	0	DPH1	Nosig
0.111208	0.440544	0.172	0.069	1	0	0	C8orf33	Nosig
0.0241641	0.440184	0.138	0.017	1	0	0	DDX59	SigUp
0.284077	0.439931	0.276	0.19	1	0	0	PDCD6IP	Nosig
0.0256025	0.439664	0.138	0.017	1	0	0	WDTC1	SigUp
0.359125	0.439565	0.241	0.172	1	0	0	FBXO34	Nosig
0.0880396	0.439562	0.241	0.103	1	0	0	SLC25A38	Nosig
0.552914	0.439454	0.138	0.103	1	0	0	AL627171.2	Nosig
0.0755074	0.439223	0.345	0.172	1	0	0	POLR2F	Nosig
0.0656555	0.439111	0.414	0.241	1	0	0	CCSER2	Nosig
0.069592	0.438648	0.31	0.138	1	0	0	MRPS12	Nosig
0.314262	0.438119	0.207	0.138	1	0	0	ARHGAP1	Nosig
0.0266167	0.437897	0.828	0.724	1	0	0	COX5B	SigUp
0.225825	0.437412	0.172	0.086	1	0	0	NDUFV3	Nosig
0.329751	0.437299	0.172	0.103	1	0	0	INPP5K	Nosig
0.0760636	0.437155	0.103	0.017	1	0	0	NBEA	Nosig
0.0137478	0.43699	0.103	0	1	0	0	FAM13A	SigUp
0.110631	0.436917	0.345	0.19	1	0	0	ZNF148	Nosig
0.184626	0.436548	0.345	0.207	1	0	0	RPN1	Nosig
0.242151	0.43628	0.241	0.138	1	0	0	TMEM134	Nosig
0.0753414	0.436204	0.276	0.121	1	0	0	SDF4	Nosig
0.140605	0.436045	0.172	0.069	1	0	0	PANK4	Nosig
0.21184	0.435975	0.207	0.121	1	0	0	ALDH9A1	Nosig
0.104855	0.435856	0.207	0.086	1	0	0	MTOR	Nosig
0.0256025	0.435524	0.138	0.017	1	0	0	TSC22D1	SigUp
0.0736886	0.435106	0.31	0.138	1	0	0	TRAPPC10	Nosig
0.295044	0.434911	0.241	0.172	1	0	0	BNIP2	Nosig
0.0682878	0.434701	0.172	0.052	1	0	0	RXYLT1	Nosig
0.0626008	0.434386	0.621	0.534	1	0	0	CELF2	Nosig
0.426495	0.432732	0.207	0.138	1	0	0	IL21R	Nosig
0.0650046	0.432342	0.207	0.069	1	0	0	FPGS	Nosig
0.138111	0.431298	0.276	0.155	1	0	0	CLPTM1	Nosig
0.0582252	0.430312	0.207	0.069	1	0	0	OSTM1	Nosig
0.133369	0.430311	0.31	0.172	1	0	0	USP4	Nosig
0.394349	0.43004	0.138	0.086	1	0	0	ADCY7	Nosig
0.100928	0.429941	0.483	0.31	1	0	0	SYTL1	Nosig
0.0446742	0.429836	0.414	0.19	1	0	0	IRF9	SigUp
0.21361	0.429277	0.172	0.086	1	0	0	GNL1	Nosig
0.14161	0.429204	0.138	0.052	1	0	0	CYP4V2	Nosig
0.155791	0.428963	0.207	0.103	1	0	0	YDJC	Nosig
0.0760636	0.428813	0.103	0.017	1	0	0	TDRD3	Nosig
0.0310968	0.428795	0.345	0.138	1	0	0	CYCS	SigUp
0.136511	0.428776	0.138	0.052	1	0	0	SIN3B	Nosig
0.196099	0.428276	0.241	0.138	1	0	0	U2AF1	Nosig
0.0137478	0.427991	0.103	0	1	0	0	ELMOD2	SigUp
0.27623	0.42786	0.207	0.121	1	0	0	FAM160B1	Nosig
0.0682096	0.427055	0.103	0.017	1	0	0	SHMT2	Nosig
0.283215	0.427012	0.241	0.172	1	0	0	BDP1	Nosig
0.14192	0.426812	0.517	0.328	1	0	0	ZNF638	Nosig
0.0682096	0.426795	0.103	0.017	1	0	0	WDR77	Nosig
0.0279823	0.426483	0.207	0.052	1	0	0	HIKESHI	SigUp
0.115936	0.42631	0.931	0.879	1	0	0	IFITM1	Nosig
0.145253	0.425956	0.172	0.069	1	0	0	STYX	Nosig
0.965261	0.425945	0.138	0.155	1	0	0	SH3BP5	Nosig
0.279661	0.425674	0.276	0.207	1	0	0	CAB39	Nosig
0.327626	0.425528	0.138	0.069	1	0	0	STRN3	Nosig
0.0650046	0.425323	0.207	0.069	1	0	0	CRYZ	Nosig
0.0728959	0.424287	0.138	0.034	1	0	0	CCNT2	Nosig
0.175325	0.424214	0.138	0.052	1	0	0	BCKDHA	Nosig
0.288428	0.422712	0.31	0.207	1	0	0	M6PR	Nosig
0.245068	0.421764	0.172	0.086	1	0	0	MTR	Nosig
0.069681	0.421602	0.138	0.034	1	0	0	CNOT9	Nosig
0.136511	0.420636	0.138	0.052	1	0	0	ZNF266	Nosig
0.069681	0.420463	0.138	0.034	1	0	0	GPATCH11	Nosig
0.0944218	0.420011	0.655	0.483	1	0	0	SEC62	Nosig
0.147223	0.420007	0.207	0.103	1	0	0	CUL1	Nosig
0.251423	0.419722	0.207	0.121	1	0	0	UIMC1	Nosig
0.111274	0.419577	0.276	0.138	1	0	0	HUWE1	Nosig
0.07969	0.419232	0.138	0.034	1	0	0	FBF1	Nosig
0.174054	0.418976	0.207	0.103	1	0	0	SPG7	Nosig
0.667727	0.418869	0.172	0.155	1	0	0	CD2AP	Nosig
0.0760636	0.418696	0.103	0.017	1	0	0	SAMD8	Nosig
0.374732	0.417936	0.276	0.224	1	0	0	CCDC107	Nosig
0.132702	0.417696	0.345	0.207	1	0	0	SFI1	Nosig
0.0680151	0.417077	0.241	0.086	1	0	0	FKBP11	Nosig
0.0876718	0.416788	0.517	0.362	1	0	0	SYNRG	Nosig
0.0137478	0.416768	0.103	0	1	0	0	CPSF3	SigUp
0.322072	0.416545	0.172	0.103	1	0	0	MEF2A	Nosig
0.0964572	0.415928	0.241	0.103	1	0	0	SP4	Nosig
0.580081	0.415928	0.241	0.19	1	0	0	SRM	Nosig
0.233056	0.415455	0.448	0.328	1	0	0	SHFL	Nosig
0.180568	0.415437	0.31	0.172	1	0	0	TBK1	Nosig
0.217974	0.415327	0.414	0.276	1	0	0	ZNF428	Nosig
0.0271144	0.415273	0.138	0.017	1	0	0	FUT7	SigUp
0.430381	0.414785	0.172	0.121	1	0	0	PCNX4	Nosig
0.0753414	0.414462	0.276	0.121	1	0	0	GPR171	Nosig
0.0698763	0.413772	0.207	0.069	1	0	0	DCUN1D5	Nosig
0.122639	0.413269	0.207	0.086	1	0	0	TMEM107	Nosig
0.072049	0.411717	0.103	0.017	1	0	0	REV1	Nosig
0.19161	0.411394	0.103	0.034	1	0	0	CEP63	Nosig
0.0137478	0.410534	0.103	0	1	0	0	TUBGCP3	SigUp
0.616469	0.409633	0.172	0.138	1	0	0	METAP2	Nosig
0.684607	0.409116	0.276	0.259	1	0	0	AKAP9	Nosig
0.207685	0.409069	0.172	0.086	1	0	0	CIZ1	Nosig
0.0137478	0.408911	0.103	0	1	0	0	CDK2AP1	SigUp
0.23853	0.408754	0.172	0.086	1	0	0	CCDC152	Nosig
0.161393	0.408502	0.241	0.121	1	0	0	SEL1L	Nosig
0.190626	0.408462	0.172	0.086	1	0	0	NIPSNAP1	Nosig
0.0799424	0.408231	0.276	0.121	1	0	0	CIAO1	Nosig
0.072049	0.407621	0.103	0.017	1	0	0	COLGALT1	Nosig
0.520539	0.407618	0.379	0.328	1	0	0	SYTL3	Nosig
0.0137478	0.406674	0.103	0	1	0	0	SLC26A2	SigUp
0.330253	0.406443	0.103	0.052	1	0	0	BRWD3	Nosig
0.10554	0.406436	0.345	0.172	1	0	0	SSR1	Nosig
0.122639	0.406204	0.207	0.086	1	0	0	FYCO1	Nosig
0.0604165	0.406132	0.207	0.069	1	0	0	NOL9	Nosig
0.090606	0.405887	0.379	0.19	1	0	0	TEX264	Nosig
0.165867	0.405409	0.345	0.207	1	0	0	GPBP1	Nosig
0.0137478	0.404677	0.103	0	1	0	0	TAF13	SigUp
0.123151	0.404562	0.172	0.069	1	0	0	PLPBP	Nosig
0.0682096	0.404229	0.103	0.017	1	0	0	BTBD6	Nosig
0.194743	0.404	0.448	0.328	1	0	0	CMPK1	Nosig
0.0760636	0.403742	0.103	0.017	1	0	0	HIC2	Nosig
0.0137478	0.403711	0.103	0	1	0	0	AC037459.2	SigUp
0.167352	0.402937	0.483	0.362	1	0	0	CYFIP2	Nosig
0.372598	0.402899	0.103	0.052	1	0	0	ZFP82	Nosig
0.0724224	0.401756	0.207	0.069	1	0	0	YBX3	Nosig
0.260139	0.401412	0.345	0.241	1	0	0	FAM174C	Nosig
0.172003	0.400704	0.276	0.155	1	0	0	TMEM165	Nosig
0.363985	0.400187	0.207	0.138	1	0	0	MAP4K5	Nosig
0.0271144	0.399774	0.138	0.017	1	0	0	PDK2	SigUp
0.0680151	0.399751	0.241	0.086	1	0	0	PMS1	Nosig
0.239493	0.39877	0.586	0.466	1	0	0	HMGN2	Nosig
0.197486	0.398186	0.31	0.19	1	0	0	GOLGA7	Nosig
0.32799	0.397831	0.207	0.138	1	0	0	SAFB	Nosig
0.263625	0.397467	0.207	0.121	1	0	0	ZNF721	Nosig
0.0682878	0.397298	0.172	0.052	1	0	0	EIF2AK4	Nosig
0.0698763	0.397068	0.207	0.069	1	0	0	ANKRD10	Nosig
0.496164	0.397032	0.483	0.414	1	0	0	ATM	Nosig
0.19161	0.396729	0.103	0.034	1	0	0	SLC16A3	Nosig
0.145253	0.396376	0.172	0.069	1	0	0	SLC30A5	Nosig
0.0710525	0.396356	0.172	0.052	1	0	0	TMEM14C	Nosig
0.0760636	0.395741	0.103	0.017	1	0	0	ZNF80	Nosig
0.322072	0.395722	0.172	0.103	1	0	0	XRCC1	Nosig
0.0871741	0.395512	0.31	0.138	1	0	0	MAPRE2	Nosig
0.340536	0.395511	0.103	0.052	1	0	0	LRCH3	Nosig
0.307066	0.39513	0.172	0.103	1	0	0	PMM2	Nosig
0.394349	0.394653	0.138	0.086	1	0	0	UAP1	Nosig
0.145199	0.394297	0.241	0.121	1	0	0	BCL7B	Nosig
0.183764	0.394229	0.207	0.103	1	0	0	RCAN3	Nosig
0.0832752	0.394085	0.138	0.034	1	0	0	ZBTB9	Nosig
0.118905	0.393867	0.207	0.086	1	0	0	C1orf35	Nosig
0.152246	0.393744	0.138	0.052	1	0	0	DPH3	Nosig
0.0682096	0.393403	0.103	0.017	1	0	0	ACSL6	Nosig
0.190385	0.392568	0.414	0.293	1	0	0	AP2M1	Nosig
0.117383	0.392486	0.276	0.138	1	0	0	IP6K1	Nosig
0.0739084	0.392307	0.172	0.052	1	0	0	KLHDC7B	Nosig
0.072049	0.39177	0.103	0.017	1	0	0	METTL6	Nosig
0.0424669	0.390962	0.724	0.5	1	0	0	DDIT4	SigUp
0.301212	0.390812	0.276	0.19	1	0	0	LSM5	Nosig
0.534419	0.390492	0.379	0.328	1	0	0	TMEM259	Nosig
0.176864	0.390447	0.103	0.034	1	0	0	TMEM11	Nosig
0.136073	0.390312	0.172	0.069	1	0	0	ARAF	Nosig
0.256985	0.390168	0.31	0.207	1	0	0	CHD9	Nosig
0.150026	0.389917	0.655	0.5	1	0	0	AOAH	Nosig
0.072049	0.389826	0.103	0.017	1	0	0	RBM43	Nosig
0.123759	0.389797	0.276	0.138	1	0	0	RNF216	Nosig
0.219687	0.38974	0.276	0.172	1	0	0	THAP11	Nosig
0.269316	0.389641	0.138	0.069	1	0	0	OTUD4	Nosig
0.0137478	0.389574	0.103	0	1	0	0	COQ5	SigUp
0.130987	0.38871	0.552	0.397	1	0	0	EID1	Nosig
0.229393	0.388669	0.276	0.172	1	0	0	ATP2A3	Nosig
0.127347	0.388224	0.172	0.069	1	0	0	TOM1L2	Nosig
0.118606	0.387926	0.241	0.103	1	0	0	CHCHD3	Nosig
0.31806	0.387757	0.483	0.414	1	0	0	CCNL1	Nosig
0.340536	0.387712	0.103	0.052	1	0	0	BHLHE40	Nosig
0.0760636	0.387701	0.103	0.017	1	0	0	NUDT14	Nosig
0.0799424	0.387601	0.276	0.121	1	0	0	VPS26B	Nosig
0.176864	0.387333	0.103	0.034	1	0	0	BICD2	Nosig
0.131654	0.387277	0.172	0.069	1	0	0	ZNF430	Nosig
0.157787	0.387222	0.138	0.052	1	0	0	AP5M1	Nosig
0.131654	0.387046	0.172	0.069	1	0	0	MALSU1	Nosig
0.0137478	0.386916	0.103	0	1	0	0	RPP40	SigUp
0.072049	0.386872	0.103	0.017	1	0	0	RABL2A	Nosig
0.13311	0.386719	0.655	0.483	1	0	0	ZFAS1	Nosig
0.617261	0.386661	0.207	0.172	1	0	0	POLR2C	Nosig
0.145199	0.386526	0.241	0.121	1	0	0	KANSL2	Nosig
0.254052	0.386419	0.138	0.069	1	0	0	CLK2	Nosig
0.181024	0.385934	0.31	0.19	1	0	0	DUSP1	Nosig
0.0823271	0.385563	0.276	0.121	1	0	0	DGKD	Nosig
0.287792	0.385356	0.517	0.362	1	0	0	MATK	Nosig
0.122639	0.385049	0.207	0.086	1	0	0	ATAD2B	Nosig
0.0802589	0.384833	0.103	0.017	1	0	0	SLC35F5	Nosig
0.072049	0.384627	0.103	0.017	1	0	0	ELAC2	Nosig
0.069681	0.384536	0.138	0.034	1	0	0	AC019205.1	Nosig
0.351021	0.384295	0.103	0.052	1	0	0	SLC25A29	Nosig
0.0137478	0.383662	0.103	0	1	0	0	DNLZ	SigUp
0.07969	0.383513	0.138	0.034	1	0	0	CHM	Nosig
0.0802589	0.383447	0.103	0.017	1	0	0	TRGV7	Nosig
0.169324	0.383415	0.138	0.052	1	0	0	ACOT13	Nosig
0.190626	0.383187	0.172	0.086	1	0	0	FOXJ3	Nosig
0.552914	0.382648	0.138	0.103	1	0	0	ADPRHL2	Nosig
0.388696	0.382496	0.345	0.276	1	0	0	PRDX2	Nosig
0.309641	0.382436	0.379	0.276	1	0	0	TMED9	Nosig
0.449468	0.382097	0.172	0.103	1	0	0	HDGFL2	Nosig
0.072049	0.381959	0.103	0.017	1	0	0	RYR1	Nosig
0.271608	0.381719	0.172	0.103	1	0	0	ATP6V1C1	Nosig
0.134596	0.381516	0.552	0.345	1	0	0	ATP5PB	Nosig
0.122639	0.381176	0.207	0.086	1	0	0	RMC1	Nosig
0.0760636	0.381139	0.103	0.017	1	0	0	DNASE2	Nosig
0.199314	0.381064	0.103	0.034	1	0	0	SNN	Nosig
0.131766	0.380927	0.31	0.155	1	0	0	ATXN7L3B	Nosig
0.207242	0.380845	0.103	0.034	1	0	0	SEC16A	Nosig
0.217115	0.38022	0.379	0.241	1	0	0	C4orf48	Nosig
0.07969	0.379896	0.138	0.034	1	0	0	YTHDF1	Nosig
0.0760636	0.379774	0.103	0.017	1	0	0	USF1	Nosig
0.282684	0.379426	0.207	0.121	1	0	0	AUTS2	Nosig
0.136073	0.379284	0.172	0.069	1	0	0	CHTOP	Nosig
0.329629	0.378651	0.552	0.5	1	0	0	PTPN6	Nosig
0.166838	0.378613	0.621	0.569	1	0	0	RBM39	Nosig
0.115261	0.378359	0.207	0.086	1	0	0	NT5DC1	Nosig
0.184128	0.378346	0.103	0.034	1	0	0	DMKN	Nosig
0.301212	0.378242	0.276	0.19	1	0	0	SLA2	Nosig
0.475573	0.378224	0.172	0.121	1	0	0	ZDHHC20	Nosig
0.0256025	0.378121	0.138	0.017	1	0	0	PPM1A	SigUp
0.574877	0.377825	0.138	0.103	1	0	0	TOM1	Nosig
0.293372	0.377046	0.138	0.069	1	0	0	DMAC2L	Nosig
0.0838007	0.376979	0.966	0.914	1	0	0	PABPC1	Nosig
0.0137478	0.376858	0.103	0	1	0	0	STXBP1	SigUp
0.24665	0.376846	0.138	0.069	1	0	0	FCGRT	Nosig
0.119064	0.376776	0.172	0.069	1	0	0	DTX3	Nosig
0.233374	0.376773	0.379	0.276	1	0	0	RBM25	Nosig
0.163479	0.376599	0.138	0.052	1	0	0	SNAP23	Nosig
0.313557	0.376458	0.276	0.207	1	0	0	RIN3	Nosig
0.37147	0.37636	0.207	0.138	1	0	0	MBD4	Nosig
0.0137478	0.376205	0.103	0	1	0	0	NIPAL2	SigUp
0.752897	0.375931	0.379	0.379	1	0	0	GAS5	Nosig
0.0256025	0.375907	0.138	0.017	1	0	0	CLOCK	SigUp
0.0137478	0.375791	0.103	0	1	0	0	ZNF624	SigUp
0.0682878	0.375422	0.172	0.052	1	0	0	FXN	Nosig
0.0976824	0.3751	0.759	0.707	1	0	0	UQCRB	Nosig
0.643122	0.375061	0.138	0.103	1	0	0	ANK3	Nosig
0.110007	0.375028	0.483	0.293	1	0	0	UBAC2	Nosig
0.19161	0.374624	0.103	0.034	1	0	0	TPRN	Nosig
0.0137478	0.374105	0.103	0	1	0	0	MANEA	SigUp
0.283376	0.374082	0.241	0.155	1	0	0	DNM2	Nosig
0.319022	0.373661	0.276	0.19	1	0	0	PRRC2B	Nosig
0.597443	0.373428	0.448	0.448	1	0	0	RABAC1	Nosig
0.148971	0.373314	0.621	0.466	1	0	0	GYPC	Nosig
0.07969	0.373296	0.138	0.034	1	0	0	EPS15L1	Nosig
0.0738917	0.372923	0.724	0.586	1	0	0	UQCR11	Nosig
0.072049	0.37211	0.103	0.017	1	0	0	TMEM106A	Nosig
0.194337	0.371875	0.655	0.5	1	0	0	SNHG6	Nosig
0.136073	0.371855	0.172	0.069	1	0	0	DDX52	Nosig
0.586011	0.37169	0.138	0.103	1	0	0	GINM1	Nosig
0.361709	0.371686	0.103	0.052	1	0	0	RAB3GAP1	Nosig
0.283371	0.371602	0.241	0.155	1	0	0	GTF2B	Nosig
0.140605	0.371552	0.172	0.069	1	0	0	BBIP1	Nosig
0.209786	0.371534	0.207	0.103	1	0	0	JADE2	Nosig
0.0701133	0.370992	0.897	0.879	1	0	0	PFDN5	Nosig
0.130181	0.370831	0.31	0.172	1	0	0	LARS	Nosig
0.184626	0.37062	0.345	0.207	1	0	0	SMYD3	Nosig
0.115261	0.370302	0.207	0.086	1	0	0	FRA10AC1	Nosig
0.118905	0.370069	0.207	0.086	1	0	0	CERT1	Nosig
0.356384	0.369753	0.276	0.207	1	0	0	SETX	Nosig
0.152246	0.369607	0.138	0.052	1	0	0	ZBTB14	Nosig
0.0460996	0.369539	1	0.931	1	0	0	H3F3B	SigUp
0.157787	0.369395	0.138	0.052	1	0	0	TSHZ1	Nosig
0.146855	0.369383	0.138	0.052	1	0	0	PTAR1	Nosig
0.126183	0.369286	0.414	0.241	1	0	0	NME3	Nosig
0.29974	0.369078	0.172	0.103	1	0	0	ANKIB1	Nosig
0.126464	0.368529	0.207	0.086	1	0	0	JKAMP	Nosig
0.21361	0.36821	0.172	0.086	1	0	0	ABCE1	Nosig
0.0799017	0.368153	0.172	0.052	1	0	0	DAPK3	Nosig
0.0739084	0.367351	0.172	0.052	1	0	0	RAB4A	Nosig
0.510263	0.366836	0.138	0.103	1	0	0	BCL2A1	Nosig
0.511417	0.366469	0.207	0.155	1	0	0	COG5	Nosig
0.0256025	0.366443	0.138	0.017	1	0	0	CDADC1	SigUp
0.0924484	0.366426	0.276	0.121	1	0	0	ODC1	Nosig
0.289239	0.366408	0.207	0.121	1	0	0	CDC73	Nosig
0.157438	0.366397	0.31	0.172	1	0	0	VPS29	Nosig
0.17886	0.366211	0.207	0.103	1	0	0	NCOA1	Nosig
0.136625	0.365917	0.31	0.172	1	0	0	AKT3	Nosig
0.241248	0.365828	0.448	0.362	1	0	0	SF3A2	Nosig
0.193871	0.365353	0.207	0.103	1	0	0	B3GAT3	Nosig
0.20188	0.365182	0.172	0.086	1	0	0	NEPRO	Nosig
0.169324	0.365075	0.138	0.052	1	0	0	HELQ	Nosig
0.37147	0.3648	0.207	0.138	1	0	0	DBNL	Nosig
0.07969	0.364437	0.138	0.034	1	0	0	GLB1	Nosig
0.563722	0.36439	0.31	0.259	1	0	0	SERINC3	Nosig
0.387037	0.363474	0.241	0.172	1	0	0	VASP	Nosig
0.475573	0.363115	0.172	0.121	1	0	0	LCOR	Nosig
0.23853	0.362623	0.172	0.086	1	0	0	PNMA1	Nosig
0.0728959	0.362435	0.138	0.034	1	0	0	TMEM167B	Nosig
0.145253	0.362272	0.172	0.069	1	0	0	NAA15	Nosig
0.145253	0.361707	0.172	0.069	1	0	0	CHMP4B	Nosig
0.0760636	0.361624	0.103	0.017	1	0	0	KIF3B	Nosig
0.356595	0.36127	0.207	0.138	1	0	0	MOAP1	Nosig
0.195308	0.361134	0.586	0.483	1	0	0	KIF2A	Nosig
0.21184	0.361134	0.207	0.121	1	0	0	VPS13D	Nosig
0.072049	0.361108	0.103	0.017	1	0	0	BCOR	Nosig
0.269316	0.36108	0.138	0.069	1	0	0	SAR1B	Nosig
0.175325	0.361033	0.138	0.052	1	0	0	ASH2L	Nosig
0.108237	0.360906	0.207	0.086	1	0	0	METTL15	Nosig
0.141352	0.360873	0.241	0.121	1	0	0	ARRDC1	Nosig
0.152246	0.360502	0.138	0.052	1	0	0	ARL3	Nosig
0.108019	0.360408	0.69	0.603	1	0	0	CIRBP	Nosig
0.157787	0.360112	0.138	0.052	1	0	0	TPD52L2	Nosig
0.263625	0.360088	0.207	0.121	1	0	0	BRIX1	Nosig
0.069592	0.360058	0.31	0.138	1	0	0	HELZ	Nosig
0.340536	0.359792	0.103	0.052	1	0	0	MAPKAP1	Nosig
0.152246	0.359702	0.138	0.052	1	0	0	PCAT1	Nosig
0.2024	0.359416	0.276	0.155	1	0	0	PSD4	Nosig
0.340536	0.359319	0.103	0.052	1	0	0	SUCLA2	Nosig
0.13731	0.359254	0.276	0.138	1	0	0	GTF2F2	Nosig
0.0137478	0.358832	0.103	0	1	0	0	TIAM2	SigUp
0.249024	0.358792	0.241	0.155	1	0	0	LMAN1	Nosig
0.361709	0.358381	0.103	0.052	1	0	0	CHIC1	Nosig
0.423977	0.358346	0.517	0.431	1	0	0	SQSTM1	Nosig
0.260139	0.358229	0.345	0.241	1	0	0	ITSN2	Nosig
0.269316	0.357973	0.138	0.069	1	0	0	PLAA	Nosig
0.0760636	0.357815	0.103	0.017	1	0	0	MCEE	Nosig
0.340536	0.357714	0.103	0.052	1	0	0	LINC01473	Nosig
0.545397	0.357692	0.241	0.224	1	0	0	CASK	Nosig
0.232116	0.357685	0.172	0.086	1	0	0	SATB1	Nosig
0.345462	0.357504	0.172	0.103	1	0	0	AEBP2	Nosig
0.952456	0.357269	0.103	0.103	1	0	0	DDX58	Nosig
0.231312	0.356924	0.241	0.138	1	0	0	COMMD7	Nosig
0.307073	0.35689	0.276	0.19	1	0	0	PRKCQ-AS1	Nosig
0.157222	0.356523	0.241	0.121	1	0	0	DTNBP1	Nosig
0.324375	0.356257	0.621	0.5	1	0	0	EIF4A2	Nosig
0.225825	0.355989	0.172	0.086	1	0	0	PITPNA	Nosig
0.0698763	0.355952	0.207	0.069	1	0	0	PHF21A	Nosig
0.342101	0.355903	0.207	0.138	1	0	0	GOSR1	Nosig
0.305901	0.355892	0.276	0.172	1	0	0	SFMBT2	Nosig
0.376603	0.355807	0.379	0.276	1	0	0	MESD	Nosig
0.522519	0.355593	0.103	0.069	1	0	0	BCAT2	Nosig
0.072049	0.355345	0.103	0.017	1	0	0	FUT4	Nosig
0.0924484	0.355268	0.276	0.121	1	0	0	SUPT20H	Nosig
0.822353	0.355268	0.103	0.086	1	0	0	PARN	Nosig
0.07969	0.354948	0.138	0.034	1	0	0	AGPAT3	Nosig
0.072049	0.35481	0.103	0.017	1	0	0	ALOX12-AS1	Nosig
0.152246	0.354606	0.138	0.052	1	0	0	SLC17A5	Nosig
0.133373	0.354597	0.31	0.172	1	0	0	SRSF8	Nosig
0.238248	0.354453	0.241	0.155	1	0	0	ECHDC2	Nosig
0.330253	0.354416	0.103	0.052	1	0	0	DOCK9	Nosig
0.265754	0.353943	0.276	0.172	1	0	0	TOR1AIP1	Nosig
0.307066	0.353432	0.172	0.103	1	0	0	SYAP1	Nosig
0.24665	0.353208	0.138	0.069	1	0	0	CHMP7	Nosig
0.208833	0.353124	0.379	0.241	1	0	0	LNPEP	Nosig
0.285198	0.353019	0.138	0.069	1	0	0	XIST	Nosig
0.176864	0.352735	0.103	0.034	1	0	0	CLN8	Nosig
0.184128	0.352643	0.103	0.034	1	0	0	RPAP1	Nosig
0.188768	0.352441	0.207	0.103	1	0	0	USO1	Nosig
0.285198	0.352421	0.138	0.069	1	0	0	CDKN2AIP	Nosig
0.146663	0.352392	0.345	0.19	1	0	0	HNRNPH3	Nosig
0.212726	0.352386	0.586	0.517	1	0	0	SAMD3	Nosig
0.237151	0.351926	0.552	0.414	1	0	0	HP1BP3	Nosig
0.105372	0.351753	0.517	0.345	1	0	0	UBE2N	Nosig
0.163479	0.351506	0.138	0.052	1	0	0	CD59	Nosig
0.0271144	0.351495	0.138	0.017	1	0	0	CEP290	SigUp
0.282684	0.350371	0.207	0.121	1	0	0	ATIC	Nosig
0.345462	0.349613	0.172	0.103	1	0	0	MKKS	Nosig
0.31451	0.349556	0.172	0.103	1	0	0	DRAM2	Nosig
0.19161	0.349548	0.103	0.034	1	0	0	TSTD3	Nosig
0.144068	0.349257	0.414	0.259	1	0	0	PNPLA2	Nosig
0.361642	0.348605	0.172	0.103	1	0	0	STARD3NL	Nosig
0.361642	0.347892	0.172	0.103	1	0	0	TMEM42	Nosig
0.07969	0.347556	0.138	0.034	1	0	0	ZNF12	Nosig
0.522519	0.347433	0.103	0.069	1	0	0	RARA	Nosig
0.361709	0.347257	0.103	0.052	1	0	0	TMEM80	Nosig
0.145199	0.346962	0.241	0.121	1	0	0	PPP3R1	Nosig
0.0946	0.346953	0.517	0.293	1	0	0	ORMDL1	Nosig
0.269316	0.346802	0.138	0.069	1	0	0	HIP1	Nosig
0.163479	0.346481	0.138	0.052	1	0	0	PDP1	Nosig
0.0812642	0.346354	0.414	0.207	1	0	0	CEP57	Nosig
0.140605	0.346005	0.172	0.069	1	0	0	DCLRE1C	Nosig
0.54209	0.345646	0.138	0.103	1	0	0	COMMD3	Nosig
0.361709	0.345282	0.103	0.052	1	0	0	ATG13	Nosig
0.301701	0.345056	0.138	0.069	1	0	0	SMARCA4	Nosig
0.440054	0.344619	0.31	0.276	1	0	0	SCML4	Nosig
0.333966	0.344599	0.241	0.155	1	0	0	DCAF7	Nosig
0.188768	0.344521	0.207	0.103	1	0	0	FAM3C	Nosig
0.072049	0.34451	0.103	0.017	1	0	0	ATP2B1-AS1	Nosig
0.353494	0.344475	0.172	0.103	1	0	0	MRPS27	Nosig
0.184128	0.344102	0.103	0.034	1	0	0	NOM1	Nosig
0.0760636	0.343569	0.103	0.017	1	0	0	FBXO22	Nosig
0.168706	0.343259	0.31	0.172	1	0	0	FIP1L1	Nosig
0.150017	0.34293	0.172	0.069	1	0	0	RGS3	Nosig
0.0768574	0.3429	0.172	0.052	1	0	0	JAK2	Nosig
0.0739084	0.342811	0.172	0.052	1	0	0	TM2D1	Nosig
0.0137478	0.342743	0.103	0	1	0	0	SLC37A3	SigUp
0.263625	0.34274	0.207	0.121	1	0	0	XPO1	Nosig
0.0802589	0.342283	0.103	0.017	1	0	0	FAM89A	Nosig
0.127252	0.341862	0.69	0.621	1	0	0	NME2	Nosig
0.19161	0.341742	0.103	0.034	1	0	0	P4HA1	Nosig
0.253343	0.34171	0.241	0.138	1	0	0	USE1	Nosig
0.330253	0.341584	0.103	0.052	1	0	0	GABPB2	Nosig
0.0762312	0.341436	0.138	0.034	1	0	0	GPR155	Nosig
0.413536	0.34142	0.138	0.086	1	0	0	MAP2K4	Nosig
0.510181	0.34138	0.103	0.069	1	0	0	ZNF688	Nosig
0.19161	0.341377	0.103	0.034	1	0	0	RIC3	Nosig
0.271585	0.341183	0.241	0.155	1	0	0	TFDP2	Nosig
0.449189	0.340921	0.241	0.19	1	0	0	COX16	Nosig
0.127347	0.340723	0.172	0.069	1	0	0	GEMIN7	Nosig
0.636426	0.34047	0.31	0.293	1	0	0	SMAP2	Nosig
0.451816	0.340433	0.207	0.155	1	0	0	GNPAT	Nosig
0.201158	0.340362	0.517	0.414	1	0	0	DDX6	Nosig
0.140605	0.340222	0.172	0.069	1	0	0	ZNF639	Nosig
0.0802589	0.340205	0.103	0.017	1	0	0	LTA	Nosig
0.072049	0.340079	0.103	0.017	1	0	0	CCDC125	Nosig
0.554837	0.339729	0.483	0.517	1	0	0	DAD1	Nosig
0.175325	0.339299	0.138	0.052	1	0	0	CCDC43	Nosig
0.537933	0.33922	0.517	0.466	1	0	0	SRP9	Nosig
0.19161	0.33913	0.103	0.034	1	0	0	ZNF140	Nosig
0.330253	0.339091	0.103	0.052	1	0	0	SNX27	Nosig
0.973025	0.338861	0.276	0.293	1	0	0	PNN	Nosig
0.331182	0.338187	0.414	0.31	1	0	0	EIF1B	Nosig
0.278466	0.338111	0.172	0.103	1	0	0	APEH	Nosig
0.318828	0.338037	0.138	0.069	1	0	0	SEC22C	Nosig
0.504062	0.337493	0.517	0.448	1	0	0	OSBPL8	Nosig
0.149766	0.337387	0.414	0.241	1	0	0	PNRC2	Nosig
0.21361	0.337305	0.172	0.086	1	0	0	COG1	Nosig
0.226626	0.337285	0.207	0.103	1	0	0	KCMF1	Nosig
0.199074	0.337049	0.207	0.103	1	0	0	RAB18	Nosig
0.361709	0.336834	0.103	0.052	1	0	0	LINC00662	Nosig
0.485382	0.336794	0.207	0.155	1	0	0	KLRC4	Nosig
0.402353	0.336708	0.207	0.138	1	0	0	RBM27	Nosig
0.225825	0.336528	0.172	0.086	1	0	0	HIST1H2AC	Nosig
0.207242	0.336505	0.103	0.034	1	0	0	BIRC3	Nosig
0.263625	0.33637	0.207	0.121	1	0	0	SPATA13	Nosig
0.0760636	0.336362	0.103	0.017	1	0	0	POLD1	Nosig
0.330253	0.336306	0.103	0.052	1	0	0	ZCCHC8	Nosig
0.307066	0.33588	0.172	0.103	1	0	0	BAZ2B	Nosig
0.1549	0.335647	0.172	0.069	1	0	0	HACD3	Nosig
0.290932	0.335441	0.345	0.224	1	0	0	DECR1	Nosig
0.165647	0.335232	0.241	0.121	1	0	0	VDAC1	Nosig
0.423333	0.334944	0.138	0.086	1	0	0	POLG	Nosig
0.310186	0.334841	0.138	0.069	1	0	0	SLC35D1	Nosig
0.251423	0.33445	0.207	0.121	1	0	0	KIDINS220	Nosig
0.340536	0.334165	0.103	0.052	1	0	0	APTX	Nosig
0.15938	0.334037	0.448	0.293	1	0	0	CASP8	Nosig
0.140605	0.33398	0.172	0.069	1	0	0	SHISAL2A	Nosig
0.27623	0.333972	0.207	0.121	1	0	0	PSMB4	Nosig
0.159902	0.333891	0.172	0.069	1	0	0	PLSCR1	Nosig
0.361709	0.333366	0.103	0.052	1	0	0	MBOAT1	Nosig
0.607908	0.333094	0.207	0.172	1	0	0	MRPS35	Nosig
0.111905	0.333074	0.241	0.103	1	0	0	TERF1	Nosig
0.167955	0.332977	0.276	0.155	1	0	0	MPG	Nosig
0.29707	0.332838	0.517	0.466	1	0	0	TMBIM4	Nosig
0.608573	0.332513	0.138	0.103	1	0	0	FAM120AOS	Nosig
0.072049	0.332295	0.103	0.017	1	0	0	ADPRM	Nosig
0.351021	0.332094	0.103	0.052	1	0	0	AZIN1	Nosig
0.0137478	0.332022	0.103	0	1	0	0	SPIN4	SigUp
0.387037	0.331592	0.241	0.172	1	0	0	FAM133B	Nosig
0.0834127	0.331449	0.448	0.259	1	0	0	TADA3	Nosig
0.576208	0.331373	0.172	0.138	1	0	0	MRPL58	Nosig
0.149126	0.330847	0.241	0.121	1	0	0	ARL2BP	Nosig
0.466653	0.329868	0.552	0.517	1	0	0	CDC42	Nosig
0.188768	0.329821	0.207	0.103	1	0	0	LARP7	Nosig
0.716798	0.329476	0.379	0.345	1	0	0	SIGIRR	Nosig
0.301701	0.329061	0.138	0.069	1	0	0	TFB1M	Nosig
0.250586	0.328852	0.345	0.241	1	0	0	SDHC	Nosig
0.199314	0.328601	0.103	0.034	1	0	0	OR4D1	Nosig
0.184128	0.328372	0.103	0.034	1	0	0	NECAB3	Nosig
0.19161	0.32832	0.103	0.034	1	0	0	SMIM8	Nosig
0.0614885	0.328181	0.241	0.086	1	0	0	TRAPPC9	Nosig
0.755337	0.327838	0.207	0.207	1	0	0	STIM2	Nosig
0.157787	0.327561	0.138	0.052	1	0	0	ZNF281	Nosig
0.151918	0.327532	0.345	0.207	1	0	0	SLC3A2	Nosig
0.0760636	0.327483	0.103	0.017	1	0	0	MIS18A	Nosig
0.184626	0.326583	0.345	0.207	1	0	0	GTPBP6	Nosig
0.528136	0.326513	0.414	0.328	1	0	0	RGS10	Nosig
0.072049	0.32651	0.103	0.017	1	0	0	2023-03-02	Nosig
0.232665	0.326155	0.31	0.207	1	0	0	CHD1	Nosig
0.261223	0.325855	0.69	0.569	1	0	0	ATP6V0C	Nosig
0.0760636	0.325669	0.103	0.017	1	0	0	MCCC1	Nosig
0.586425	0.325596	0.103	0.069	1	0	0	BTBD2	Nosig
0.0256025	0.325503	0.138	0.017	1	0	0	AHR	SigUp
0.814153	0.325371	0.448	0.414	1	0	0	NDUFC2	Nosig
0.176123	0.325054	0.276	0.155	1	0	0	DDB1	Nosig
0.145253	0.324695	0.172	0.069	1	0	0	FAM219B	Nosig
0.699367	0.32437	0.103	0.086	1	0	0	SLC25A4	Nosig
0.199314	0.324305	0.103	0.034	1	0	0	CD302	Nosig
0.361709	0.324203	0.103	0.052	1	0	0	TAF2	Nosig
0.0802589	0.324088	0.103	0.017	1	0	0	DUSP14	Nosig
0.140605	0.324035	0.172	0.069	1	0	0	PPP2R5D	Nosig
0.249788	0.324003	0.414	0.345	1	0	0	GTF2A2	Nosig
0.295508	0.323124	0.241	0.155	1	0	0	TNIP1	Nosig
0.199314	0.32302	0.103	0.034	1	0	0	YAE1	Nosig
0.254983	0.322861	0.276	0.172	1	0	0	SUZ12	Nosig
0.342101	0.322011	0.207	0.138	1	0	0	NGDN	Nosig
0.169324	0.32191	0.138	0.052	1	0	0	C16orf72	Nosig
0.0760636	0.321665	0.103	0.017	1	0	0	SAYSD1	Nosig
0.804122	0.321422	0.207	0.207	1	0	0	CUL4A	Nosig
0.538163	0.321333	0.207	0.155	1	0	0	GALM	Nosig
0.210677	0.320581	0.241	0.138	1	0	0	EIF2A	Nosig
0.496217	0.320381	0.241	0.19	1	0	0	LAMTOR5	Nosig
0.169324	0.320171	0.138	0.052	1	0	0	MANEA-DT	Nosig
0.44333	0.320136	0.138	0.086	1	0	0	GSKIP	Nosig
0.269316	0.319974	0.138	0.069	1	0	0	HPS3	Nosig
0.197674	0.319704	0.586	0.448	1	0	0	EIF3L	Nosig
0.318828	0.319697	0.138	0.069	1	0	0	SLC25A25	Nosig
0.19161	0.319579	0.103	0.034	1	0	0	C12orf4	Nosig
0.269316	0.319348	0.138	0.069	1	0	0	EBP	Nosig
0.435438	0.319241	0.517	0.431	1	0	0	KMT2A	Nosig
0.0802589	0.319124	0.103	0.017	1	0	0	PEX1	Nosig
0.159902	0.318616	0.172	0.069	1	0	0	DDB2	Nosig
0.113571	0.318198	0.793	0.741	1	0	0	HINT1	Nosig
0.553168	0.318001	0.207	0.172	1	0	0	SDCBP	Nosig
0.239401	0.31795	0.138	0.069	1	0	0	ATXN7	Nosig
0.392579	0.317888	0.31	0.224	1	0	0	PHF20	Nosig
0.383689	0.317845	0.103	0.052	1	0	0	RALGPS2	Nosig
0.069681	0.317608	0.138	0.034	1	0	0	ZNF484	Nosig
0.475398	0.317487	0.31	0.241	1	0	0	RBM23	Nosig
0.293911	0.317404	0.31	0.207	1	0	0	RANBP1	Nosig
0.175325	0.316986	0.138	0.052	1	0	0	DHRS13	Nosig
0.725435	0.316923	0.207	0.19	1	0	0	CDC123	Nosig
0.169324	0.316629	0.138	0.052	1	0	0	ARSA	Nosig
0.510181	0.316375	0.103	0.069	1	0	0	CHMP1B	Nosig
0.245068	0.316213	0.172	0.086	1	0	0	A2M	Nosig
0.175325	0.316055	0.138	0.052	1	0	0	UTP11	Nosig
0.379654	0.316037	0.31	0.224	1	0	0	GNB1	Nosig
0.232116	0.315909	0.172	0.086	1	0	0	LUC7L	Nosig
0.293911	0.315858	0.31	0.207	1	0	0	AUP1	Nosig
0.349422	0.315747	0.586	0.552	1	0	0	APRT	Nosig
0.321076	0.315558	0.31	0.241	1	0	0	STAG2	Nosig
0.104855	0.315521	0.207	0.086	1	0	0	RC3H1	Nosig
0.0698763	0.315412	0.207	0.069	1	0	0	CTSB	Nosig
0.5277	0.315303	0.172	0.138	1	0	0	CDK9	Nosig
0.0256025	0.315119	0.138	0.017	1	0	0	ZKSCAN8	SigUp
0.163479	0.315018	0.138	0.052	1	0	0	TRIM52-AS1	Nosig
0.890091	0.314951	0.103	0.121	1	0	0	RORA	Nosig
0.19161	0.314881	0.103	0.034	1	0	0	MTMR9	Nosig
0.19161	0.314579	0.103	0.034	1	0	0	ANKUB1	Nosig
0.285198	0.314457	0.138	0.069	1	0	0	SCYL1	Nosig
0.386787	0.314322	0.172	0.103	1	0	0	PRKAG2	Nosig
0.19161	0.31432	0.103	0.034	1	0	0	EVA1B	Nosig
0.174407	0.314244	0.241	0.121	1	0	0	DERL2	Nosig
0.072049	0.314079	0.103	0.017	1	0	0	TUBGCP4	Nosig
0.254046	0.313915	0.759	0.724	1	0	0	LYAR	Nosig
0.19161	0.31367	0.103	0.034	1	0	0	ZNF253	Nosig
0.144952	0.313234	0.379	0.224	1	0	0	BRI3	Nosig
0.199314	0.312907	0.103	0.034	1	0	0	TESK1	Nosig
0.152685	0.312863	0.862	0.828	1	0	0	MT-ND4L	Nosig
0.157787	0.312427	0.138	0.052	1	0	0	DDX1	Nosig
0.19161	0.312026	0.103	0.034	1	0	0	B4GALNT3	Nosig
0.329751	0.31199	0.172	0.103	1	0	0	ACBD3	Nosig
0.199314	0.311743	0.103	0.034	1	0	0	BEX3	Nosig
0.165852	0.311473	0.828	0.828	1	0	0	RBFOX2	Nosig
0.430381	0.311218	0.172	0.121	1	0	0	ERP44	Nosig
0.125993	0.3107	0.517	0.328	1	0	0	GRB2	Nosig
0.336512	0.310267	0.31	0.224	1	0	0	SLTM	Nosig
0.361709	0.310136	0.103	0.052	1	0	0	SCLT1	Nosig
0.134391	0.310131	0.207	0.086	1	0	0	TGIF1	Nosig
0.19161	0.309984	0.103	0.034	1	0	0	PRKCA	Nosig
0.293372	0.309756	0.138	0.069	1	0	0	WDR6	Nosig
0.934162	0.309504	0.138	0.138	1	0	0	RGS1	Nosig
0.19161	0.309455	0.103	0.034	1	0	0	BBS2	Nosig
0.249712	0.308924	0.276	0.172	1	0	0	SNRK	Nosig
0.199314	0.308802	0.103	0.034	1	0	0	HAUS4	Nosig
0.323543	0.308535	0.207	0.121	1	0	0	NDUFS4	Nosig
0.413536	0.308355	0.138	0.086	1	0	0	KLHL9	Nosig
0.330253	0.308183	0.103	0.052	1	0	0	SLC5A3	Nosig
0.338819	0.308065	0.517	0.431	1	0	0	PET100	Nosig
0.339043	0.30795	0.241	0.172	1	0	0	ANKRD36B	Nosig
0.398504	0.307777	0.379	0.328	1	0	0	NUCKS1	Nosig
0.122639	0.307775	0.207	0.086	1	0	0	MIF4GD	Nosig
0.574877	0.307443	0.138	0.103	1	0	0	MYC	Nosig
0.276836	0.307176	0.276	0.172	1	0	0	ZNF276	Nosig
0.199314	0.307002	0.103	0.034	1	0	0	NBPF12	Nosig
0.576208	0.307002	0.172	0.138	1	0	0	ARL1	Nosig
0.369908	0.306762	0.172	0.103	1	0	0	NSUN2	Nosig
0.225825	0.30661	0.172	0.086	1	0	0	PIGL	Nosig
0.072049	0.306577	0.103	0.017	1	0	0	ADCK2	Nosig
0.655286	0.306511	0.207	0.172	1	0	0	STXBP5	Nosig
0.0332217	0.306501	0.207	0.052	1	0	0	COQ4	SigUp
0.330253	0.306176	0.103	0.052	1	0	0	SSBP2	Nosig
0.07969	0.30612	0.138	0.034	1	0	0	LEO1	Nosig
0.34491	0.30607	0.724	0.603	1	0	0	JAK1	Nosig
0.560431	0.305709	0.103	0.069	1	0	0	TCOF1	Nosig
0.423333	0.305608	0.138	0.086	1	0	0	SNHG1	Nosig
0.207242	0.305591	0.103	0.034	1	0	0	SLC44A1	Nosig
0.199314	0.305255	0.103	0.034	1	0	0	CCDC57	Nosig
0.0802589	0.304704	0.103	0.017	1	0	0	PRKCE	Nosig
0.109021	0.304438	0.828	0.603	1	0	0	MZT2B	Nosig
0.329751	0.304373	0.172	0.103	1	0	0	NOL10	Nosig
0.145253	0.304294	0.172	0.069	1	0	0	RUFY3	Nosig
0.369908	0.304203	0.172	0.103	1	0	0	SNAPIN	Nosig
0.169324	0.303968	0.138	0.052	1	0	0	ARHGAP17	Nosig
0.394349	0.303302	0.138	0.086	1	0	0	ACAT2	Nosig
0.430752	0.303239	0.276	0.207	1	0	0	FLT3LG	Nosig
0.281052	0.303133	0.448	0.328	1	0	0	NSD3	Nosig
0.0813726	0.30279	0.655	0.431	1	0	0	MBP	Nosig
0.072049	0.302663	0.103	0.017	1	0	0	C10orf143	Nosig
0.391644	0.302612	0.345	0.259	1	0	0	CDK17	Nosig
0.375511	0.302503	0.241	0.155	1	0	0	NPTN	Nosig
0.184657	0.302364	0.31	0.172	1	0	0	SEC13	Nosig
0.277179	0.302339	0.138	0.069	1	0	0	FBXO2	Nosig
0.19161	0.301648	0.103	0.034	1	0	0	TBCCD1	Nosig
0.204379	0.301385	0.207	0.103	1	0	0	SBNO1	Nosig
0.235963	0.300863	0.345	0.207	1	0	0	POLR2I	Nosig
0.327342	0.300842	0.241	0.155	1	0	0	TMEM248	Nosig
0.271256	0.300165	0.276	0.172	1	0	0	RELA	Nosig
0.330253	0.299994	0.103	0.052	1	0	0	CNOT6	Nosig
0.13849	0.299758	0.207	0.086	1	0	0	RELCH	Nosig
0.337548	0.299704	0.172	0.103	1	0	0	SFT2D2	Nosig
0.301703	0.299389	0.241	0.155	1	0	0	ARID1A	Nosig
0.426495	0.299165	0.207	0.138	1	0	0	TM9SF2	Nosig
0.277179	0.298822	0.138	0.069	1	0	0	BRAP	Nosig
0.745689	0.298761	0.207	0.207	1	0	0	TARDBP	Nosig
0.26719	0.298677	0.31	0.207	1	0	0	CRBN	Nosig
0.271256	0.298511	0.276	0.172	1	0	0	CSNK2A1	Nosig
0.170818	0.298281	0.483	0.31	1	0	0	WASF2	Nosig
0.307708	0.298201	0.31	0.224	1	0	0	ARAP2	Nosig
0.32799	0.298129	0.207	0.138	1	0	0	CNST	Nosig
0.560431	0.298114	0.103	0.069	1	0	0	MTERF1	Nosig
0.072049	0.297906	0.103	0.017	1	0	0	ZSCAN26	Nosig
0.464574	0.297902	0.241	0.19	1	0	0	RBM17	Nosig
0.475573	0.297869	0.172	0.121	1	0	0	UBR4	Nosig
0.295113	0.297517	0.586	0.448	1	0	0	BPTF	Nosig
0.169324	0.297464	0.138	0.052	1	0	0	PRELID3B	Nosig
0.225825	0.297445	0.172	0.086	1	0	0	BNIP3	Nosig
0.0760636	0.297392	0.103	0.017	1	0	0	TMEM41A	Nosig
0.454499	0.297293	0.241	0.172	1	0	0	EIF2S3	Nosig
0.23853	0.297008	0.172	0.086	1	0	0	SIK2	Nosig
0.202422	0.296868	0.345	0.241	1	0	0	ARHGEF3	Nosig
0.199314	0.296652	0.103	0.034	1	0	0	FBH1	Nosig
0.293372	0.2964	0.138	0.069	1	0	0	TAF6	Nosig
0.606288	0.296155	0.172	0.138	1	0	0	TRIAP1	Nosig
0.282684	0.296095	0.207	0.121	1	0	0	RB1CC1	Nosig
0.737595	0.296053	0.414	0.397	1	0	0	THRAP3	Nosig
0.925353	0.296005	0.103	0.103	1	0	0	TCEAL3	Nosig
0.474315	0.295957	0.138	0.086	1	0	0	PIGH	Nosig
0.351021	0.295884	0.103	0.052	1	0	0	SNX10	Nosig
0.354354	0.295565	0.241	0.155	1	0	0	ZMYM2	Nosig
0.23853	0.294987	0.172	0.086	1	0	0	SLC35D2	Nosig
0.219063	0.294864	0.379	0.259	1	0	0	PPP1CC	Nosig
0.231425	0.294219	0.276	0.155	1	0	0	ARHGAP35	Nosig
0.183508	0.294122	0.241	0.121	1	0	0	SLC25A36	Nosig
0.917873	0.293818	0.31	0.328	1	0	0	PRPF38B	Nosig
0.553168	0.293702	0.207	0.172	1	0	0	ESD	Nosig
0.629102	0.293669	0.345	0.328	1	0	0	PIAS1	Nosig
0.351021	0.293179	0.103	0.052	1	0	0	PTPDC1	Nosig
0.0802589	0.293067	0.103	0.017	1	0	0	UTP4	Nosig
0.617261	0.29292	0.207	0.172	1	0	0	HEXD	Nosig
0.285198	0.292903	0.138	0.069	1	0	0	WDR89	Nosig
0.0802589	0.292808	0.103	0.017	1	0	0	SEC23A	Nosig
0.560431	0.292756	0.103	0.069	1	0	0	SMC6	Nosig
0.337548	0.292661	0.172	0.103	1	0	0	TBC1D20	Nosig
0.0760636	0.292319	0.103	0.017	1	0	0	AREL1	Nosig
0.134391	0.292294	0.207	0.086	1	0	0	IL10RB	Nosig
0.199314	0.292253	0.103	0.034	1	0	0	UBA6-AS1	Nosig
0.37571	0.29207	0.138	0.086	1	0	0	CHMP5	Nosig
0.277179	0.291934	0.138	0.069	1	0	0	CPTP	Nosig
0.175325	0.291822	0.138	0.052	1	0	0	ISOC1	Nosig
0.253343	0.291795	0.241	0.138	1	0	0	TMEM208	Nosig
0.0896264	0.291726	0.172	0.052	1	0	0	SLC25A53	Nosig
0.19161	0.291506	0.103	0.034	1	0	0	MRPL2	Nosig
0.384683	0.291232	0.517	0.397	1	0	0	EIF5	Nosig
0.528952	0.291202	0.793	0.759	1	0	0	NOP53	Nosig
0.260242	0.291194	0.379	0.276	1	0	0	SCP2	Nosig
0.0777423	0.291125	0.207	0.069	1	0	0	TP53BP2	Nosig
0.225825	0.291091	0.172	0.086	1	0	0	TYW3	Nosig
0.827185	0.290899	0.138	0.121	1	0	0	EIF4G3	Nosig
0.403874	0.290858	0.138	0.086	1	0	0	GALNT1	Nosig
0.285198	0.290735	0.138	0.069	1	0	0	SUSD6	Nosig
0.351021	0.290733	0.103	0.052	1	0	0	EML3	Nosig
0.218153	0.290704	0.759	0.724	1	0	0	RPL7	Nosig
0.215296	0.290654	0.207	0.103	1	0	0	RANBP9	Nosig
0.19161	0.290449	0.103	0.034	1	0	0	SAP130	Nosig
0.450132	0.290039	0.345	0.259	1	0	0	CCT6A	Nosig
0.199314	0.289926	0.103	0.034	1	0	0	TMEM229B	Nosig
0.361642	0.289905	0.172	0.103	1	0	0	ZSCAN16-AS1	Nosig
0.176547	0.289846	0.31	0.172	1	0	0	CHST11	Nosig
0.207242	0.289779	0.103	0.034	1	0	0	NKAPD1	Nosig
0.276497	0.289696	0.448	0.31	1	0	0	LUC7L3	Nosig
0.126469	0.289669	0.862	0.862	1	0	0	EEF2	Nosig
0.266799	0.289157	0.483	0.345	1	0	0	MYCBP2	Nosig
0.202836	0.289023	0.379	0.259	1	0	0	RALY	Nosig
0.76695	0.28854	0.103	0.086	1	0	0	ERVK3-1	Nosig
0.26489	0.288384	0.241	0.138	1	0	0	TIA1	Nosig
0.560431	0.288169	0.103	0.069	1	0	0	PLEKHB1	Nosig
0.151979	0.288006	0.276	0.138	1	0	0	SLMAP	Nosig
0.344236	0.287805	0.31	0.241	1	0	0	RAB5C	Nosig
0.277179	0.287617	0.138	0.069	1	0	0	MBNL3	Nosig
0.175325	0.287465	0.138	0.052	1	0	0	RNF130	Nosig
0.219657	0.28733	0.172	0.086	1	0	0	SPNS3	Nosig
0.597243	0.287193	0.138	0.103	1	0	0	ARMCX3	Nosig
0.317411	0.28718	0.655	0.638	1	0	0	ELOB	Nosig
0.242151	0.287062	0.241	0.138	1	0	0	RAPGEF6	Nosig
0.199314	0.286992	0.103	0.034	1	0	0	TRIM25	Nosig
0.307984	0.286573	0.241	0.155	1	0	0	PPP6R1	Nosig
0.175325	0.285782	0.138	0.052	1	0	0	RRAS2	Nosig
0.296191	0.285687	0.897	0.948	1	0	0	COX4I1	Nosig
0.351021	0.285612	0.103	0.052	1	0	0	RBMX2	Nosig
0.340536	0.285459	0.103	0.052	1	0	0	DNTTIP1	Nosig
0.442833	0.285382	0.379	0.31	1	0	0	SCAF11	Nosig
0.387263	0.285361	0.31	0.241	1	0	0	TMEM204	Nosig
0.386787	0.285147	0.172	0.103	1	0	0	TBC1D22A	Nosig
0.19161	0.28507	0.103	0.034	1	0	0	ALG1	Nosig
0.372598	0.284918	0.103	0.052	1	0	0	TRIM37	Nosig
0.209786	0.284848	0.207	0.103	1	0	0	CAPN1	Nosig
0.169324	0.284802	0.138	0.052	1	0	0	GATD3B	Nosig
0.340536	0.284486	0.103	0.052	1	0	0	MT1E	Nosig
0.327342	0.284329	0.241	0.155	1	0	0	UVRAG	Nosig
0.0802589	0.284072	0.103	0.017	1	0	0	TOE1	Nosig
0.285198	0.283803	0.138	0.069	1	0	0	COPS8	Nosig
0.247703	0.283733	0.241	0.138	1	0	0	FAM102A	Nosig
0.207242	0.283611	0.103	0.034	1	0	0	FARS2	Nosig
0.626724	0.282828	0.172	0.138	1	0	0	PIM1	Nosig
0.15003	0.282681	0.345	0.19	1	0	0	BUD23	Nosig
0.0137478	0.282181	0.103	0	1	0	0	PSAT1	SigUp
0.41778	0.281521	0.448	0.345	1	0	0	CCT4	Nosig
0.199314	0.281209	0.103	0.034	1	0	0	TADA2A	Nosig
0.52068	0.28105	0.241	0.19	1	0	0	SNHG16	Nosig
0.251732	0.281032	0.172	0.086	1	0	0	SNHG15	Nosig
0.394349	0.280772	0.138	0.086	1	0	0	ZFAND2B	Nosig
0.623912	0.280719	0.31	0.276	1	0	0	HMGB2	Nosig
0.146663	0.28064	0.345	0.19	1	0	0	FRYL	Nosig
0.466332	0.280479	0.172	0.121	1	0	0	SLC25A39	Nosig
0.2056	0.28038	0.897	0.897	1	0	0	RPL36A	Nosig
0.44333	0.280072	0.138	0.086	1	0	0	SLC25A32	Nosig
0.150017	0.279963	0.172	0.069	1	0	0	OSBP	Nosig
0.13038	0.279948	0.207	0.086	1	0	0	EXOSC1	Nosig
0.199314	0.279865	0.103	0.034	1	0	0	NOMO2	Nosig
0.309515	0.279741	0.207	0.121	1	0	0	HCG18	Nosig
0.355347	0.279565	0.345	0.259	1	0	0	G3BP2	Nosig
0.520255	0.279311	0.207	0.155	1	0	0	GIMAP6	Nosig
0.833777	0.278963	0.207	0.207	1	0	0	THUMPD3-AS1	Nosig
0.475573	0.27894	0.172	0.121	1	0	0	PRPF38A	Nosig
0.560431	0.278674	0.103	0.069	1	0	0	EDEM2	Nosig
0.372598	0.278591	0.103	0.052	1	0	0	UBP1	Nosig
0.272392	0.278283	0.31	0.207	1	0	0	JAKMIP2	Nosig
0.637051	0.278261	0.172	0.138	1	0	0	ETNK1	Nosig
0.175272	0.278194	0.345	0.19	1	0	0	USP33	Nosig
0.199314	0.278148	0.103	0.034	1	0	0	TIMM9	Nosig
0.96603	0.278002	0.103	0.103	1	0	0	ANKLE2	Nosig
0.236518	0.277548	0.345	0.224	1	0	0	GLCCI1	Nosig
0.242151	0.276924	0.241	0.138	1	0	0	MED1	Nosig
0.443363	0.276826	0.448	0.379	1	0	0	CTSD	Nosig
0.322072	0.276721	0.172	0.103	1	0	0	RHBDD2	Nosig
0.215296	0.27631	0.207	0.103	1	0	0	FBXW7	Nosig
0.19161	0.276272	0.103	0.034	1	0	0	NPDC1	Nosig
0.231425	0.27615	0.276	0.155	1	0	0	GATAD2B	Nosig
0.494353	0.276116	0.172	0.121	1	0	0	LSM4	Nosig
0.0832752	0.27582	0.138	0.034	1	0	0	ZNF718	Nosig
0.573358	0.2758	0.103	0.069	1	0	0	CENPK	Nosig
0.666888	0.275758	0.276	0.241	1	0	0	PHIP	Nosig
0.361709	0.275657	0.103	0.052	1	0	0	LGALS8	Nosig
0.175325	0.275632	0.138	0.052	1	0	0	NFYC	Nosig
0.730228	0.275551	0.172	0.155	1	0	0	GNPTAB	Nosig
0.353397	0.275454	0.379	0.293	1	0	0	XRN1	Nosig
0.203654	0.275148	0.759	0.69	1	0	0	MT-ND1	Nosig
0.318828	0.275091	0.138	0.069	1	0	0	GRIPAP1	Nosig
0.169324	0.274821	0.138	0.052	1	0	0	MHENCR	Nosig
0.353494	0.274787	0.172	0.103	1	0	0	PDE4DIP	Nosig
0.463856	0.27467	0.138	0.086	1	0	0	COMMD4	Nosig
0.441984	0.274603	0.345	0.293	1	0	0	MICOS13	Nosig
0.323543	0.274053	0.207	0.121	1	0	0	CD244	Nosig
0.103222	0.273615	0.414	0.241	1	0	0	MRPS21	Nosig
0.0264534	0.27344	1	1	1	0	0	RPL12	SigUp
0.0816036	0.273429	0.724	0.672	1	0	0	ALDOA	Nosig
0.412971	0.273414	0.172	0.103	1	0	0	ZMYM1	Nosig
0.285198	0.273003	0.138	0.069	1	0	0	LIG1	Nosig
0.302655	0.272759	0.207	0.121	1	0	0	ITPR2	Nosig
0.353494	0.272641	0.172	0.103	1	0	0	GATAD1	Nosig
0.712714	0.27218	0.103	0.086	1	0	0	XPOT	Nosig
0.231954	0.271953	0.345	0.224	1	0	0	SLIRP	Nosig
0.617479	0.271926	0.379	0.345	1	0	0	BTG2	Nosig
0.366599	0.270939	0.138	0.086	1	0	0	WDR70	Nosig
0.986689	0.270819	0.276	0.31	1	0	0	DPP7	Nosig
0.337548	0.270737	0.172	0.103	1	0	0	TRADD	Nosig
0.199314	0.270673	0.103	0.034	1	0	0	MTHFD2	Nosig
0.226626	0.270385	0.207	0.103	1	0	0	DDRGK1	Nosig
0.238845	0.270318	0.379	0.241	1	0	0	ABLIM1	Nosig
0.253388	0.270304	0.31	0.19	1	0	0	MRPL34	Nosig
0.285198	0.270129	0.138	0.069	1	0	0	TRAPPC8	Nosig
0.383689	0.270114	0.103	0.052	1	0	0	WDR61	Nosig
0.782549	0.269945	0.345	0.379	1	0	0	URI1	Nosig
0.199314	0.269941	0.103	0.034	1	0	0	FRS2	Nosig
0.394979	0.269691	0.103	0.052	1	0	0	MYLIP	Nosig
0.181484	0.269521	0.138	0.052	1	0	0	CPNE8	Nosig
0.523251	0.269375	0.172	0.121	1	0	0	URGCP	Nosig
0.301701	0.269326	0.138	0.069	1	0	0	GDAP2	Nosig
0.175325	0.269271	0.138	0.052	1	0	0	H2AFX	Nosig
0.468556	0.269187	0.207	0.138	1	0	0	MTG1	Nosig
0.293372	0.269019	0.138	0.069	1	0	0	EDC4	Nosig
0.175325	0.26876	0.138	0.052	1	0	0	AGAP1	Nosig
0.181484	0.268735	0.138	0.052	1	0	0	GPATCH2L	Nosig
0.453528	0.26871	0.138	0.086	1	0	0	SH2B1	Nosig
0.221438	0.268684	0.276	0.155	1	0	0	BTN3A1	Nosig
0.384953	0.26856	0.138	0.086	1	0	0	EIF2B2	Nosig
0.244518	0.268487	0.276	0.172	1	0	0	AMZ2	Nosig
0.199314	0.268386	0.103	0.034	1	0	0	KDM6B	Nosig
0.072049	0.268356	0.103	0.017	1	0	0	ATG7	Nosig
0.675514	0.268014	0.345	0.328	1	0	0	STAG1	Nosig
0.258431	0.267688	0.966	0.931	1	0	0	EEF1B2	Nosig
0.405768	0.267613	0.31	0.224	1	0	0	UBE2S	Nosig
0.0802589	0.267455	0.103	0.017	1	0	0	MCFD2	Nosig
0.423333	0.267391	0.138	0.086	1	0	0	ODF2	Nosig
0.187801	0.267325	0.138	0.052	1	0	0	ZNF33B	Nosig
0.413645	0.267048	0.345	0.276	1	0	0	CTNNB1	Nosig
0.0461085	0.267003	1	1	1	0	0	RPS13	SigUp
0.0802589	0.266939	0.103	0.017	1	0	0	RDH13	Nosig
0.533073	0.266866	0.172	0.121	1	0	0	BBS9	Nosig
0.401476	0.26675	0.241	0.172	1	0	0	AASDHPPT	Nosig
0.441605	0.266741	0.241	0.19	1	0	0	ADIPOR1	Nosig
0.354354	0.266693	0.241	0.155	1	0	0	AP2B1	Nosig
0.457191	0.266193	0.172	0.121	1	0	0	CYB5A	Nosig
0.461107	0.266071	0.31	0.224	1	0	0	CTCF	Nosig
0.232116	0.265955	0.172	0.086	1	0	0	POLR3K	Nosig
0.299932	0.265697	0.276	0.172	1	0	0	IER3IP1	Nosig
0.664396	0.265203	0.31	0.31	1	0	0	BRD7	Nosig
0.175325	0.265144	0.138	0.052	1	0	0	SETD3	Nosig
0.295526	0.265138	0.414	0.31	1	0	0	DYNC1H1	Nosig
0.505914	0.265017	0.69	0.655	1	0	0	MT-ND2	Nosig
0.20092	0.264853	0.138	0.052	1	0	0	CC2D1B	Nosig
0.244871	0.264699	0.448	0.293	1	0	0	RSL1D1	Nosig
0.565121	0.264363	0.793	0.759	1	0	0	EIF3K	Nosig
0.159902	0.26434	0.172	0.069	1	0	0	CLIP1	Nosig
0.351021	0.264099	0.103	0.052	1	0	0	UBA5	Nosig
0.19161	0.263857	0.103	0.034	1	0	0	FBXL16	Nosig
0.26033	0.263811	0.276	0.172	1	0	0	TNKS2	Nosig
0.0832752	0.263404	0.138	0.034	1	0	0	TBP	Nosig
0.361709	0.263401	0.103	0.052	1	0	0	ZNF675	Nosig
0.361709	0.263325	0.103	0.052	1	0	0	ZNHIT2	Nosig
0.257778	0.262969	0.276	0.155	1	0	0	PDCD6	Nosig
0.149667	0.2622	0.966	0.948	1	0	0	RPL22	Nosig
0.318074	0.262006	0.276	0.172	1	0	0	AIMP1	Nosig
0.0760636	0.261936	0.103	0.017	1	0	0	GGA3	Nosig
0.563844	0.26192	0.138	0.103	1	0	0	ATG4B	Nosig
0.207242	0.261891	0.103	0.034	1	0	0	ZNF43	Nosig
0.575371	0.261611	0.345	0.293	1	0	0	EVI2B	Nosig
0.215296	0.261386	0.207	0.103	1	0	0	DYM	Nosig
0.226626	0.261167	0.207	0.103	1	0	0	STN1	Nosig
0.285198	0.260932	0.138	0.069	1	0	0	DUSP12	Nosig
0.645721	0.26087	0.552	0.707	1	0	0	IRF1	Nosig
0.301701	0.260814	0.138	0.069	1	0	0	C9orf72	Nosig
0.342474	0.260732	0.31	0.224	1	0	0	ZBTB1	Nosig
0.631514	0.260621	0.138	0.103	1	0	0	PDZD8	Nosig
0.619998	0.260557	0.138	0.103	1	0	0	HARS	Nosig
0.451462	0.260213	0.207	0.138	1	0	0	THAP7	Nosig
0.413536	0.259723	0.138	0.086	1	0	0	MAD2L1	Nosig
0.226626	0.259699	0.207	0.103	1	0	0	CDC5L	Nosig
0.153911	0.259637	0.379	0.241	1	0	0	ELMO1	Nosig
0.778378	0.259545	0.345	0.345	1	0	0	SRPRA	Nosig
0.351021	0.259423	0.103	0.052	1	0	0	THUMPD2	Nosig
0.370599	0.25927	0.345	0.276	1	0	0	TBRG1	Nosig
0.743312	0.259179	0.138	0.121	1	0	0	PRKRIP1	Nosig
0.165026	0.258764	0.172	0.069	1	0	0	TSC22D2	Nosig
0.199314	0.258702	0.103	0.034	1	0	0	CEP250	Nosig
0.215396	0.258384	0.103	0.034	1	0	0	POLR3F	Nosig
0.251732	0.258291	0.172	0.086	1	0	0	CARD19	Nosig
0.403874	0.258076	0.138	0.086	1	0	0	PXK	Nosig
0.269877	0.257758	0.207	0.121	1	0	0	IPCEF1	Nosig
0.285198	0.257732	0.138	0.069	1	0	0	HIBCH	Nosig
0.608573	0.257668	0.138	0.103	1	0	0	TRIM13	Nosig
0.643122	0.257656	0.138	0.103	1	0	0	TRIO	Nosig
0.251732	0.257596	0.172	0.086	1	0	0	INO80C	Nosig
0.404128	0.257571	0.172	0.103	1	0	0	NSUN5	Nosig
0.413536	0.257565	0.138	0.086	1	0	0	CCDC22	Nosig
0.310186	0.257537	0.138	0.069	1	0	0	BCAP29	Nosig
0.336579	0.257484	0.138	0.069	1	0	0	AK6	Nosig
0.207242	0.257436	0.103	0.034	1	0	0	PRKCD	Nosig
0.215396	0.257226	0.103	0.034	1	0	0	GGT7	Nosig
0.648918	0.257217	0.207	0.19	1	0	0	TRPC4AP	Nosig
0.336512	0.257196	0.31	0.224	1	0	0	MMP24OS	Nosig
0.207242	0.257031	0.103	0.034	1	0	0	CASP2	Nosig
0.169324	0.256976	0.138	0.052	1	0	0	MRPL20-AS1	Nosig
0.54209	0.256933	0.138	0.103	1	0	0	DCP1A	Nosig
0.361709	0.256912	0.103	0.052	1	0	0	ZNF700	Nosig
0.23853	0.256668	0.172	0.086	1	0	0	ZNF33A	Nosig
0.394491	0.256646	0.207	0.138	1	0	0	AGGF1	Nosig
0.233645	0.256566	0.31	0.19	1	0	0	PSMA3	Nosig
0.207242	0.256523	0.103	0.034	1	0	0	BIN3	Nosig
0.910309	0.256452	0.138	0.138	1	0	0	CRTAP	Nosig
0.361709	0.256345	0.103	0.052	1	0	0	EIF2B4	Nosig
0.660415	0.256153	0.345	0.293	1	0	0	TPST2	Nosig
0.654816	0.255695	0.138	0.103	1	0	0	GK5	Nosig
0.23853	0.25567	0.172	0.086	1	0	0	SPRTN	Nosig
0.0908374	0.255629	0.138	0.034	1	0	0	SUDS3	Nosig
0.158405	0.255597	0.69	0.534	1	0	0	TRBC2	Nosig
0.310186	0.255319	0.138	0.069	1	0	0	RABL3	Nosig
0.413536	0.25525	0.138	0.086	1	0	0	C6orf120	Nosig
0.576208	0.255198	0.172	0.138	1	0	0	CRELD1	Nosig
0.183846	0.255043	0.414	0.259	1	0	0	REL	Nosig
0.448151	0.254855	0.172	0.121	1	0	0	RNF220	Nosig
0.338595	0.2548	0.448	0.362	1	0	0	ATP6V1F	Nosig
0.293372	0.254664	0.138	0.069	1	0	0	USP45	Nosig
0.664939	0.254603	0.207	0.172	1	0	0	ATP5MC1	Nosig
0.25852	0.254587	0.172	0.086	1	0	0	ELP4	Nosig
0.37637	0.254584	0.379	0.293	1	0	0	RWDD1	Nosig
0.330253	0.254576	0.103	0.052	1	0	0	LACTB	Nosig
0.250589	0.254503	0.345	0.224	1	0	0	CDK11A	Nosig
0.361709	0.254194	0.103	0.052	1	0	0	ZNF586	Nosig
0.418356	0.254018	0.207	0.138	1	0	0	NSMCE1	Nosig
0.459113	0.254016	0.621	0.586	1	0	0	TRAF3IP3	Nosig
0.245068	0.253938	0.172	0.086	1	0	0	C19orf12	Nosig
0.688332	0.25391	0.172	0.155	1	0	0	GMCL1	Nosig
0.547647	0.253629	0.103	0.069	1	0	0	NAA60	Nosig
0.44333	0.253616	0.138	0.086	1	0	0	DDX60L	Nosig
0.686113	0.253346	0.069	0.103	1	0	0	LAS1L	Nosig
0.350205	0.253082	0.276	0.19	1	0	0	KIAA1109	Nosig
0.655286	0.253008	0.207	0.172	1	0	0	PTTG1	Nosig
0.699512	0.252826	0.483	0.5	1	0	0	ATP5MD	Nosig
0.0760636	0.252818	0.103	0.017	1	0	0	SIRT5	Nosig
0.19161	0.2527	0.103	0.034	1	0	0	TAB3	Nosig
0.353494	0.252617	0.172	0.103	1	0	0	DHX9	Nosig
0.608573	0.252269	0.138	0.103	1	0	0	FBXO33	Nosig
0.19161	0.251886	0.103	0.034	1	0	0	TARBP2	Nosig
0.178912	0.251414	0.759	0.69	1	0	0	SEPTIN7	Nosig
0.224194	0.251334	0.31	0.19	1	0	0	FBXL5	Nosig
0.199074	0.251239	0.207	0.103	1	0	0	ZMYM4	Nosig
0.778949	0.250985	0.138	0.121	1	0	0	TMEM161B-AS1	Nosig
0.301701	0.250969	0.138	0.069	1	0	0	KIFAP3	Nosig
0.279661	0.250787	0.31	0.19	1	0	0	PPWD1	Nosig
0.361709	0.250759	0.103	0.052	1	0	0	TBC1D10B	Nosig
0.353034	0.250374	0.379	0.259	1	0	0	RAB14	Nosig
0.199314	0.250238	0.103	0.034	1	0	0	SLC30A9	Nosig
0.151391	0.250177	0.207	0.086	1	0	0	OASL	Nosig
0.383689	0.249997	0.103	0.052	1	0	0	HEG1	Nosig
0.0799017	0.249931	0.172	0.052	1	0	0	SVBP	Nosig
0.187801	0.249809	0.138	0.052	1	0	0	NUP50	Nosig
0.175642	0.2498	0.172	0.069	1	0	0	SNHG14	Nosig
0.310186	0.249623	0.138	0.069	1	0	0	CLASP2	Nosig
0.0802589	0.249352	0.103	0.017	1	0	0	TXNDC11	Nosig
0.95511	0.248695	0.345	0.414	1	0	0	CAST	Nosig
0.310776	0.248368	0.31	0.207	1	0	0	NFE2L2	Nosig
0.345462	0.248288	0.172	0.103	1	0	0	ZNF720	Nosig
0.301701	0.248101	0.138	0.069	1	0	0	TPRA1	Nosig
0.433265	0.248016	0.138	0.086	1	0	0	AK2	Nosig
0.369908	0.247837	0.172	0.103	1	0	0	FBXO44	Nosig
0.82731	0.247835	0.138	0.172	1	0	0	SMU1	Nosig
0.226023	0.247654	0.241	0.138	1	0	0	TMEM109	Nosig
0.993204	0.247648	0.103	0.103	1	0	0	MRPL19	Nosig
0.181138	0.24728	0.172	0.069	1	0	0	ANGEL2	Nosig
0.181484	0.247252	0.138	0.052	1	0	0	RMDN1	Nosig
0.361709	0.247172	0.103	0.052	1	0	0	TACC3	Nosig
0.207242	0.2471	0.103	0.034	1	0	0	RPRD1B	Nosig
0.394349	0.247051	0.138	0.086	1	0	0	TWF1	Nosig
0.351021	0.246902	0.103	0.052	1	0	0	NOTCH2NLC	Nosig
0.586157	0.246676	0.172	0.138	1	0	0	TASOR2	Nosig
0.280459	0.24654	0.345	0.224	1	0	0	BIN1	Nosig
0.226626	0.246494	0.207	0.103	1	0	0	NUBP2	Nosig
0.698699	0.24644	0.517	0.517	1	0	0	TAGLN2	Nosig
0.19161	0.246232	0.103	0.034	1	0	0	FADS1	Nosig
0.170272	0.246196	0.172	0.069	1	0	0	PIKFYVE	Nosig
0.0760636	0.24614	0.103	0.017	1	0	0	NMD3	Nosig
0.285198	0.246136	0.138	0.069	1	0	0	SCCPDH	Nosig
0.293372	0.246128	0.138	0.069	1	0	0	DNAJC16	Nosig
0.552914	0.24608	0.138	0.103	1	0	0	AGPS	Nosig
0.552914	0.246072	0.138	0.103	1	0	0	CDC16	Nosig
0.709446	0.245633	0.345	0.276	1	0	0	DNAJC21	Nosig
0.383689	0.24562	0.103	0.052	1	0	0	RNF20	Nosig
0.236536	0.24501	0.276	0.155	1	0	0	INO80D	Nosig
0.333966	0.244995	0.241	0.155	1	0	0	PDAP1	Nosig
0.463856	0.244978	0.138	0.086	1	0	0	CALCOCO1	Nosig
0.874687	0.244746	0.138	0.138	1	0	0	XPO4	Nosig
0.925353	0.244738	0.103	0.103	1	0	0	RNF138	Nosig
0.0908374	0.244677	0.138	0.034	1	0	0	C16orf91	Nosig
0.280459	0.244641	0.345	0.224	1	0	0	OTUD6B-AS1	Nosig
0.361709	0.243872	0.103	0.052	1	0	0	VAMP3	Nosig
0.138496	0.243761	0.207	0.086	1	0	0	CDC37L1	Nosig
0.386787	0.243572	0.172	0.103	1	0	0	TMEM175	Nosig
0.372598	0.243397	0.103	0.052	1	0	0	SVIL	Nosig
0.379937	0.243328	0.241	0.172	1	0	0	GSTO1	Nosig
0.903835	0.243285	0.276	0.328	1	0	0	ZC3H15	Nosig
0.1549	0.243203	0.172	0.069	1	0	0	AQR	Nosig
0.215296	0.243174	0.207	0.103	1	0	0	PARP10	Nosig
0.122072	0.243149	0.241	0.103	1	0	0	SBF1	Nosig
0.426658	0.242852	0.241	0.19	1	0	0	PCGF5	Nosig
0.209786	0.24285	0.207	0.103	1	0	0	CNIH4	Nosig
0.351021	0.242737	0.103	0.052	1	0	0	ZNF780B	Nosig
0.223778	0.242689	0.103	0.034	1	0	0	AC245407.2	Nosig
0.286936	0.242551	0.172	0.086	1	0	0	SBF2	Nosig
0.484901	0.242372	0.138	0.086	1	0	0	HK1	Nosig
0.0622015	0.242023	0.276	0.103	1	0	0	AC118549.1	Nosig
0.457191	0.241895	0.172	0.121	1	0	0	PBDC1	Nosig
0.475573	0.241858	0.172	0.121	1	0	0	SEL1L3	Nosig
0.645691	0.241827	0.207	0.172	1	0	0	NUP98	Nosig
0.274665	0.241762	0.552	0.431	1	0	0	TERF2IP	Nosig
0.699367	0.241511	0.103	0.086	1	0	0	HSH2D	Nosig
0.247703	0.241277	0.241	0.138	1	0	0	IDH3B	Nosig
0.2065	0.241237	0.379	0.224	1	0	0	EIF3I	Nosig
0.390039	0.240816	0.241	0.155	1	0	0	SYTL2	Nosig
0.547647	0.240735	0.103	0.069	1	0	0	MGST2	Nosig
0.433265	0.240728	0.138	0.086	1	0	0	ZCCHC17	Nosig
0.541426	0.24025	0.379	0.328	1	0	0	TOX	Nosig
0.390039	0.240034	0.241	0.155	1	0	0	COA4	Nosig
0.0655745	0.240002	1	1	1	0	0	RPS23	Nosig
0.696652	0.239926	0.241	0.241	1	0	0	PRMT2	Nosig
0.181484	0.239689	0.138	0.052	1	0	0	FAM192A	Nosig
0.270798	0.239574	0.241	0.138	1	0	0	ZNF655	Nosig
0.547647	0.239267	0.103	0.069	1	0	0	AC053513.1	Nosig
0.542987	0.239229	0.172	0.121	1	0	0	ATP6V1B2	Nosig
0.199314	0.239101	0.103	0.034	1	0	0	TMEM173	Nosig
0.199314	0.238853	0.103	0.034	1	0	0	AC127521.1	Nosig
0.0802589	0.238826	0.103	0.017	1	0	0	MAPK6	Nosig
0.207242	0.238427	0.103	0.034	1	0	0	PKD2L2	Nosig
0.238931	0.238413	0.414	0.276	1	0	0	DNAJC8	Nosig
0.396484	0.238389	0.414	0.293	1	0	0	OSTF1	Nosig
0.251732	0.23838	0.172	0.086	1	0	0	ZNF75D	Nosig
0.351021	0.238224	0.103	0.052	1	0	0	IDUA	Nosig
0.403874	0.238015	0.138	0.086	1	0	0	MRPS25	Nosig
0.475573	0.237936	0.172	0.121	1	0	0	MTMR14	Nosig
0.712714	0.237889	0.103	0.086	1	0	0	PRR7	Nosig
0.523251	0.237679	0.172	0.121	1	0	0	GADD45B	Nosig
0.796048	0.237673	0.517	0.448	1	0	0	XBP1	Nosig
0.351021	0.23766	0.103	0.052	1	0	0	TM7SF3	Nosig
0.361709	0.237649	0.103	0.052	1	0	0	SPATA5	Nosig
0.272475	0.237611	0.172	0.086	1	0	0	RUFY1	Nosig
0.474914	0.237062	0.31	0.259	1	0	0	SH3BP1	Nosig
0.310186	0.237059	0.138	0.069	1	0	0	ZHX1	Nosig
0.170272	0.23654	0.172	0.069	1	0	0	MAPK8	Nosig
0.598618	0.235818	0.207	0.172	1	0	0	ZFAND3	Nosig
0.226392	0.235683	0.276	0.155	1	0	0	APIP	Nosig
0.416233	0.235549	0.241	0.172	1	0	0	OGDH	Nosig
0.361709	0.235304	0.103	0.052	1	0	0	WDR53	Nosig
0.207242	0.235148	0.103	0.034	1	0	0	PAFAH1B2	Nosig
0.573358	0.234752	0.103	0.069	1	0	0	PGPEP1	Nosig
0.44333	0.23475	0.138	0.086	1	0	0	ACOX1	Nosig
0.361709	0.23458	0.103	0.052	1	0	0	PIGX	Nosig
0.619998	0.234504	0.138	0.103	1	0	0	THAP1	Nosig
0.351021	0.234164	0.103	0.052	1	0	0	ZNF592	Nosig
0.394979	0.234129	0.103	0.052	1	0	0	ATPSCKMT	Nosig
0.361709	0.233756	0.103	0.052	1	0	0	RABGGTA	Nosig
0.199314	0.23374	0.103	0.034	1	0	0	PIDD1	Nosig
0.361709	0.233355	0.103	0.052	1	0	0	HGSNAT	Nosig
0.2249	0.233277	0.655	0.534	1	0	0	SF1	Nosig
0.361709	0.232998	0.103	0.052	1	0	0	AP1S2	Nosig
0.614403	0.232926	0.276	0.224	1	0	0	GPATCH8	Nosig
0.631514	0.232859	0.138	0.103	1	0	0	PWP1	Nosig
0.36472	0.232674	0.966	0.793	1	0	0	GNAS	Nosig
0.207242	0.232583	0.103	0.034	1	0	0	TNFRSF14-AS1	Nosig
0.833445	0.232545	0.345	0.362	1	0	0	PTPN22	Nosig
0.537327	0.23236	0.241	0.19	1	0	0	UBR2	Nosig
0.181484	0.232289	0.138	0.052	1	0	0	LDAH	Nosig
0.245068	0.232002	0.172	0.086	1	0	0	ATP6V1H	Nosig
0.23853	0.231844	0.172	0.086	1	0	0	PRKAA1	Nosig
0.542525	0.231816	0.414	0.362	1	0	0	S1PR1	Nosig
0.959484	0.231672	0.586	0.655	1	0	0	IER2	Nosig
0.607908	0.231567	0.207	0.172	1	0	0	ORMDL3	Nosig
0.215296	0.231561	0.207	0.103	1	0	0	AKAP7	Nosig
0.361709	0.231095	0.103	0.052	1	0	0	CSTF3	Nosig
0.295896	0.230981	0.207	0.121	1	0	0	PPP2R2B	Nosig
0.379654	0.230765	0.31	0.224	1	0	0	DUS1L	Nosig
0.0832752	0.230644	0.138	0.034	1	0	0	POLH	Nosig
0.361709	0.230465	0.103	0.052	1	0	0	IKBKG	Nosig
0.574877	0.230404	0.138	0.103	1	0	0	NUP133	Nosig
0.472381	0.230354	0.241	0.19	1	0	0	MRPL4	Nosig
0.574877	0.230308	0.138	0.103	1	0	0	RUVBL2	Nosig
0.654816	0.229836	0.138	0.103	1	0	0	TMEM168	Nosig
0.696366	0.229776	0.207	0.19	1	0	0	OAT	Nosig
0.19161	0.22949	0.103	0.034	1	0	0	IPP	Nosig
0.31716	0.229376	0.345	0.241	1	0	0	FLI1	Nosig
0.0802589	0.229129	0.103	0.017	1	0	0	SIL1	Nosig
0.968506	0.229059	0.414	0.466	1	0	0	GIMAP1	Nosig
0.433265	0.228898	0.138	0.086	1	0	0	PITPNB	Nosig
0.655286	0.228862	0.207	0.172	1	0	0	CORO7	Nosig
0.265434	0.228817	0.172	0.086	1	0	0	GET4	Nosig
0.44333	0.228801	0.138	0.086	1	0	0	CRKL	Nosig
0.494353	0.228697	0.172	0.121	1	0	0	LETMD1	Nosig
0.409625	0.228693	0.276	0.207	1	0	0	DHX15	Nosig
0.413536	0.228539	0.138	0.086	1	0	0	ICE2	Nosig
0.215296	0.228528	0.207	0.103	1	0	0	GLOD4	Nosig
0.207242	0.228501	0.103	0.034	1	0	0	OSBPL2	Nosig
0.586425	0.228459	0.103	0.069	1	0	0	ZNF507	Nosig
0.560431	0.228281	0.103	0.069	1	0	0	TP53BP1	Nosig
0.351021	0.228142	0.103	0.052	1	0	0	VPS11	Nosig
0.35389	0.227869	0.517	0.431	1	0	0	SNRPG	Nosig
0.423333	0.227835	0.138	0.086	1	0	0	FLII	Nosig
0.369295	0.227712	0.586	0.466	1	0	0	EZR	Nosig
0.207242	0.227546	0.103	0.034	1	0	0	SLC39A10	Nosig
0.318828	0.227364	0.138	0.069	1	0	0	RGP1	Nosig
0.383689	0.227219	0.103	0.052	1	0	0	SPTY2D1	Nosig
0.510181	0.227094	0.103	0.069	1	0	0	RLIM	Nosig
0.215396	0.227056	0.103	0.034	1	0	0	AP005019.1	Nosig
0.743312	0.226788	0.138	0.121	1	0	0	ZNF92	Nosig
0.903827	0.226758	0.207	0.207	1	0	0	FCRL3	Nosig
0.372598	0.226531	0.103	0.052	1	0	0	NDUFV2-AS1	Nosig
0.0896264	0.226522	0.172	0.052	1	0	0	KIAA1191	Nosig
0.767014	0.226069	0.138	0.121	1	0	0	NSFL1C	Nosig
0.563844	0.225766	0.138	0.103	1	0	0	EXOC1	Nosig
0.181484	0.225601	0.138	0.052	1	0	0	RAB11FIP2	Nosig
0.207242	0.224991	0.103	0.034	1	0	0	PRXL2B	Nosig
0.194279	0.224938	0.138	0.052	1	0	0	GID8	Nosig
0.510181	0.224819	0.103	0.069	1	0	0	ETF1	Nosig
0.655286	0.22446	0.207	0.172	1	0	0	RNF44	Nosig
0.573102	0.224426	0.379	0.31	1	0	0	WNK1	Nosig
0.685154	0.224395	0.138	0.121	1	0	0	SCOC	Nosig
0.175325	0.22423	0.138	0.052	1	0	0	MAP3K7	Nosig
0.264682	0.224181	0.552	0.397	1	0	0	SRSF3	Nosig
0.783738	0.224181	0.172	0.155	1	0	0	CAMLG	Nosig
0.301701	0.224128	0.138	0.069	1	0	0	PPFIA1	Nosig
0.299297	0.224058	0.379	0.276	1	0	0	DCXR	Nosig
0.377486	0.22355	0.897	0.948	1	0	0	RPL4	Nosig
0.353494	0.223511	0.172	0.103	1	0	0	ZNF146	Nosig
0.502659	0.223504	0.207	0.155	1	0	0	SLC15A4	Nosig
0.361709	0.223304	0.103	0.052	1	0	0	ZDHHC13	Nosig
0.308132	0.223269	0.241	0.138	1	0	0	CLK3	Nosig
0.207242	0.223018	0.103	0.034	1	0	0	BCL2L13	Nosig
0.573358	0.222996	0.103	0.069	1	0	0	ATP13A3	Nosig
0.314638	0.22298	0.793	0.69	1	0	0	SRRM2	Nosig
0.242151	0.222966	0.241	0.138	1	0	0	VPS41	Nosig
0.433265	0.222912	0.138	0.086	1	0	0	GALNT6	Nosig
0.170272	0.222683	0.172	0.069	1	0	0	ZXDC	Nosig
0.361709	0.222431	0.103	0.052	1	0	0	ILVBL	Nosig
0.372598	0.222254	0.103	0.052	1	0	0	OTULIN	Nosig
0.394491	0.222163	0.207	0.138	1	0	0	KRI1	Nosig
0.361709	0.221849	0.103	0.052	1	0	0	ZNF749	Nosig
0.535008	0.221728	0.103	0.069	1	0	0	CHMP2B	Nosig
0.361321	0.221533	0.241	0.155	1	0	0	COIL	Nosig
0.654816	0.221063	0.138	0.103	1	0	0	N4BP2L1	Nosig
0.238476	0.220821	0.31	0.19	1	0	0	DCTN4	Nosig
0.207242	0.220808	0.103	0.034	1	0	0	NFE2L3	Nosig
0.454132	0.220453	0.31	0.241	1	0	0	PRDM1	Nosig
0.19161	0.220316	0.103	0.034	1	0	0	SLC36A4	Nosig
0.37147	0.220244	0.207	0.138	1	0	0	ZNRF2	Nosig
0.657918	0.220212	0.172	0.138	1	0	0	THAP12	Nosig
0.453528	0.220157	0.138	0.086	1	0	0	DHRS4	Nosig
0.207242	0.219957	0.103	0.034	1	0	0	PGS1	Nosig
0.372598	0.219763	0.103	0.052	1	0	0	PRAG1	Nosig
0.778949	0.219677	0.138	0.121	1	0	0	GAK	Nosig
0.378289	0.219616	0.172	0.103	1	0	0	BLOC1S5	Nosig
0.325957	0.219507	0.414	0.276	1	0	0	DEK	Nosig
0.72733	0.219343	0.276	0.276	1	0	0	PHF1	Nosig
0.207725	0.218877	0.138	0.052	1	0	0	LAP3	Nosig
0.124702	0.218722	0.931	0.948	1	0	0	RPL27	Nosig
0.0760636	0.218709	0.103	0.017	1	0	0	HDHD2	Nosig
0.466332	0.218701	0.172	0.121	1	0	0	HECTD4	Nosig
0.608284	0.218299	0.517	0.586	1	0	0	TBC1D10C	Nosig
0.318828	0.218179	0.138	0.069	1	0	0	PCBD1	Nosig
0.207242	0.218156	0.103	0.034	1	0	0	ENPP5	Nosig
0.835134	0.21776	0.207	0.19	1	0	0	PIM2	Nosig
0.401476	0.217703	0.241	0.172	1	0	0	EHD1	Nosig
0.378289	0.217599	0.172	0.103	1	0	0	CPQ	Nosig
0.361709	0.217531	0.103	0.052	1	0	0	TRMT61B	Nosig
0.547647	0.217441	0.103	0.069	1	0	0	CNR2	Nosig
0.207242	0.217412	0.103	0.034	1	0	0	QRSL1	Nosig
0.922227	0.217363	0.138	0.138	1	0	0	ERGIC1	Nosig
0.223778	0.217331	0.103	0.034	1	0	0	DROSHA	Nosig
0.286802	0.217156	0.379	0.241	1	0	0	SAT1	Nosig
0.714012	0.216974	0.207	0.172	1	0	0	NDUFA9	Nosig
0.39589	0.216694	0.276	0.207	1	0	0	AKT1	Nosig
0.337548	0.216594	0.172	0.103	1	0	0	SRPK1	Nosig
0.547647	0.216555	0.103	0.069	1	0	0	STK25	Nosig
0.226626	0.216218	0.207	0.103	1	0	0	LRMP	Nosig
0.207242	0.216125	0.103	0.034	1	0	0	ATP7A	Nosig
0.340277	0.216123	0.31	0.207	1	0	0	LYRM2	Nosig
0.808407	0.215953	0.103	0.086	1	0	0	RWDD3	Nosig
0.223778	0.215898	0.103	0.034	1	0	0	HMGA1P4	Nosig
0.511091	0.215804	0.379	0.345	1	0	0	METTL26	Nosig
0.336752	0.215775	0.69	0.603	1	0	0	SOD1	Nosig
0.207242	0.215476	0.103	0.034	1	0	0	CSTF1	Nosig
0.295484	0.215458	0.448	0.31	1	0	0	BCLAF1	Nosig
0.410457	0.215341	0.552	0.517	1	0	0	SERBP1	Nosig
0.259072	0.215234	0.241	0.138	1	0	0	LRPPRC	Nosig
0.316344	0.214928	0.759	0.759	1	0	0	GABARAP	Nosig
0.788447	0.214887	0.345	0.328	1	0	0	U2SURP	Nosig
0.144557	0.214831	0.241	0.103	1	0	0	QARS	Nosig
0.547647	0.214801	0.103	0.069	1	0	0	IFI35	Nosig
0.093102	0.214776	1	0.966	1	0	0	EEF1D	Nosig
0.542987	0.214625	0.172	0.121	1	0	0	MRPS10	Nosig
0.282493	0.214548	0.276	0.172	1	0	0	DR1	Nosig
0.207242	0.214355	0.103	0.034	1	0	0	LYRM4	Nosig
0.523251	0.214287	0.172	0.121	1	0	0	TMEM238	Nosig
0.383689	0.214246	0.103	0.052	1	0	0	NME4	Nosig
0.330709	0.213738	0.207	0.121	1	0	0	RPS6KB2	Nosig
0.44577	0.213569	0.448	0.362	1	0	0	TRAC	Nosig
0.331897	0.213443	0.655	0.586	1	0	0	SUMO2	Nosig
0.573358	0.213406	0.103	0.069	1	0	0	ZKSCAN1	Nosig
0.282882	0.212988	0.241	0.138	1	0	0	BABAM2	Nosig
0.309515	0.212759	0.207	0.121	1	0	0	CFAP20	Nosig
0.666888	0.212599	0.276	0.241	1	0	0	GNAI3	Nosig
0.494353	0.212571	0.172	0.121	1	0	0	RECQL	Nosig
0.199314	0.212314	0.103	0.034	1	0	0	PRIM1	Nosig
0.386787	0.211957	0.172	0.103	1	0	0	ELP6	Nosig
0.599628	0.21177	0.103	0.069	1	0	0	C17orf49	Nosig
0.337978	0.211537	0.207	0.121	1	0	0	TBCD	Nosig
0.898336	0.21145	0.103	0.103	1	0	0	RASSF7	Nosig
0.423333	0.211439	0.138	0.086	1	0	0	GFPT1	Nosig
0.170272	0.21094	0.172	0.069	1	0	0	ATF6	Nosig
0.453528	0.210842	0.138	0.086	1	0	0	NIPSNAP2	Nosig
0.778949	0.210796	0.138	0.121	1	0	0	PVT1	Nosig
0.207242	0.210277	0.103	0.034	1	0	0	NPC1	Nosig
0.619998	0.210245	0.138	0.103	1	0	0	POM121	Nosig
0.403874	0.209815	0.138	0.086	1	0	0	RC3H2	Nosig
0.72615	0.209517	0.103	0.086	1	0	0	AGFG2	Nosig
0.197813	0.209512	0.241	0.121	1	0	0	RASA1	Nosig
0.465253	0.209188	0.483	0.397	1	0	0	KTN1	Nosig
0.588819	0.208979	0.241	0.19	1	0	0	TRMT10C	Nosig
0.136918	0.208885	0.517	0.345	1	0	0	IL10RA	Nosig
0.952456	0.208781	0.103	0.103	1	0	0	COG6	Nosig
0.451462	0.208466	0.207	0.138	1	0	0	ZBP1	Nosig
0.49008	0.208318	0.276	0.207	1	0	0	ST3GAL1	Nosig
0.716149	0.20827	0.345	0.31	1	0	0	ZNF706	Nosig
0.478378	0.208209	0.241	0.172	1	0	0	B3GNT2	Nosig
0.343359	0.208183	0.276	0.172	1	0	0	BRWD1	Nosig
0.303826	0.208058	0.552	0.379	1	0	0	RASA2	Nosig
0.207242	0.207998	0.103	0.034	1	0	0	MIATNB	Nosig
0.199314	0.207772	0.103	0.034	1	0	0	INVS	Nosig
0.668453	0.207718	0.172	0.138	1	0	0	MTREX	Nosig
0.361709	0.207211	0.103	0.052	1	0	0	RHBDF2	Nosig
0.574877	0.207051	0.138	0.103	1	0	0	ALG3	Nosig
0.220909	0.207013	0.207	0.103	1	0	0	WDR26	Nosig
0.567368	0.206947	0.276	0.241	1	0	0	RAB1B	Nosig
0.547647	0.206919	0.103	0.069	1	0	0	ZNF564	Nosig
0.351021	0.206882	0.103	0.052	1	0	0	UHRF2	Nosig
0.372598	0.206813	0.103	0.052	1	0	0	PRMT7	Nosig
0.383689	0.206593	0.103	0.052	1	0	0	MPDU1	Nosig
0.94616	0.206553	1	1	1	0	0	FP236383.3	Nosig
0.372598	0.206522	0.103	0.052	1	0	0	GOLGA3	Nosig
0.310186	0.206516	0.138	0.069	1	0	0	EP300	Nosig
0.369908	0.206448	0.172	0.103	1	0	0	ITPA	Nosig
0.926492	0.206425	0.31	0.328	1	0	0	NDUFAF3	Nosig
0.08699	0.206251	0.138	0.034	1	0	0	MSH6	Nosig
0.272396	0.206151	0.31	0.207	1	0	0	MORC3	Nosig
0.105075	0.20614	1	0.983	1	0	0	RPL7A	Nosig
0.372598	0.206017	0.103	0.052	1	0	0	OTUD5	Nosig
0.463856	0.205994	0.138	0.086	1	0	0	ARHGAP27	Nosig
0.423929	0.205949	0.379	0.31	1	0	0	SMG1	Nosig
0.629919	0.205386	0.448	0.431	1	0	0	SELL	Nosig
0.355552	0.205312	0.655	0.586	1	0	0	GPX4	Nosig
0.560431	0.205279	0.103	0.069	1	0	0	PMPCA	Nosig
0.413536	0.205195	0.138	0.086	1	0	0	BACH1	Nosig
0.372598	0.20493	0.103	0.052	1	0	0	PDIA4	Nosig
0.646699	0.204127	0.517	0.483	1	0	0	IL16	Nosig
0.476866	0.204007	0.207	0.155	1	0	0	PITHD1	Nosig
0.369908	0.203866	0.172	0.103	1	0	0	SDHAF3	Nosig
0.199314	0.203694	0.103	0.034	1	0	0	C12orf76	Nosig
0.722549	0.203657	0.31	0.276	1	0	0	HLA-DQB1	Nosig
0.502659	0.203652	0.207	0.155	1	0	0	ZC3H6	Nosig
0.265434	0.203635	0.172	0.086	1	0	0	GRN	Nosig
0.403975	0.203578	0.276	0.19	1	0	0	PCMTD1	Nosig
0.535008	0.203441	0.103	0.069	1	0	0	HPS6	Nosig
0.910309	0.20338	0.138	0.138	1	0	0	MAPKAPK5-AS1	Nosig
0.372598	0.203312	0.103	0.052	1	0	0	FASTK	Nosig
0.276795	0.203164	0.241	0.138	1	0	0	JMJD6	Nosig
0.215396	0.203018	0.103	0.034	1	0	0	HIST1H3H	Nosig
0.573358	0.202708	0.103	0.069	1	0	0	RIOK1	Nosig
0.378289	0.202363	0.172	0.103	1	0	0	ARHGEF9	Nosig
0.50389	0.201986	0.172	0.121	1	0	0	ISY1	Nosig
0.416233	0.201899	0.241	0.172	1	0	0	CRYBG1	Nosig
0.454499	0.201828	0.241	0.172	1	0	0	ARID4A	Nosig
0.297823	0.201424	0.414	0.293	1	0	0	RAB11B	Nosig
0.289944	0.201391	0.517	0.448	1	0	0	RNPEPL1	Nosig
0.525766	0.201218	0.31	0.259	1	0	0	TMED10	Nosig
0.286936	0.20111	0.172	0.086	1	0	0	UQCC3	Nosig
0.096665	0.200942	1	1	1	0	0	RPL39	Nosig
0.783738	0.200863	0.172	0.155	1	0	0	OIP5-AS1	Nosig
0.605697	0.20067	0.345	0.293	1	0	0	ARID5B	Nosig
0.223778	0.200337	0.103	0.034	1	0	0	MCCC2	Nosig
0.494148	0.200232	0.276	0.224	1	0	0	TACC1	Nosig
0.475573	0.20009	0.172	0.121	1	0	0	ACYP2	Nosig
0.560431	0.199774	0.103	0.069	1	0	0	FRAT2	Nosig
0.339685	0.199743	0.448	0.345	1	0	0	SF3B6	Nosig
0.726514	0.199081	0.172	0.224	1	0	0	UPF2	Nosig
0.207793	0.19901	0.241	0.121	1	0	0	RERE	Nosig
0.202598	0.198648	0.966	0.931	1	0	0	RPL9	Nosig
0.435072	0.198426	0.621	0.534	1	0	0	LCP2	Nosig
0.383689	0.198235	0.103	0.052	1	0	0	SNX4	Nosig
0.443049	0.197698	0.207	0.138	1	0	0	RBM5	Nosig
0.175642	0.19763	0.172	0.069	1	0	0	IPO7	Nosig
0.157438	0.197538	0.31	0.172	1	0	0	ZMYND11	Nosig
0.286936	0.197482	0.172	0.086	1	0	0	TMEM43	Nosig
0.327626	0.196957	0.138	0.069	1	0	0	NBPF19	Nosig
0.383689	0.196907	0.103	0.052	1	0	0	CCR4	Nosig
0.586011	0.196545	0.138	0.103	1	0	0	C5orf24	Nosig
0.318828	0.19644	0.138	0.069	1	0	0	USB1	Nosig
0.336579	0.196376	0.138	0.069	1	0	0	MDM2	Nosig
0.762195	0.196202	0.172	0.155	1	0	0	SLA	Nosig
0.667394	0.196106	0.241	0.207	1	0	0	AKAP8L	Nosig
0.282882	0.196089	0.241	0.138	1	0	0	ZDHHC6	Nosig
0.301701	0.196034	0.138	0.069	1	0	0	TFCP2	Nosig
0.767014	0.196015	0.138	0.121	1	0	0	GAR1	Nosig
0.608573	0.195963	0.138	0.103	1	0	0	LSR	Nosig
0.310186	0.195778	0.138	0.069	1	0	0	XPR1	Nosig
0.69665	0.195724	0.138	0.121	1	0	0	OSER1	Nosig
0.361709	0.195432	0.103	0.052	1	0	0	EXOSC4	Nosig
0.176347	0.194297	0.862	0.759	1	0	0	MBNL1	Nosig
0.361709	0.194094	0.103	0.052	1	0	0	TNRC18	Nosig
0.330709	0.193983	0.207	0.121	1	0	0	MORF4L2	Nosig
0.478378	0.19398	0.241	0.172	1	0	0	SETD2	Nosig
0.207242	0.193921	0.103	0.034	1	0	0	LRCH1	Nosig
0.463856	0.193883	0.138	0.086	1	0	0	C16orf58	Nosig
0.827185	0.193429	0.138	0.121	1	0	0	BTBD1	Nosig
0.535008	0.193128	0.103	0.069	1	0	0	BROX	Nosig
0.435609	0.193042	0.862	0.879	1	0	0	MT-ATP8	Nosig
0.704094	0.192943	0.207	0.172	1	0	0	OXCT1	Nosig
0.318828	0.192876	0.138	0.069	1	0	0	TASP1	Nosig
0.383689	0.192689	0.103	0.052	1	0	0	PXYLP1	Nosig
0.327626	0.192238	0.138	0.069	1	0	0	NME6	Nosig
0.547647	0.192164	0.103	0.069	1	0	0	NDC1	Nosig
0.382437	0.192133	0.276	0.207	1	0	0	SURF4	Nosig
0.722077	0.192015	0.172	0.138	1	0	0	PHF20L1	Nosig
0.69665	0.191967	0.138	0.121	1	0	0	NUMA1	Nosig
0.790936	0.191592	0.138	0.121	1	0	0	SLC38A10	Nosig
0.794522	0.191483	0.103	0.086	1	0	0	ABCA5	Nosig
0.52068	0.191448	0.241	0.19	1	0	0	PLEKHF1	Nosig
0.308132	0.19135	0.241	0.138	1	0	0	TRANK1	Nosig
0.361709	0.191268	0.103	0.052	1	0	0	ZC3H12A	Nosig
0.223778	0.191222	0.103	0.034	1	0	0	RAP2A	Nosig
0.560431	0.191177	0.103	0.069	1	0	0	POU2F1	Nosig
0.443049	0.190945	0.207	0.138	1	0	0	ACSF3	Nosig
0.207242	0.190826	0.103	0.034	1	0	0	TXNRD2	Nosig
0.207242	0.190534	0.103	0.034	1	0	0	B3GALT4	Nosig
0.463856	0.190357	0.138	0.086	1	0	0	GFM1	Nosig
0.52917	0.190255	0.207	0.155	1	0	0	PRKX	Nosig
0.452875	0.190184	0.483	0.379	1	0	0	TECR	Nosig
0.25055	0.190166	0.207	0.103	1	0	0	MED17	Nosig
0.470876	0.190074	0.552	0.414	1	0	0	TCF25	Nosig
0.386787	0.189999	0.172	0.103	1	0	0	SUCO	Nosig
0.833777	0.189966	0.207	0.207	1	0	0	MOB1A	Nosig
0.383689	0.189946	0.103	0.052	1	0	0	DCTD	Nosig
0.336579	0.189829	0.138	0.069	1	0	0	ARFIP1	Nosig
0.215396	0.189432	0.103	0.034	1	0	0	ATP10A	Nosig
0.475573	0.189405	0.172	0.121	1	0	0	SLK	Nosig
0.72615	0.189232	0.103	0.086	1	0	0	AP3M1	Nosig
0.750155	0.189145	0.483	0.5	1	0	0	C9orf16	Nosig
0.404128	0.18909	0.172	0.103	1	0	0	SRA1	Nosig
0.383689	0.188986	0.103	0.052	1	0	0	TOB2	Nosig
0.223778	0.188553	0.103	0.034	1	0	0	RNF25	Nosig
0.44518	0.18852	0.276	0.207	1	0	0	CNIH1	Nosig
0.896045	0.188301	0.138	0.155	1	0	0	SPIDR	Nosig
0.484901	0.188161	0.138	0.086	1	0	0	XYLT1	Nosig
0.327626	0.188122	0.138	0.069	1	0	0	RFX7	Nosig
0.0984862	0.188119	1	1	1	0	0	RPS28	Nosig
0.215396	0.188116	0.103	0.034	1	0	0	NCOR2	Nosig
0.571404	0.188024	0.241	0.19	1	0	0	CHKB	Nosig
0.607908	0.187985	0.207	0.172	1	0	0	PLIN2	Nosig
0.170272	0.187892	0.172	0.069	1	0	0	PARP12	Nosig
0.744694	0.187884	0.552	0.552	1	0	0	ACTR3	Nosig
0.345348	0.187783	0.207	0.121	1	0	0	AGO4	Nosig
0.547647	0.187194	0.103	0.069	1	0	0	PASK	Nosig
0.910308	0.187105	0.138	0.138	1	0	0	CBWD5	Nosig
0.780702	0.187073	0.103	0.086	1	0	0	HTT	Nosig
0.354954	0.186986	0.138	0.069	1	0	0	NUP54	Nosig
0.361709	0.186794	0.103	0.052	1	0	0	CIAO3	Nosig
0.423333	0.186681	0.138	0.086	1	0	0	ZNF394	Nosig
0.608573	0.186623	0.138	0.103	1	0	0	PACSIN2	Nosig
0.345689	0.186577	0.138	0.069	1	0	0	SURF2	Nosig
0.547647	0.186209	0.103	0.069	1	0	0	CMTR2	Nosig
0.838292	0.186011	0.172	0.155	1	0	0	CYP51A1	Nosig
0.383689	0.185816	0.103	0.052	1	0	0	SYNJ1	Nosig
0.898336	0.185756	0.103	0.103	1	0	0	BLMH	Nosig
0.547647	0.18567	0.103	0.069	1	0	0	FUT8	Nosig
0.327626	0.185551	0.138	0.069	1	0	0	KLHDC3	Nosig
0.922227	0.185056	0.138	0.138	1	0	0	EXOSC10	Nosig
0.586425	0.184874	0.103	0.069	1	0	0	PDZD11	Nosig
0.95511	0.184825	0.379	0.397	1	0	0	C11orf58	Nosig
0.554237	0.184553	0.241	0.19	1	0	0	RNF181	Nosig
0.603179	0.184137	0.207	0.155	1	0	0	OSGEP	Nosig
0.318828	0.184005	0.138	0.069	1	0	0	ACAA2	Nosig
0.394979	0.183764	0.103	0.052	1	0	0	SYNC	Nosig
0.318828	0.183701	0.138	0.069	1	0	0	PUDP	Nosig
0.3954	0.183682	0.172	0.103	1	0	0	RNF145	Nosig
0.592536	0.183537	0.448	0.414	1	0	0	RNPS1	Nosig
0.903827	0.183465	0.207	0.207	1	0	0	CDK4	Nosig
0.207242	0.183416	0.103	0.034	1	0	0	SCAI	Nosig
0.820608	0.183258	0.448	0.517	1	0	0	TC2N	Nosig
0.560431	0.183246	0.103	0.069	1	0	0	SNX15	Nosig
0.606288	0.183178	0.172	0.138	1	0	0	C7orf50	Nosig
0.560431	0.182853	0.103	0.069	1	0	0	STX7	Nosig
0.394979	0.182544	0.103	0.052	1	0	0	CUL4B	Nosig
0.223778	0.182338	0.103	0.034	1	0	0	FAM98A	Nosig
0.44333	0.182196	0.138	0.086	1	0	0	LLGL2	Nosig
0.76695	0.181997	0.103	0.086	1	0	0	CAMK2G	Nosig
0.961812	0.181775	0.172	0.172	1	0	0	PTGER2	Nosig
0.624365	0.181712	0.241	0.19	1	0	0	TNFSF12	Nosig
0.194279	0.181688	0.138	0.052	1	0	0	PRPF4	Nosig
0.547647	0.181553	0.103	0.069	1	0	0	USP37	Nosig
0.836975	0.18148	0.241	0.328	1	0	0	ILF3	Nosig
0.773246	0.181199	1	1	1	0	0	RPL5	Nosig
0.684127	0.181115	0.276	0.241	1	0	0	DENR	Nosig
0.535008	0.181099	0.103	0.069	1	0	0	RNASEL	Nosig
0.364372	0.181083	0.552	0.431	1	0	0	MAT2B	Nosig
0.562789	0.18104	0.241	0.19	1	0	0	EIF5B	Nosig
0.86004	0.181024	0.414	0.414	1	0	0	GNB2	Nosig
0.72615	0.180967	0.103	0.086	1	0	0	GOLT1B	Nosig
0.547232	0.18087	0.207	0.155	1	0	0	PPIH	Nosig
0.324298	0.18054	0.759	0.672	1	0	0	MT-ND5	Nosig
0.456254	0.180335	0.621	0.552	1	0	0	UQCR10	Nosig
0.412635	0.180331	0.483	0.431	1	0	0	RBX1	Nosig
0.927309	0.180329	0.31	0.345	1	0	0	HIST1H1D	Nosig
0.538163	0.180284	0.207	0.155	1	0	0	GOPC	Nosig
0.337978	0.179951	0.207	0.121	1	0	0	HINT2	Nosig
0.511417	0.179929	0.207	0.155	1	0	0	CDS2	Nosig
0.301701	0.179875	0.138	0.069	1	0	0	GLRX	Nosig
0.434727	0.179836	0.207	0.138	1	0	0	YPEL5	Nosig
0.215396	0.179728	0.103	0.034	1	0	0	ANKRD46	Nosig
0.443049	0.179409	0.207	0.138	1	0	0	SUCLG1	Nosig
0.53585	0.179379	0.31	0.224	1	0	0	LRP10	Nosig
0.429855	0.179378	0.793	0.655	1	0	0	EVL	Nosig
0.194279	0.178995	0.138	0.052	1	0	0	KIAA0040	Nosig
0.719672	0.17892	0.172	0.155	1	0	0	PPP2R5E	Nosig
0.573358	0.178912	0.103	0.069	1	0	0	TSR1	Nosig
0.616469	0.17881	0.172	0.138	1	0	0	CCDC66	Nosig
0.368068	0.178669	0.207	0.121	1	0	0	IWS1	Nosig
0.187801	0.178494	0.138	0.052	1	0	0	ATL3	Nosig
0.443399	0.178284	0.345	0.259	1	0	0	SH2D2A	Nosig
0.802973	0.178143	0.138	0.121	1	0	0	TXLNG	Nosig
1	0.178101	0.138	0.138	1	0	0	AL390728.5	Nosig
0.606288	0.178009	0.172	0.138	1	0	0	RALGAPA1	Nosig
0.361709	0.177856	0.103	0.052	1	0	0	DPH7	Nosig
0.361709	0.177844	0.103	0.052	1	0	0	CCL28	Nosig
0.318828	0.177742	0.138	0.069	1	0	0	TSTA3	Nosig
0.586011	0.177621	0.138	0.103	1	0	0	EBPL	Nosig
0.344932	0.177301	0.448	0.345	1	0	0	CCT3	Nosig
0.207242	0.177202	0.103	0.034	1	0	0	SUN1	Nosig
0.608573	0.176996	0.138	0.103	1	0	0	WDR54	Nosig
0.513523	0.176821	0.172	0.121	1	0	0	CAMTA1	Nosig
0.301701	0.176803	0.138	0.069	1	0	0	HOOK2	Nosig
0.946113	0.176798	0.138	0.138	1	0	0	CDYL	Nosig
0.383689	0.176714	0.103	0.052	1	0	0	TIFA	Nosig
0.24441	0.176549	0.207	0.103	1	0	0	NDUFAF2	Nosig
0.301701	0.176515	0.138	0.069	1	0	0	SATB1-AS1	Nosig
0.383689	0.17651	0.103	0.052	1	0	0	DNASE1	Nosig
0.378289	0.176403	0.172	0.103	1	0	0	TP53RK	Nosig
0.704016	0.176345	0.241	0.207	1	0	0	RPS19BP1	Nosig
0.49932	0.176298	0.724	0.776	1	0	0	RHOA	Nosig
0.272475	0.176232	0.172	0.086	1	0	0	TUBGCP2	Nosig
0.110716	0.176181	0.828	0.69	1	0	0	ZFP36	Nosig
0.383689	0.176157	0.103	0.052	1	0	0	AP000873.2	Nosig
0.560431	0.175726	0.103	0.069	1	0	0	BAD	Nosig
0.930972	0.17552	0.172	0.19	1	0	0	KPNA5	Nosig
0.505571	0.175164	0.276	0.207	1	0	0	CMTM7	Nosig
0.547647	0.175071	0.103	0.069	1	0	0	NUMB	Nosig
0.394979	0.175041	0.103	0.052	1	0	0	CDC7	Nosig
0.490274	0.174999	0.655	0.603	1	0	0	COX6B1	Nosig
0.573358	0.174921	0.103	0.069	1	0	0	GMPS	Nosig
0.496265	0.174863	0.69	0.638	1	0	0	EDF1	Nosig
0.470343	0.174851	0.241	0.172	1	0	0	REXO2	Nosig
0.994543	0.17481	0.172	0.172	1	0	0	STAMBPL1	Nosig
0.265434	0.174778	0.172	0.086	1	0	0	UROS	Nosig
0.383257	0.174745	0.276	0.19	1	0	0	WASHC3	Nosig
0.462383	0.174645	0.241	0.172	1	0	0	PLD3	Nosig
0.573358	0.174214	0.103	0.069	1	0	0	POGLUT1	Nosig
0.659838	0.174102	0.31	0.259	1	0	0	PTPRA	Nosig
0.272475	0.17409	0.172	0.086	1	0	0	MSI2	Nosig
0.612964	0.173648	0.103	0.069	1	0	0	DYRK1B	Nosig
0.620638	0.173509	0.345	0.276	1	0	0	NDUFV2	Nosig
0.867962	0.17336	0.414	0.414	1	0	0	XRCC5	Nosig
0.641359	0.172791	0.276	0.241	1	0	0	RASGRP2	Nosig
0.982025	0.172732	0.138	0.138	1	0	0	SHLD2	Nosig
0.668453	0.172697	0.172	0.138	1	0	0	CYB561D2	Nosig
0.383689	0.172522	0.103	0.052	1	0	0	TATDN3	Nosig
0.712714	0.172465	0.103	0.086	1	0	0	MAGOHB	Nosig
0.626677	0.172444	0.207	0.172	1	0	0	ATAD1	Nosig
0.684607	0.172381	0.276	0.259	1	0	0	STIP1	Nosig
0.626677	0.172301	0.207	0.172	1	0	0	ZNF431	Nosig
0.535008	0.171975	0.103	0.069	1	0	0	ZNF808	Nosig
0.462383	0.171716	0.241	0.172	1	0	0	NSMCE3	Nosig
0.373222	0.171687	0.345	0.259	1	0	0	DHX36	Nosig
0.617261	0.17141	0.207	0.172	1	0	0	TMEM50B	Nosig
0.369813	0.171249	0.276	0.19	1	0	0	CLASP1	Nosig
0.484914	0.171119	0.172	0.121	1	0	0	NDUFS1	Nosig
0.815057	0.171069	0.138	0.121	1	0	0	TRIM33	Nosig
0.513523	0.170955	0.172	0.121	1	0	0	PFKL	Nosig
0.463856	0.170301	0.138	0.086	1	0	0	SCFD1	Nosig
0.50389	0.17	0.172	0.121	1	0	0	RPRD2	Nosig
0.608573	0.169394	0.138	0.103	1	0	0	COMMD1	Nosig
0.560431	0.169372	0.103	0.069	1	0	0	CHID1	Nosig
0.474315	0.169183	0.138	0.086	1	0	0	PHKB	Nosig
0.961812	0.168955	0.172	0.172	1	0	0	RPS10-NUDT3	Nosig
0.92465	0.168762	0.931	0.897	1	0	0	MT-CYB	Nosig
0.754021	0.168534	0.276	0.259	1	0	0	ZBTB8OS	Nosig
0.764807	0.168523	0.207	0.19	1	0	0	EPRS	Nosig
0.327626	0.168501	0.138	0.069	1	0	0	MED25	Nosig
0.573358	0.168377	0.103	0.069	1	0	0	CDC14A	Nosig
0.754902	0.168249	0.207	0.19	1	0	0	YBEY	Nosig
0.394979	0.168097	0.103	0.052	1	0	0	CCDC14	Nosig
0.96603	0.167901	0.103	0.103	1	0	0	SH2D3C	Nosig
0.0783581	0.167656	1	1	1	0	0	RPS27A	Nosig
0.454499	0.167639	0.241	0.172	1	0	0	CITED2	Nosig
0.80828	0.167227	0.517	0.534	1	0	0	SF3B1	Nosig
0.430949	0.167017	0.828	0.603	1	0	0	SRSF5	Nosig
0.272475	0.166969	0.172	0.086	1	0	0	EBNA1BP2	Nosig
0.453528	0.166938	0.138	0.086	1	0	0	BMERB1	Nosig
0.76695	0.166871	0.103	0.086	1	0	0	HLCS	Nosig
0.805265	0.166818	0.207	0.172	1	0	0	PPP3CA	Nosig
0.61898	0.166702	0.31	0.259	1	0	0	FMNL1	Nosig
0.39743	0.166392	0.241	0.155	1	0	0	PPP4R3A	Nosig
0.383689	0.166196	0.103	0.052	1	0	0	ZNF322	Nosig
0.497793	0.166029	0.276	0.207	1	0	0	LYSMD2	Nosig
0.447369	0.165787	0.276	0.19	1	0	0	SUPT5H	Nosig
0.341148	0.16577	0.862	0.828	1	0	0	CD81	Nosig
0.811004	0.165726	0.31	0.293	1	0	0	VPS4B	Nosig
0.712714	0.165527	0.103	0.086	1	0	0	XPC	Nosig
0.525556	0.165491	0.448	0.345	1	0	0	ARHGAP30	Nosig
0.586425	0.165446	0.103	0.069	1	0	0	ANAPC15	Nosig
0.44333	0.165204	0.138	0.086	1	0	0	NUP160	Nosig
0.451462	0.165188	0.207	0.138	1	0	0	GAB3	Nosig
0.533073	0.165089	0.172	0.121	1	0	0	OBI1	Nosig
0.46447	0.165082	0.552	0.431	1	0	0	KMT2E	Nosig
0.573358	0.164794	0.103	0.069	1	0	0	KIAA0232	Nosig
0.925353	0.164751	0.103	0.103	1	0	0	HSPBAP1	Nosig
0.608573	0.164666	0.138	0.103	1	0	0	PLCG1	Nosig
0.753272	0.164532	0.103	0.086	1	0	0	AP2A2	Nosig
0.560431	0.164434	0.103	0.069	1	0	0	DUSP23	Nosig
0.597243	0.164412	0.138	0.103	1	0	0	UCKL1	Nosig
0.453528	0.164043	0.138	0.086	1	0	0	CWC27	Nosig
0.588819	0.163868	0.241	0.19	1	0	0	KMT5B	Nosig
0.586425	0.163831	0.103	0.069	1	0	0	RANBP3	Nosig
0.451462	0.163716	0.207	0.138	1	0	0	RGL4	Nosig
0.643122	0.163445	0.138	0.103	1	0	0	TMEM267	Nosig
0.574877	0.163261	0.138	0.103	1	0	0	MAEA	Nosig
0.72615	0.163226	0.103	0.086	1	0	0	GSAP	Nosig
0.460457	0.162919	0.414	0.31	1	0	0	AAK1	Nosig
0.668449	0.16288	0.172	0.138	1	0	0	KLHL24	Nosig
0.643122	0.162872	0.138	0.103	1	0	0	C22orf39	Nosig
0.187801	0.162806	0.138	0.052	1	0	0	ICAM1	Nosig
0.934162	0.162694	0.138	0.138	1	0	0	CALHM2	Nosig
0.22677	0.162675	0.345	0.207	1	0	0	CDK13	Nosig
0.35282	0.162643	0.207	0.121	1	0	0	PZP	Nosig
0.76695	0.162533	0.103	0.086	1	0	0	YIF1B	Nosig
0.494353	0.161655	0.172	0.121	1	0	0	TOPBP1	Nosig
0.44333	0.161249	0.138	0.086	1	0	0	FAM136A	Nosig
0.573358	0.160992	0.103	0.069	1	0	0	SLC39A13	Nosig
0.626677	0.160947	0.207	0.172	1	0	0	CFAP97	Nosig
0.383689	0.160677	0.103	0.052	1	0	0	SERTAD2	Nosig
0.792832	0.160518	0.207	0.241	1	0	0	PNKD	Nosig
0.540964	0.160472	0.138	0.224	1	0	0	CMTM6	Nosig
0.76695	0.160439	0.103	0.086	1	0	0	SMURF1	Nosig
0.446129	0.160212	0.345	0.276	1	0	0	FGD3	Nosig
0.342151	0.160184	1	0.983	1	0	0	RPS5	Nosig
0.533073	0.16017	0.172	0.121	1	0	0	NHLRC3	Nosig
0.626677	0.159608	0.207	0.172	1	0	0	SAP30BP	Nosig
0.361709	0.159584	0.103	0.052	1	0	0	NFIC	Nosig
0.597243	0.159529	0.138	0.103	1	0	0	CXXC1	Nosig
0.822353	0.159321	0.103	0.086	1	0	0	NIP7	Nosig
0.855219	0.159275	0.345	0.328	1	0	0	TRAM1	Nosig
0.753272	0.158954	0.103	0.086	1	0	0	METTL16	Nosig
0.73967	0.15891	0.103	0.086	1	0	0	Z93930.2	Nosig
0.502659	0.158859	0.207	0.155	1	0	0	PRKAR2A	Nosig
0.247266	0.15885	1	1	1	0	0	EEF1A1	Nosig
0.96603	0.158747	0.103	0.103	1	0	0	SHPRH	Nosig
0.573358	0.158712	0.103	0.069	1	0	0	CARS2	Nosig
0.215396	0.158613	0.103	0.034	1	0	0	FBXO45	Nosig
0.619998	0.158513	0.138	0.103	1	0	0	NABP2	Nosig
0.223778	0.158382	0.103	0.034	1	0	0	STK38L	Nosig
0.941572	0.158114	0.172	0.19	1	0	0	VPS13B	Nosig
0.383689	0.157957	0.103	0.052	1	0	0	TM2D2	Nosig
0.643122	0.157952	0.138	0.103	1	0	0	OXR1	Nosig
0.383689	0.157947	0.103	0.052	1	0	0	EHD4	Nosig
0.443049	0.157797	0.207	0.138	1	0	0	MBNL2	Nosig
0.372598	0.157453	0.103	0.052	1	0	0	NCSTN	Nosig
0.418356	0.157335	0.207	0.138	1	0	0	NCOA3	Nosig
0.517415	0.156914	0.138	0.086	1	0	0	TSN	Nosig
0.279642	0.156912	0.172	0.086	1	0	0	SNX29	Nosig
0.215396	0.156812	0.103	0.034	1	0	0	NME7	Nosig
0.584246	0.156792	0.207	0.155	1	0	0	RAD50	Nosig
0.537133	0.156613	0.379	0.31	1	0	0	PUF60	Nosig
0.340676	0.156545	0.241	0.155	1	0	0	SRP72	Nosig
0.168706	0.156399	0.31	0.172	1	0	0	TMUB1	Nosig
0.560431	0.156336	0.103	0.069	1	0	0	ALG11	Nosig
0.667394	0.155898	0.241	0.207	1	0	0	PAN3	Nosig
0.573358	0.155587	0.103	0.069	1	0	0	MAN2C1	Nosig
0.285983	0.155507	1	1	1	0	0	RPL35A	Nosig
0.586425	0.155424	0.103	0.069	1	0	0	LRRC41	Nosig
0.619998	0.15527	0.138	0.103	1	0	0	MINK1	Nosig
0.265754	0.155232	0.276	0.172	1	0	0	RNF169	Nosig
0.808407	0.155211	0.103	0.086	1	0	0	LSG1	Nosig
0.383689	0.155186	0.103	0.052	1	0	0	YPEL1	Nosig
0.794574	0.154822	0.172	0.155	1	0	0	NCR3	Nosig
0.502659	0.154732	0.207	0.155	1	0	0	UFD1	Nosig
0.340676	0.154667	0.241	0.155	1	0	0	RRP1B	Nosig
0.907432	0.154512	0.172	0.172	1	0	0	ICOS	Nosig
0.88487	0.154326	0.103	0.103	1	0	0	SLC10A3	Nosig
0.619998	0.154193	0.138	0.103	1	0	0	ANKH	Nosig
0.440176	0.153993	0.172	0.103	1	0	0	CCDC25	Nosig
0.513523	0.153913	0.172	0.121	1	0	0	PTPN11	Nosig
0.310173	0.153871	0.379	0.293	1	0	0	PPIG	Nosig
0.684725	0.153583	0.828	0.845	1	0	0	TXNIP	Nosig
0.587112	0.153557	0.31	0.259	1	0	0	DHPS	Nosig
0.815911	0.153553	0.138	0.138	1	0	0	HMGXB4	Nosig
0.631514	0.153209	0.138	0.103	1	0	0	MFSD6	Nosig
0.570192	0.15312	0.414	0.328	1	0	0	SPN	Nosig
0.468251	0.153114	0.31	0.241	1	0	0	THOC3	Nosig
0.566778	0.153105	0.345	0.276	1	0	0	SEPTIN2	Nosig
0.327626	0.152953	0.138	0.069	1	0	0	MAN1A1	Nosig
0.586425	0.15293	0.103	0.069	1	0	0	CRIPT	Nosig
0.873513	0.152909	0.276	0.241	1	0	0	SEC11A	Nosig
0.371624	0.152878	0.483	0.362	1	0	0	ZC3HAV1	Nosig
0.453528	0.152707	0.138	0.086	1	0	0	KCTD13	Nosig
0.223778	0.152701	0.103	0.034	1	0	0	CIDEB	Nosig
0.790936	0.152618	0.138	0.121	1	0	0	LAGE3	Nosig
0.381815	0.152113	0.345	0.241	1	0	0	C16orf54	Nosig
0.633395	0.151882	0.172	0.224	1	0	0	ASCC3	Nosig
0.96603	0.151463	0.103	0.103	1	0	0	TRIM38	Nosig
0.439958	0.151391	0.276	0.19	1	0	0	PDCD10	Nosig
0.802973	0.15138	0.138	0.121	1	0	0	OAS1	Nosig
0.327626	0.151308	0.138	0.069	1	0	0	MPHOSPH6	Nosig
0.272475	0.151254	0.172	0.086	1	0	0	UTP23	Nosig
0.556376	0.151244	0.207	0.155	1	0	0	SUMO3	Nosig
0.876081	0.151225	0.138	0.121	1	0	0	PSMD14	Nosig
0.689798	0.151026	0.724	0.638	1	0	0	SNHG29	Nosig
0.383689	0.150969	0.103	0.052	1	0	0	ZNF764	Nosig
0.44518	0.15096	0.276	0.207	1	0	0	THYN1	Nosig
0.439542	0.150894	0.586	0.466	1	0	0	RPS27L	Nosig
0.712714	0.150658	0.103	0.086	1	0	0	STAT5A	Nosig
0.37463	0.150596	0.552	0.414	1	0	0	POLD4	Nosig
0.657918	0.150574	0.172	0.138	1	0	0	PEPD	Nosig
0.426495	0.150374	0.207	0.138	1	0	0	FDPS	Nosig
0.406468	0.150337	0.103	0.052	1	0	0	AC104162.2	Nosig
0.50262	0.150324	0.448	0.362	1	0	0	TPR	Nosig
0.420104	0.150256	0.241	0.155	1	0	0	TCP1	Nosig
0.484901	0.150247	0.138	0.086	1	0	0	GPR68	Nosig
0.73967	0.15024	0.103	0.086	1	0	0	BUD13	Nosig
0.586425	0.150217	0.103	0.069	1	0	0	TMEM191C	Nosig
0.394979	0.149867	0.103	0.052	1	0	0	DPM1	Nosig
0.215396	0.149774	0.103	0.034	1	0	0	PDSS2	Nosig
0.399385	0.149702	0.931	0.845	1	0	0	RPL31	Nosig
0.109994	0.149573	1	1	1	0	0	RPL8	Nosig
0.73967	0.149411	0.103	0.086	1	0	0	TCHP	Nosig
0.394979	0.148825	0.103	0.052	1	0	0	ZNF737	Nosig
0.657918	0.148799	0.172	0.138	1	0	0	SMG7	Nosig
0.156152	0.148683	1	1	1	0	0	FAU	Nosig
0.643122	0.148104	0.138	0.103	1	0	0	STXBP3	Nosig
0.599628	0.148039	0.103	0.069	1	0	0	CDHR3	Nosig
0.207465	0.147844	0.966	0.983	1	0	0	RPL10A	Nosig
0.484901	0.147844	0.138	0.086	1	0	0	ZHX2	Nosig
0.704094	0.147823	0.207	0.172	1	0	0	METTL23	Nosig
0.542987	0.147651	0.172	0.121	1	0	0	ERCC6L2	Nosig
0.309585	0.147599	0.172	0.086	1	0	0	ZNF75A	Nosig
0.394979	0.147434	0.103	0.052	1	0	0	PCNT	Nosig
0.533073	0.147381	0.172	0.121	1	0	0	SURF1	Nosig
0.327626	0.147307	0.138	0.069	1	0	0	ZNF84	Nosig
0.990062	0.147249	0.207	0.224	1	0	0	DDX21	Nosig
0.883711	0.147002	0.207	0.207	1	0	0	LFNG	Nosig
0.608573	0.146946	0.138	0.103	1	0	0	SAMD4B	Nosig
0.372598	0.146665	0.103	0.052	1	0	0	PPP2CB	Nosig
0.394979	0.146602	0.103	0.052	1	0	0	ABCD3	Nosig
0.964493	0.146498	0.207	0.207	1	0	0	CHD3	Nosig
0.993204	0.146404	0.103	0.103	1	0	0	TMEM254	Nosig
0.494353	0.146296	0.172	0.121	1	0	0	NFKB1	Nosig
0.44333	0.146265	0.138	0.086	1	0	0	GOLGA2	Nosig
0.394979	0.146051	0.103	0.052	1	0	0	DYRK4	Nosig
0.394979	0.146013	0.103	0.052	1	0	0	ANKRD52	Nosig
0.713285	0.146003	0.241	0.207	1	0	0	MGMT	Nosig
0.979614	0.145996	0.103	0.103	1	0	0	ERI3	Nosig
0.753272	0.145942	0.103	0.086	1	0	0	PREPL	Nosig
0.394979	0.145836	0.103	0.052	1	0	0	TRIM35	Nosig
0.463856	0.145766	0.138	0.086	1	0	0	ANKRD36C	Nosig
0.484901	0.145357	0.138	0.086	1	0	0	NUP210	Nosig
0.506453	0.145097	0.138	0.086	1	0	0	TSR2	Nosig
0.46856	0.145011	1	1	1	0	0	RPLP2	Nosig
0.372598	0.144902	0.103	0.052	1	0	0	TCTA	Nosig
0.958075	0.144473	0.138	0.138	1	0	0	SUPT6H	Nosig
0.668453	0.144412	0.172	0.138	1	0	0	SH3BP2	Nosig
0.50389	0.1444	0.172	0.121	1	0	0	UBE2J2	Nosig
0.299927	0.144109	0.276	0.172	1	0	0	MLLT6	Nosig
0.958075	0.143978	0.138	0.138	1	0	0	HAGH	Nosig
0.648918	0.143665	0.207	0.19	1	0	0	CCT5	Nosig
0.45011	0.143646	0.517	0.379	1	0	0	ATP5PF	Nosig
0.719851	0.143616	0.138	0.121	1	0	0	RBM14	Nosig
0.468556	0.143509	0.207	0.138	1	0	0	GATAD2A	Nosig
0.73967	0.143508	0.103	0.086	1	0	0	NRBF2	Nosig
0.38449	0.143378	0.31	0.207	1	0	0	DCP2	Nosig
0.547232	0.143286	0.207	0.155	1	0	0	RABGEF1	Nosig
0.474315	0.143278	0.138	0.086	1	0	0	ATP6V1E1	Nosig
0.383689	0.143144	0.103	0.052	1	0	0	ZDHHC7	Nosig
0.589586	0.143138	0.345	0.276	1	0	0	RNMT	Nosig
0.3954	0.143113	0.172	0.103	1	0	0	AFTPH	Nosig
0.535034	0.143104	0.414	0.328	1	0	0	BST2	Nosig
0.186777	0.143081	0.207	0.397	1	0	0	GZMH	Nosig
0.229457	0.143073	0.586	0.397	1	0	0	SEPTIN9	Nosig
0.354954	0.143054	0.138	0.069	1	0	0	BBC3	Nosig
0.354954	0.142685	0.138	0.069	1	0	0	TMUB2	Nosig
0.794522	0.142635	0.103	0.086	1	0	0	ZNF260	Nosig
0.382733	0.142567	0.241	0.155	1	0	0	BCAS3	Nosig
0.495615	0.142397	0.138	0.086	1	0	0	FADD	Nosig
0.513523	0.142153	0.172	0.121	1	0	0	NTAN1	Nosig
0.446691	0.142004	0.241	0.172	1	0	0	DYRK2	Nosig
0.608573	0.141982	0.138	0.103	1	0	0	JMJD7	Nosig
0.507397	0.14184	0.897	0.828	1	0	0	COX7C	Nosig
0.828297	0.141609	0.31	0.293	1	0	0	GPRIN3	Nosig
0.631514	0.141423	0.138	0.103	1	0	0	CSE1L	Nosig
0.758433	0.141396	0.345	0.293	1	0	0	DAP3	Nosig
0.72615	0.141297	0.103	0.086	1	0	0	FAM98C	Nosig
0.586425	0.141168	0.103	0.069	1	0	0	SLC35B3	Nosig
0.983629	0.140936	0.172	0.172	1	0	0	PRORP	Nosig
0.627216	0.140894	0.724	0.759	1	0	0	ARHGAP15	Nosig
0.467612	0.140877	0.552	0.5	1	0	0	SEC61B	Nosig
0.648521	0.140735	0.276	0.224	1	0	0	NFATC3	Nosig
0.972718	0.140674	0.172	0.172	1	0	0	TCERG1	Nosig
0.383689	0.140659	0.103	0.052	1	0	0	CINP	Nosig
0.599628	0.140596	0.103	0.069	1	0	0	CHD7	Nosig
0.751525	0.140568	0.31	0.345	1	0	0	PCM1	Nosig
0.712714	0.140244	0.103	0.086	1	0	0	TCP11L2	Nosig
0.403155	0.14018	0.655	0.552	1	0	0	ETS1	Nosig
0.619998	0.140105	0.138	0.103	1	0	0	DEDD2	Nosig
0.439876	0.140002	0.31	0.224	1	0	0	TMED2	Nosig
0.714009	0.139966	0.207	0.172	1	0	0	SDR39U1	Nosig
0.430035	0.139701	0.103	0.052	1	0	0	BRD3OS	Nosig
0.494855	0.139515	0.207	0.138	1	0	0	CTDSP2	Nosig
0.345689	0.139374	0.138	0.069	1	0	0	ACAD8	Nosig
0.89376	0.139371	0.207	0.207	1	0	0	PRRC2A	Nosig
0.484901	0.139352	0.138	0.086	1	0	0	MAF	Nosig
0.694227	0.139299	0.207	0.172	1	0	0	XCL1	Nosig
0.383689	0.139149	0.103	0.052	1	0	0	AK9	Nosig
0.599628	0.139083	0.103	0.069	1	0	0	TTC13	Nosig
0.468479	0.139032	0.586	0.466	1	0	0	PGK1	Nosig
0.874994	0.138785	0.172	0.172	1	0	0	HECA	Nosig
0.412398	0.138703	0.586	0.517	1	0	0	ARL6IP4	Nosig
0.483874	0.138553	0.379	0.293	1	0	0	MRPL54	Nosig
0.352563	0.138499	0.31	0.207	1	0	0	RAP1GDS1	Nosig
0.750769	0.138493	0.241	0.207	1	0	0	SARNP	Nosig
0.958597	0.138451	0.552	0.552	1	0	0	UQCRH	Nosig
0.612192	0.138282	0.276	0.207	1	0	0	ADD1	Nosig
0.883902	0.13813	0.69	0.707	1	0	0	TPM3	Nosig
0.911832	0.13812	0.103	0.103	1	0	0	LRRC59	Nosig
0.899772	0.13811	0.241	0.241	1	0	0	CSNK1G2	Nosig
0.599628	0.138109	0.103	0.069	1	0	0	NUP153	Nosig
0.69665	0.138089	0.138	0.121	1	0	0	ABCC1	Nosig
0.502928	0.138054	0.241	0.172	1	0	0	KIZ	Nosig
0.394979	0.13769	0.103	0.052	1	0	0	TWSG1	Nosig
0.169713	0.137608	1	0.966	1	0	0	RPL15	Nosig
0.533073	0.137513	0.172	0.121	1	0	0	ITPR3	Nosig
0.394979	0.137136	0.103	0.052	1	0	0	VPS53	Nosig
0.898336	0.136996	0.103	0.103	1	0	0	MRPS7	Nosig
0.802964	0.136972	0.241	0.276	1	0	0	MEA1	Nosig
0.692809	0.136949	0.276	0.241	1	0	0	TMEM243	Nosig
0.404128	0.13694	0.172	0.103	1	0	0	LYPLAL1	Nosig
0.586425	0.136701	0.103	0.069	1	0	0	CAPN10	Nosig
0.293591	0.136368	0.172	0.31	1	0	0	ST6GAL1	Nosig
0.95511	0.136059	0.379	0.397	1	0	0	TNRC6B	Nosig
0.953692	0.135995	0.138	0.155	1	0	0	TAPBPL	Nosig
0.608573	0.135943	0.138	0.103	1	0	0	SIPA1L1	Nosig
0.315404	0.135883	1	1	1	0	0	RPL18	Nosig
0.573358	0.135674	0.103	0.069	1	0	0	DISC1	Nosig
0.404128	0.135669	0.172	0.103	1	0	0	ST3GAL3	Nosig
0.35138	0.135591	1	1	1	0	0	RPS3A	Nosig
0.2547	0.13534	1	1	1	0	0	RPS27	Nosig
0.345689	0.135162	0.138	0.069	1	0	0	CENPB	Nosig
0.215396	0.13515	0.103	0.034	1	0	0	MDN1	Nosig
0.560431	0.135091	0.103	0.069	1	0	0	CEP97	Nosig
0.474315	0.13488	0.138	0.086	1	0	0	R3HDM2	Nosig
0.780702	0.134866	0.103	0.086	1	0	0	NMT1	Nosig
0.435052	0.134757	0.414	0.31	1	0	0	EFHD2	Nosig
0.406468	0.134625	0.103	0.052	1	0	0	IFT74	Nosig
0.360393	0.13459	0.207	0.121	1	0	0	LINC00649	Nosig
0.73967	0.134557	0.103	0.086	1	0	0	MR1	Nosig
0.73967	0.134295	0.103	0.086	1	0	0	PYROXD1	Nosig
0.394979	0.134008	0.103	0.052	1	0	0	TOB1	Nosig
0.586425	0.133744	0.103	0.069	1	0	0	RUNX2	Nosig
0.586425	0.133682	0.103	0.069	1	0	0	REXO1	Nosig
0.517415	0.133474	0.138	0.086	1	0	0	NOP14	Nosig
0.293062	0.133403	0.552	0.483	1	0	0	SMCHD1	Nosig
0.271986	0.1333	1	1	1	0	0	RPL30	Nosig
0.72615	0.133248	0.103	0.086	1	0	0	CS	Nosig
0.759707	0.132857	0.31	0.293	1	0	0	PSTPIP1	Nosig
0.586425	0.132696	0.103	0.069	1	0	0	MPI	Nosig
0.484914	0.132632	0.172	0.121	1	0	0	TAOK1	Nosig
0.751491	0.132475	0.172	0.155	1	0	0	SLU7	Nosig
0.841523	0.132091	0.448	0.483	1	0	0	BUB3	Nosig
0.470343	0.13194	0.241	0.172	1	0	0	TRAPPC4	Nosig
0.719851	0.131915	0.138	0.121	1	0	0	ZNF600	Nosig
0.694227	0.131906	0.207	0.172	1	0	0	OSTC	Nosig
0.563087	0.131467	0.172	0.121	1	0	0	RING1	Nosig
0.474315	0.131374	0.138	0.086	1	0	0	EMC10	Nosig
0.347204	0.13126	0.345	0.224	1	0	0	UBE2L3	Nosig
0.96603	0.131167	0.103	0.103	1	0	0	KCNQ5	Nosig
0.599628	0.131164	0.103	0.069	1	0	0	TPM1	Nosig
0.563087	0.13095	0.172	0.121	1	0	0	PATZ1	Nosig
0.394979	0.130564	0.103	0.052	1	0	0	TMX3	Nosig
1	0.130368	0.276	0.276	1	0	0	LINC02273	Nosig
0.928316	0.130273	0.241	0.241	1	0	0	ANP32E	Nosig
0.864818	0.130155	0.31	0.31	1	0	0	EMC6	Nosig
0.573358	0.129926	0.103	0.069	1	0	0	CGAS	Nosig
0.688332	0.129795	0.138	0.172	1	0	0	MRFAP1L1	Nosig
0.961812	0.129794	0.172	0.172	1	0	0	RNF113A	Nosig
0.406468	0.129613	0.103	0.052	1	0	0	XKR6	Nosig
0.215396	0.129484	0.103	0.034	1	0	0	GTF2E1	Nosig
0.511955	0.129267	0.759	0.569	1	0	0	UBE2D3	Nosig
0.539059	0.129262	0.448	0.379	1	0	0	ATP5ME	Nosig
0.718575	0.128929	0.241	0.224	1	0	0	GYG1	Nosig
0.515752	0.128865	0.414	0.379	1	0	0	MACF1	Nosig
0.717742	0.128771	0.345	0.276	1	0	0	IRF2	Nosig
0.542342	0.128496	0.31	0.241	1	0	0	RAB8B	Nosig
0.654816	0.128146	0.138	0.103	1	0	0	FAM120B	Nosig
0.687322	0.127985	0.379	0.31	1	0	0	ADRM1	Nosig
0.506453	0.127902	0.138	0.086	1	0	0	SLC39A9	Nosig
0.20092	0.127861	0.138	0.052	1	0	0	ZMAT1	Nosig
0.964571	0.127757	0.448	0.448	1	0	0	BCL11B	Nosig
0.215396	0.127734	0.103	0.034	1	0	0	VIPAS39	Nosig
0.586425	0.127668	0.103	0.069	1	0	0	IFT88	Nosig
0.934112	0.127544	0.207	0.207	1	0	0	POP5	Nosig
0.976836	0.127521	0.138	0.155	1	0	0	ORC4	Nosig
0.501729	0.127443	0.414	0.345	1	0	0	RTRAF	Nosig
0.223778	0.127416	0.103	0.034	1	0	0	DHRS7B	Nosig
0.958075	0.127385	0.138	0.138	1	0	0	RBM48	Nosig
0.689719	0.12712	0.172	0.138	1	0	0	TET2	Nosig
0.711232	0.126766	0.172	0.138	1	0	0	NAE1	Nosig
0.215396	0.126322	0.103	0.034	1	0	0	NOTCH2	Nosig
0.805449	0.126018	0.172	0.155	1	0	0	MRTFA	Nosig
0.73155	0.12586	0.138	0.121	1	0	0	GPATCH4	Nosig
0.918281	0.125814	0.172	0.172	1	0	0	MT1X	Nosig
0.400762	0.125792	0.345	0.241	1	0	0	ECH1	Nosig
0.545749	0.12566	0.241	0.19	1	0	0	ALG13	Nosig
0.459537	0.125649	0.241	0.155	1	0	0	RAB10	Nosig
0.474315	0.125628	0.138	0.086	1	0	0	ELP3	Nosig
0.651617	0.125603	0.241	0.19	1	0	0	PRKD2	Nosig
0.722549	0.12548	0.31	0.276	1	0	0	DNAJA2	Nosig
0.68016	0.125448	0.517	0.466	1	0	0	EIF3H	Nosig
0.72615	0.124907	0.103	0.086	1	0	0	L3MBTL2	Nosig
0.685613	0.124868	0.241	0.207	1	0	0	ERGIC2	Nosig
0.710003	0.124809	0.276	0.224	1	0	0	TRIP11	Nosig
0.664939	0.124597	0.207	0.172	1	0	0	BRAF	Nosig
0.474315	0.12433	0.138	0.086	1	0	0	KIAA0319L	Nosig
0.668453	0.123821	0.172	0.138	1	0	0	DCAF10	Nosig
0.486002	0.123773	0.207	0.138	1	0	0	POGZ	Nosig
0.856189	0.123443	0.31	0.31	1	0	0	PPP4C	Nosig
0.410013	0.123368	1	0.966	1	0	0	RPL35	Nosig
0.590444	0.123151	0.345	0.293	1	0	0	SYNGR2	Nosig
0.484901	0.123076	0.138	0.086	1	0	0	ZBTB48	Nosig
0.934189	0.123065	0.414	0.362	1	0	0	PSMB3	Nosig
0.267181	0.122952	0.655	0.586	1	0	0	PRKCH	Nosig
0.617962	0.122837	0.448	0.397	1	0	0	SNX6	Nosig
0.517415	0.12258	0.138	0.086	1	0	0	SNHG9	Nosig
0.586425	0.122386	0.103	0.069	1	0	0	CBL	Nosig
0.215396	0.122321	0.103	0.034	1	0	0	KPNA1	Nosig
0.365516	0.121752	1	1	1	0	0	RPS8	Nosig
0.679054	0.121669	0.172	0.138	1	0	0	RAF1	Nosig
0.732826	0.121638	0.483	0.466	1	0	0	SP100	Nosig
0.76695	0.121606	0.103	0.086	1	0	0	SLC25A46	Nosig
0.406468	0.121594	0.103	0.052	1	0	0	CEP170	Nosig
0.560431	0.121486	0.103	0.069	1	0	0	CRNKL1	Nosig
0.709446	0.121458	0.31	0.293	1	0	0	HIF1A	Nosig
0.612964	0.121087	0.103	0.069	1	0	0	INTS8	Nosig
0.798593	0.120987	0.379	0.362	1	0	0	FOXN3	Nosig
0.394979	0.120969	0.103	0.052	1	0	0	UTP3	Nosig
0.573358	0.120947	0.103	0.069	1	0	0	PAPSS1	Nosig
0.699206	0.120824	0.345	0.328	1	0	0	2023-03-07	Nosig
0.360765	0.120731	1	1	1	0	0	RPL36	Nosig
0.938948	0.120606	0.931	0.862	1	0	0	MIF	Nosig
0.973315	0.120581	0.517	0.517	1	0	0	RAD21	Nosig
0.445875	0.120537	0.552	0.466	1	0	0	SPCS1	Nosig
0.394979	0.120243	0.103	0.052	1	0	0	ARL4A	Nosig
0.70573	0.12001	0.31	0.276	1	0	0	HM13	Nosig
0.631514	0.119992	0.138	0.103	1	0	0	WDR45B	Nosig
0.521137	0.119857	0.483	0.431	1	0	0	COX5A	Nosig
0.463054	0.119826	1	1	1	0	0	MALAT1	Nosig
0.532554	0.119751	0.379	0.293	1	0	0	CAPZA2	Nosig
0.484901	0.119581	0.138	0.086	1	0	0	COMMD2	Nosig
0.668449	0.119473	0.172	0.138	1	0	0	IL27RA	Nosig
0.499749	0.119135	0.621	0.517	1	0	0	RPN2	Nosig
0.73967	0.11905	0.103	0.086	1	0	0	SIGMAR1	Nosig
0.439958	0.118999	0.276	0.19	1	0	0	JMJD1C	Nosig
0.379524	0.118991	0.897	0.862	1	0	0	ITM2B	Nosig
0.48797	0.118702	0.552	0.448	1	0	0	TSC22D4	Nosig
0.563087	0.118493	0.103	0.155	1	0	0	RABGAP1	Nosig
0.479377	0.118452	0.724	0.69	1	0	0	TRIR	Nosig
0.708821	0.118357	0.345	0.293	1	0	0	ADD3	Nosig
0.791736	0.118249	0.517	0.5	1	0	0	CHURC1	Nosig
0.425349	0.11811	0.276	0.19	1	0	0	DPF2	Nosig
0.486002	0.1181	0.207	0.138	1	0	0	INTS6	Nosig
0.533073	0.11796	0.172	0.121	1	0	0	IMPDH1	Nosig
0.780702	0.117885	0.103	0.086	1	0	0	PYM1	Nosig
0.713285	0.117837	0.241	0.207	1	0	0	OGT	Nosig
0.823919	0.117824	0.345	0.31	1	0	0	MAP1LC3B	Nosig
0.741339	0.117779	0.241	0.207	1	0	0	C1D	Nosig
0.517415	0.117767	0.138	0.086	1	0	0	KCNA3	Nosig
0.73377	0.117706	0.379	0.414	1	0	0	SEC61G	Nosig
0.394979	0.117644	0.103	0.052	1	0	0	MTFMT	Nosig
0.703184	0.117621	0.379	0.31	1	0	0	TAOK3	Nosig
0.827185	0.117574	0.138	0.121	1	0	0	RBM7	Nosig
0.764298	0.117463	0.207	0.172	1	0	0	SNF8	Nosig
1	0.117302	0.207	0.207	1	0	0	SRP54	Nosig
0.406468	0.117301	0.103	0.052	1	0	0	FAM210A	Nosig
0.772272	0.117016	0.448	0.466	1	0	0	PIP4K2A	Nosig
0.631514	0.116894	0.138	0.103	1	0	0	YY1AP1	Nosig
0.20704	0.116851	0.276	0.155	1	0	0	PKN2	Nosig
0.279642	0.116603	0.172	0.086	1	0	0	NEDD9	Nosig
0.406468	0.116582	0.103	0.052	1	0	0	C19orf48	Nosig
0.984038	0.116536	0.414	0.431	1	0	0	CLEC2B	Nosig
0.668138	0.116321	0.31	0.259	1	0	0	SDHA	Nosig
0.678459	0.116242	0.138	0.103	1	0	0	UQCC2	Nosig
0.536668	0.116037	0.241	0.172	1	0	0	HMGA1	Nosig
0.827185	0.115934	0.138	0.121	1	0	0	MED8	Nosig
0.631514	0.115669	0.138	0.103	1	0	0	NSF	Nosig
0.47439	0.115389	0.552	0.483	1	0	0	ATP5MF	Nosig
0.705728	0.115384	0.31	0.276	1	0	0	SETD5	Nosig
0.412971	0.115259	0.172	0.103	1	0	0	CUX1	Nosig
0.586425	0.115071	0.103	0.069	1	0	0	BRCC3	Nosig
0.484901	0.115036	0.138	0.086	1	0	0	PPIL2	Nosig
0.597243	0.114984	0.138	0.103	1	0	0	HCFC1R1	Nosig
0.913516	0.114982	0.241	0.293	1	0	0	ELOVL5	Nosig
0.853482	0.114915	0.172	0.172	1	0	0	ZMYND8	Nosig
0.524942	0.114625	0.276	0.224	1	0	0	ARF4	Nosig
0.924004	0.114599	0.207	0.207	1	0	0	RIOK3	Nosig
0.612964	0.114541	0.103	0.069	1	0	0	MAP1S	Nosig
0.295522	0.114445	0.448	0.293	1	0	0	UQCRFS1	Nosig
0.406468	0.114329	0.103	0.052	1	0	0	IFT27	Nosig
0.523251	0.114262	0.103	0.155	1	0	0	LAG3	Nosig
0.486002	0.114189	0.207	0.138	1	0	0	NPEPPS	Nosig
0.849306	0.114092	0.138	0.172	1	0	0	ZCRB1	Nosig
0.787033	0.114084	0.897	0.948	1	0	0	HSPA8	Nosig
0.506453	0.11385	0.138	0.086	1	0	0	AHCTF1	Nosig
0.73967	0.11377	0.103	0.086	1	0	0	ATF2	Nosig
0.87596	0.113713	0.207	0.19	1	0	0	MYO9B	Nosig
0.704094	0.113679	0.207	0.172	1	0	0	NCK1	Nosig
0.432617	0.113644	0.276	0.19	1	0	0	NAXE	Nosig
0.651617	0.113593	0.241	0.19	1	0	0	HCP5	Nosig
0.73155	0.113386	0.138	0.121	1	0	0	PSMG4	Nosig
0.94438	0.113166	0.31	0.345	1	0	0	ATF7IP	Nosig
0.783738	0.112793	0.172	0.155	1	0	0	ZCCHC7	Nosig
0.7157	0.112609	0.207	0.19	1	0	0	USP36	Nosig
0.420104	0.112152	0.241	0.155	1	0	0	NMRK1	Nosig
0.223778	0.112138	0.103	0.034	1	0	0	SELENOI	Nosig
0.697373	0.111953	0.31	0.276	1	0	0	STRAP	Nosig
0.753272	0.11157	0.103	0.086	1	0	0	ACOT2	Nosig
0.469409	0.111547	0.724	0.724	1	0	0	RNASEK	Nosig
0.194279	0.111318	0.138	0.052	1	0	0	ANKAR	Nosig
0.728354	0.111311	0.552	0.517	1	0	0	ATP5F1D	Nosig
0.542987	0.111238	0.172	0.121	1	0	0	TNFSF8	Nosig
0.954271	0.1111	0.483	0.534	1	0	0	SF3B2	Nosig
0.506453	0.110913	0.138	0.086	1	0	0	CASC4	Nosig
0.358872	0.110796	0.552	0.5	1	0	0	TOMM6	Nosig
0.753272	0.110712	0.103	0.086	1	0	0	PRPS1	Nosig
0.973423	0.110698	0.172	0.19	1	0	0	FAM204A	Nosig
0.890091	0.110497	0.103	0.121	1	0	0	ADARB1	Nosig
0.446833	0.110433	0.483	0.379	1	0	0	BRK1	Nosig
0.586425	0.110223	0.103	0.069	1	0	0	ANO10	Nosig
0.406468	0.110208	0.103	0.052	1	0	0	ZNF280D	Nosig
0.764298	0.110094	0.207	0.172	1	0	0	NFX1	Nosig
0.790936	0.110023	0.138	0.121	1	0	0	POLK	Nosig
0.666597	0.109837	0.138	0.103	1	0	0	HSF1	Nosig
0.679054	0.109733	0.172	0.138	1	0	0	HERPUD2	Nosig
0.556376	0.109714	0.207	0.155	1	0	0	EBLN3P	Nosig
0.406468	0.109687	0.103	0.052	1	0	0	ZNF318	Nosig
0.783738	0.109445	0.172	0.155	1	0	0	PTDSS1	Nosig
0.522325	0.109439	0.897	0.879	1	0	0	APOO	Nosig
0.780702	0.1092	0.103	0.086	1	0	0	WASHC5	Nosig
0.612964	0.10918	0.103	0.069	1	0	0	APBA2	Nosig
0.223778	0.109088	0.103	0.034	1	0	0	CES2	Nosig
0.864457	0.109004	0.103	0.121	1	0	0	NOC3L	Nosig
0.762195	0.108918	0.172	0.155	1	0	0	TSG101	Nosig
0.744051	0.108905	0.207	0.172	1	0	0	EFCAB14	Nosig
0.907611	0.108853	0.276	0.259	1	0	0	PSAP	Nosig
0.971869	0.10885	0.414	0.414	1	0	0	TMC8	Nosig
0.911832	0.108725	0.103	0.103	1	0	0	KAT2B	Nosig
0.390039	0.108418	0.241	0.155	1	0	0	CDK11B	Nosig
0.731947	0.108372	0.241	0.207	1	0	0	RAB8A	Nosig
0.406468	0.108119	0.103	0.052	1	0	0	ANKRD28	Nosig
0.714012	0.108041	0.207	0.172	1	0	0	NORAD	Nosig
0.593893	0.107695	0.172	0.121	1	0	0	POLR3C	Nosig
0.599628	0.107661	0.103	0.069	1	0	0	FBXO8	Nosig
0.565593	0.107478	0.207	0.155	1	0	0	ITGA6	Nosig
0.572691	0.107433	0.483	0.448	1	0	0	PYHIN1	Nosig
0.736924	0.107419	0.241	0.224	1	0	0	MRPS34	Nosig
0.651617	0.107057	0.172	0.224	1	0	0	RABL6	Nosig
0.610175	0.106947	0.379	0.31	1	0	0	CHMP4A	Nosig
0.494353	0.106937	0.172	0.121	1	0	0	POLR2D	Nosig
0.822353	0.106865	0.103	0.086	1	0	0	MYD88	Nosig
0.599628	0.106801	0.103	0.069	1	0	0	SLC16A1-AS1	Nosig
0.394979	0.106748	0.103	0.052	1	0	0	NUP205	Nosig
0.608573	0.106719	0.138	0.103	1	0	0	CREBZF	Nosig
0.394979	0.10669	0.103	0.052	1	0	0	AL137856.1	Nosig
0.716798	0.106566	0.379	0.345	1	0	0	ANP32A	Nosig
0.573358	0.106296	0.103	0.069	1	0	0	MOSPD3	Nosig
0.674647	0.106262	0.207	0.172	1	0	0	CEP120	Nosig
0.902953	0.10622	0.103	0.121	1	0	0	TRAK2	Nosig
0.394555	0.106081	0.483	0.379	1	0	0	MRPL20	Nosig
0.678459	0.106065	0.138	0.103	1	0	0	FAM76B	Nosig
0.502928	0.105827	0.241	0.172	1	0	0	MAP3K2	Nosig
0.492367	0.105589	0.586	0.466	1	0	0	TUBB	Nosig
0.495615	0.105557	0.138	0.086	1	0	0	TMEM185A	Nosig
0.586425	0.105525	0.103	0.069	1	0	0	PBX3	Nosig
0.838292	0.105487	0.172	0.155	1	0	0	MRPL16	Nosig
0.780702	0.105431	0.103	0.086	1	0	0	DMAC1	Nosig
0.419297	0.10539	0.276	0.172	1	0	0	MKLN1	Nosig
0.827185	0.105341	0.138	0.121	1	0	0	TGFBRAP1	Nosig
0.925353	0.105191	0.103	0.103	1	0	0	CARS	Nosig
0.756432	0.105031	0.31	0.379	1	0	0	ROMO1	Nosig
0.758658	0.104994	0.379	0.362	1	0	0	NFATC2	Nosig
0.574306	0.104949	0.552	0.483	1	0	0	POLR2L	Nosig
0.699206	0.104867	0.345	0.328	1	0	0	PPP1R35	Nosig
0.96603	0.104475	0.103	0.103	1	0	0	ST3GAL2	Nosig
0.815057	0.104343	0.138	0.121	1	0	0	SRP68	Nosig
0.684858	0.10434	0.31	0.259	1	0	0	TBCC	Nosig
0.586425	0.104246	0.103	0.069	1	0	0	ZNF330	Nosig
0.727161	0.104169	0.379	0.362	1	0	0	RAB7A	Nosig
0.617383	0.104111	0.586	0.5	1	0	0	NDUFA3	Nosig
0.506368	0.104099	0.379	0.276	1	0	0	C1QBP	Nosig
0.622384	0.104089	0.207	0.155	1	0	0	ITFG2	Nosig
0.888281	0.103958	0.241	0.224	1	0	0	PRKAR1A	Nosig
0.562785	0.103821	0.241	0.19	1	0	0	SLAMF6	Nosig
0.406468	0.103705	0.103	0.052	1	0	0	DMTF1	Nosig
0.804797	0.103398	0.207	0.19	1	0	0	C1GALT1	Nosig
0.730015	0.103	0.448	0.414	1	0	0	USP15	Nosig
0.552992	0.102626	0.172	0.121	1	0	0	NPHP3	Nosig
0.786988	0.102411	0.897	0.914	1	0	0	BTF3	Nosig
0.495615	0.102159	0.138	0.086	1	0	0	AARSD1	Nosig
0.406468	0.10202	0.103	0.052	1	0	0	THAP3	Nosig
0.404128	0.101944	0.172	0.103	1	0	0	TP53TG1	Nosig
0.495615	0.101881	0.138	0.086	1	0	0	CCDC102A	Nosig
0.76695	0.101759	0.103	0.086	1	0	0	RIOX1	Nosig
0.755134	0.10135	0.138	0.121	1	0	0	AVL9	Nosig
0.659894	0.100938	0.069	0.103	1	0	0	SMIM10L1	Nosig
0.26614	0.100883	1	1	1	0	0	RPS21	Nosig
0.685613	0.100848	0.172	0.241	1	0	0	MMADHC	Nosig
0.714012	0.100786	0.207	0.172	1	0	0	SGK3	Nosig
0.783738	0.100586	0.172	0.155	1	0	0	HDAC2	Nosig
0.637051	0.100379	0.172	0.138	1	0	0	CCDC90B	Nosig
0.336579	0.100331	0.138	0.069	1	0	0	PRPF19	Nosig
0.700445	0.100187	0.172	0.138	1	0	0	XAB2	Nosig
0.708652	0.100079	1	1	1	0	0	TPT1	Nosig
0.694792	0.100057	0.241	0.207	1	0	0	MFF	Nosig
0.506453	0.099937	0.138	0.086	1	0	0	PHAX	Nosig
0.666597	0.0997821	0.138	0.103	1	0	0	COA5	Nosig
0.855499	0.0997511	0.207	0.19	1	0	0	MALT1	Nosig
0.533073	0.0995146	0.172	0.121	1	0	0	BLOC1S2	Nosig
0.599628	0.099074	0.103	0.069	1	0	0	RPF1	Nosig
0.91248	0.0987839	0.517	0.517	1	0	0	SLC25A5	Nosig
0.418154	0.0984705	0.103	0.052	1	0	0	ZNF699	Nosig
0.500438	0.0982822	0.586	0.483	1	0	0	DRAP1	Nosig
0.654816	0.0980677	0.138	0.103	1	0	0	SNRNP35	Nosig
0.612964	0.0977917	0.103	0.069	1	0	0	RAB11FIP1	Nosig
0.667907	0.0977245	0.862	0.793	1	0	0	FYN	Nosig
0.64879	0.0975953	0.448	0.362	1	0	0	PYCARD	Nosig
0.922227	0.097589	0.138	0.138	1	0	0	TRGV10	Nosig
0.666597	0.0975724	0.138	0.103	1	0	0	TMEM65	Nosig
0.583539	0.0972822	0.172	0.121	1	0	0	ZNF37A	Nosig
0.542342	0.0972362	0.31	0.241	1	0	0	SNRPB	Nosig
0.637051	0.0971946	0.172	0.138	1	0	0	TXNDC12	Nosig
0.624925	0.0970437	0.655	0.569	1	0	0	TRAPPC1	Nosig
0.630008	0.0966471	1	1	1	0	0	RPLP0	Nosig
0.612964	0.0962122	0.103	0.069	1	0	0	FBXW2	Nosig
0.865719	0.0961872	0.207	0.19	1	0	0	CTBP1	Nosig
0.73495	0.0961531	0.621	0.534	1	0	0	H1FX	Nosig
0.925353	0.0961312	0.103	0.103	1	0	0	AGO2	Nosig
0.368068	0.0961165	0.207	0.121	1	0	0	ELP2	Nosig
0.542338	0.0959204	0.414	0.345	1	0	0	HMOX2	Nosig
0.569139	0.0958442	0.552	0.466	1	0	0	TCF7	Nosig
0.636719	0.0956882	0.345	0.293	1	0	0	RPL22L1	Nosig
0.565593	0.0953731	0.207	0.155	1	0	0	CTR9	Nosig
0.898336	0.0952941	0.103	0.103	1	0	0	ZC3H11A	Nosig
0.449468	0.0949681	0.172	0.103	1	0	0	CIAPIN1	Nosig
0.794522	0.094792	0.103	0.086	1	0	0	AC007384.1	Nosig
0.952456	0.0943878	0.103	0.103	1	0	0	WDR36	Nosig
0.606476	0.0939121	0.241	0.19	1	0	0	BRAT1	Nosig
0.573358	0.0936896	0.103	0.069	1	0	0	ZNF664	Nosig
0.447369	0.0934921	0.276	0.19	1	0	0	CARD9	Nosig
0.730453	0.0932341	0.621	0.517	1	0	0	UXT	Nosig
0.643122	0.0930093	0.138	0.103	1	0	0	RABEPK	Nosig
0.270031	0.0928486	1	1	1	0	0	RPS3	Nosig
0.896535	0.0927755	0.414	0.431	1	0	0	PABPN1	Nosig
0.336579	0.092754	0.138	0.069	1	0	0	BTBD10	Nosig
0.819932	0.0926325	0.172	0.207	1	0	0	RUNX1	Nosig
0.645691	0.0925948	0.207	0.172	1	0	0	RBM42	Nosig
0.849825	0.0922434	0.207	0.241	1	0	0	CNPY2	Nosig
0.783738	0.0922423	0.172	0.155	1	0	0	SECISBP2L	Nosig
0.755134	0.0921904	0.138	0.121	1	0	0	ABCF2	Nosig
0.839354	0.0921661	0.138	0.121	1	0	0	C19orf25	Nosig
0.519516	0.0917002	0.31	0.241	1	0	0	SMARCE1	Nosig
0.765332	0.091583	0.345	0.31	1	0	0	VAPA	Nosig
0.764807	0.0915223	0.207	0.19	1	0	0	PPP6C	Nosig
0.406468	0.0914716	0.103	0.052	1	0	0	CSTF2T	Nosig
0.714122	0.0912366	0.31	0.276	1	0	0	BABAM1	Nosig
0.918431	0.0912341	0.448	0.483	1	0	0	RBIS	Nosig
0.551383	0.0910219	0.379	0.31	1	0	0	YTHDC1	Nosig
0.406468	0.091006	0.103	0.052	1	0	0	LIPA	Nosig
0.76695	0.0909174	0.103	0.086	1	0	0	PRIM2	Nosig
0.679054	0.0907468	0.172	0.138	1	0	0	FBXW11	Nosig
0.599628	0.0906919	0.103	0.069	1	0	0	TRAF3	Nosig
0.565589	0.0906291	0.207	0.155	1	0	0	DLEU2	Nosig
0.597243	0.0906111	0.138	0.103	1	0	0	PCYOX1	Nosig
0.826279	0.0904451	0.103	0.121	1	0	0	BLCAP	Nosig
0.589584	0.0901589	0.345	0.276	1	0	0	CCNDBP1	Nosig
0.885786	0.0901393	0.172	0.172	1	0	0	NOP56	Nosig
0.979614	0.0901306	0.103	0.103	1	0	0	LACTB2	Nosig
0.807064	0.0898837	0.345	0.31	1	0	0	SENP6	Nosig
0.55006	0.0895953	0.31	0.241	1	0	0	MAGED2	Nosig
0.821671	0.0895897	0.345	0.328	1	0	0	DUT	Nosig
0.783738	0.0895524	0.172	0.155	1	0	0	ARPC1A	Nosig
0.586425	0.0894403	0.103	0.069	1	0	0	ZSWIM5	Nosig
0.563087	0.0893909	0.172	0.121	1	0	0	TULP4	Nosig
0.705657	0.0892741	0.483	0.448	1	0	0	EIF3D	Nosig
0.394979	0.0891451	0.103	0.052	1	0	0	C1orf50	Nosig
0.986855	0.0891066	0.31	0.31	1	0	0	USP16	Nosig
0.57327	0.0889098	0.172	0.121	1	0	0	ERC1	Nosig
0.375833	0.0887988	0.655	0.534	1	0	0	CLDND1	Nosig
0.666597	0.0887679	0.138	0.103	1	0	0	ATG4D	Nosig
0.822353	0.0883291	0.103	0.086	1	0	0	TMEM60	Nosig
0.336579	0.0882013	0.138	0.069	1	0	0	GTF3C5	Nosig
0.654816	0.0879591	0.138	0.103	1	0	0	ERAP1	Nosig
0.724211	0.0876633	0.621	0.603	1	0	0	VAMP2	Nosig
0.900665	0.0876572	0.31	0.328	1	0	0	PAIP2	Nosig
0.528498	0.0876249	0.138	0.086	1	0	0	ADNP	Nosig
0.934951	0.087582	0.483	0.517	1	0	0	EIF4B	Nosig
0.490285	0.0874548	0.31	0.224	1	0	0	EIF4G1	Nosig
0.360393	0.0874305	0.207	0.121	1	0	0	STIM1	Nosig
0.76695	0.0873895	0.103	0.086	1	0	0	CD320	Nosig
0.995718	0.0873739	0.31	0.345	1	0	0	NSA2	Nosig
0.819639	0.0873069	0.31	0.293	1	0	0	CNOT7	Nosig
0.62351	0.0873009	0.724	0.638	1	0	0	HNRNPDL	Nosig
0.794574	0.0871118	0.172	0.155	1	0	0	C1orf21	Nosig
0.984779	0.0870637	0.207	0.207	1	0	0	XCL2	Nosig
0.468476	0.0869292	0.552	0.483	1	0	0	ELF1	Nosig
0.952456	0.0869027	0.103	0.103	1	0	0	SEC23B	Nosig
0.938895	0.0868288	0.103	0.103	1	0	0	RAD51B	Nosig
0.983629	0.0868283	0.172	0.172	1	0	0	SMIM27	Nosig
0.878639	0.0865455	0.207	0.241	1	0	0	CUL3	Nosig
0.794522	0.0865096	0.103	0.086	1	0	0	PLEKHF2	Nosig
0.754902	0.0864741	0.207	0.19	1	0	0	YIPF5	Nosig
0.666597	0.0862522	0.138	0.103	1	0	0	TMEM205	Nosig
0.376572	0.0861077	0.379	0.259	1	0	0	PDE3B	Nosig
0.296285	0.0858992	0.31	0.19	1	0	0	SMARCC2	Nosig
0.666597	0.0858947	0.138	0.103	1	0	0	ZFP90	Nosig
0.586425	0.085727	0.103	0.069	1	0	0	RCHY1	Nosig
0.612964	0.0852581	0.103	0.069	1	0	0	PES1	Nosig
0.656736	0.0852388	0.103	0.138	1	0	0	SAR1A	Nosig
0.687418	0.08519	0.448	0.431	1	0	0	LINC01578	Nosig
0.631514	0.085176	0.138	0.103	1	0	0	BTBD7	Nosig
0.666597	0.0851481	0.138	0.103	1	0	0	NUP42	Nosig
0.913909	0.084926	0.207	0.207	1	0	0	PHB	Nosig
0.684411	0.0848717	0.207	0.172	1	0	0	TNRC6C	Nosig
0.76695	0.0847648	0.103	0.086	1	0	0	PHTF2	Nosig
0.790936	0.0846403	0.138	0.121	1	0	0	MRPS2	Nosig
0.560431	0.0845105	0.103	0.069	1	0	0	UGCG	Nosig
0.822353	0.0844811	0.103	0.086	1	0	0	PEX26	Nosig
0.686113	0.084432	0.069	0.103	1	0	0	ATP6V0A2	Nosig
0.816361	0.0839396	0.172	0.155	1	0	0	PI4KA	Nosig
0.805449	0.0836933	0.172	0.155	1	0	0	NDUFAF4	Nosig
0.865718	0.0834611	0.207	0.19	1	0	0	EP400	Nosig
0.603179	0.0832891	0.207	0.155	1	0	0	GMDS	Nosig
0.429741	0.0829815	0.448	0.345	1	0	0	NDUFS7	Nosig
0.666597	0.0829321	0.138	0.103	1	0	0	KIAA1328	Nosig
0.678459	0.0827908	0.138	0.103	1	0	0	IDH3G	Nosig
0.703928	0.0824169	0.448	0.448	1	0	0	PHB2	Nosig
0.711232	0.0822776	0.172	0.138	1	0	0	NSRP1	Nosig
0.0830432	0.0821861	0.172	0.052	1	0	0	HPS5	Nosig
0.76695	0.0818248	0.103	0.086	1	0	0	UGGT1	Nosig
0.988417	0.0817971	0.138	0.155	1	0	0	SACM1L	Nosig
0.898336	0.0817663	0.103	0.103	1	0	0	IFRD1	Nosig
0.990062	0.0815923	0.207	0.224	1	0	0	MLX	Nosig
0.889242	0.0809467	0.276	0.259	1	0	0	GLRX5	Nosig
0.690418	0.080919	0.621	0.552	1	0	0	RPL23	Nosig
1	0.0808817	0.138	0.155	1	0	0	REPS1	Nosig
0.780702	0.0808593	0.103	0.086	1	0	0	E4F1	Nosig
0.430035	0.0808138	0.103	0.052	1	0	0	TCP11L1	Nosig
0.995215	0.0805637	0.241	0.241	1	0	0	PLCL2	Nosig
0.913223	0.0805387	0.517	0.552	1	0	0	SAP18	Nosig
0.794522	0.0803925	0.103	0.086	1	0	0	RBM28	Nosig
0.994008	0.0803164	0.138	0.138	1	0	0	EIF3J	Nosig
0.702423	0.0802482	0.138	0.103	1	0	0	ZC3H14	Nosig
0.605998	0.0801586	0.276	0.224	1	0	0	KCNAB2	Nosig
0.794522	0.0801174	0.103	0.086	1	0	0	LYSMD3	Nosig
0.654816	0.0800903	0.138	0.103	1	0	0	UBN2	Nosig
0.967336	0.0800308	0.724	0.724	1	0	0	HIST1H4C	Nosig
0.784731	0.0797123	0.207	0.19	1	0	0	ARL2	Nosig
0.595393	0.0796453	0.793	0.724	1	0	0	CTSW	Nosig
0.857067	0.0795696	0.966	0.914	1	0	0	RAC2	Nosig
0.73593	0.0795577	0.31	0.259	1	0	0	AKR1B1	Nosig
0.586425	0.0792775	0.103	0.069	1	0	0	ZSWIM6	Nosig
0.843601	0.079202	0.276	0.259	1	0	0	PCBP1	Nosig
0.778949	0.0790521	0.138	0.121	1	0	0	RDH11	Nosig
0.686113	0.0789142	0.069	0.103	1	0	0	VNN2	Nosig
0.929146	0.078799	0.172	0.172	1	0	0	PILRB	Nosig
0.96603	0.0784287	0.103	0.103	1	0	0	UBQLN2	Nosig
0.679054	0.0784154	0.172	0.138	1	0	0	ACAA1	Nosig
0.938895	0.0783831	0.103	0.103	1	0	0	PCF11	Nosig
0.750769	0.0782753	0.241	0.207	1	0	0	CTDSP1	Nosig
0.586425	0.0781623	0.103	0.069	1	0	0	TMEM250	Nosig
0.369893	0.0781002	0.276	0.172	1	0	0	CRLF3	Nosig
0.794522	0.0774736	0.103	0.086	1	0	0	ABHD16A	Nosig
0.579752	0.0774672	1	1	1	0	0	RPL32	Nosig
0.990062	0.0769803	0.207	0.224	1	0	0	ITPKB	Nosig
0.612964	0.076824	0.103	0.069	1	0	0	STRBP	Nosig
0.425855	0.0767064	0.379	0.276	1	0	0	ADGRE5	Nosig
0.925353	0.0766715	0.103	0.103	1	0	0	ZPR1	Nosig
0.667431	0.0766645	0.552	0.603	1	0	0	CALR	Nosig
0.394979	0.0765478	0.103	0.052	1	0	0	GPR89B	Nosig
0.816361	0.0765399	0.172	0.155	1	0	0	CENPT	Nosig
0.430995	0.0765178	0.172	0.103	1	0	0	CHTF8	Nosig
0.942134	0.0764997	0.138	0.155	1	0	0	DNAAF2	Nosig
0.802973	0.0762597	0.138	0.121	1	0	0	YTHDF3	Nosig
0.612964	0.0759462	0.103	0.069	1	0	0	GNL2	Nosig
0.934051	0.0757335	0.621	0.672	1	0	0	UBB	Nosig
0.528498	0.0756586	0.138	0.086	1	0	0	NAPG	Nosig
0.776701	0.0755442	0.31	0.293	1	0	0	TSPO	Nosig
0.701126	0.075489	0.414	0.379	1	0	0	MICOS10	Nosig
0.700445	0.075369	0.172	0.138	1	0	0	DLEU1	Nosig
0.898411	0.0751954	0.138	0.138	1	0	0	PFKP	Nosig
0.879154	0.0750577	0.586	0.672	1	0	0	SKP1	Nosig
0.419217	0.0749743	0.31	0.224	1	0	0	PACS1	Nosig
0.672954	0.0745886	0.069	0.103	1	0	0	ERO1B	Nosig
0.733384	0.0745122	0.414	0.362	1	0	0	EMB	Nosig
0.790756	0.0745094	0.276	0.241	1	0	0	SDHD	Nosig
0.95333	0.0744607	1	1	1	0	0	FTL	Nosig
0.609529	0.0742934	0.552	0.586	1	0	0	SEPTIN1	Nosig
0.599628	0.0742874	0.103	0.069	1	0	0	IL1RAP	Nosig
0.994684	0.0741945	0.172	0.19	1	0	0	RAB6A	Nosig
0.605205	0.0741208	0.552	0.431	1	0	0	EML4	Nosig
0.815057	0.0741044	0.138	0.121	1	0	0	RSRC1	Nosig
0.954358	0.073851	0.207	0.207	1	0	0	ZNF217	Nosig
0.76695	0.0735994	0.103	0.086	1	0	0	HMGCS1	Nosig
0.98137	0.0735928	0.586	0.586	1	0	0	RIPOR2	Nosig
0.623912	0.0730681	0.31	0.276	1	0	0	PUM2	Nosig
0.582204	0.0729069	0.483	0.397	1	0	0	BSG	Nosig
0.794522	0.0728399	0.103	0.086	1	0	0	EIF1AY	Nosig
0.89794	0.0728353	0.241	0.224	1	0	0	GLG1	Nosig
0.994684	0.0726436	0.172	0.19	1	0	0	AFF4	Nosig
0.805449	0.0726181	0.172	0.155	1	0	0	CAND1	Nosig
0.930587	0.0725869	0.138	0.155	1	0	0	HDGF	Nosig
0.394979	0.0725285	0.103	0.052	1	0	0	BRD3	Nosig
0.540382	0.0724394	0.207	0.138	1	0	0	ISCA1	Nosig
0.487728	0.0722888	0.172	0.103	1	0	0	UBE2Q1	Nosig
0.690403	0.0721935	0.138	0.103	1	0	0	TTC38	Nosig
0.446242	0.0720275	0.31	0.207	1	0	0	ATXN2L	Nosig
0.553107	0.0718338	0.345	0.293	1	0	0	NR3C1	Nosig
0.598378	0.0717349	1	1	1	0	0	RPL19	Nosig
0.41201	0.0715919	0.276	0.172	1	0	0	HGS	Nosig
0.653734	0.0714009	0.103	0.069	1	0	0	ABHD5	Nosig
0.827185	0.0713197	0.138	0.121	1	0	0	MAN2A1	Nosig
0.714519	0.0712443	0.138	0.103	1	0	0	MBTPS1	Nosig
1	0.0708605	0.103	0.103	1	0	0	FRMD8	Nosig
0.61596	0.0707702	0.241	0.31	1	0	0	AP3S1	Nosig
0.64666	0.0707368	0.31	0.241	1	0	0	LINC01934	Nosig
0.955807	0.070505	0.414	0.414	1	0	0	FAM49B	Nosig
0.612964	0.07025	0.103	0.069	1	0	0	TMED1	Nosig
0.970645	0.0701838	0.379	0.345	1	0	0	LBR	Nosig
0.418154	0.0700961	0.103	0.052	1	0	0	CLPX	Nosig
0.956952	0.069776	0.241	0.241	1	0	0	TOMM22	Nosig
0.560431	0.0697145	0.103	0.069	1	0	0	GIMAP8	Nosig
0.643122	0.069638	0.138	0.103	1	0	0	SKAP2	Nosig
0.855499	0.0695649	0.207	0.19	1	0	0	TTC14	Nosig
0.902953	0.06955	0.103	0.121	1	0	0	GCH1	Nosig
0.700002	0.0694214	0.345	0.31	1	0	0	CCDC18-AS1	Nosig
0.790936	0.0693912	0.138	0.121	1	0	0	PHF23	Nosig
0.855499	0.0693825	0.207	0.19	1	0	0	STARD3	Nosig
0.689719	0.0687073	0.172	0.138	1	0	0	KDM6A	Nosig
0.941572	0.0686245	0.172	0.19	1	0	0	POLE4	Nosig
0.794574	0.068267	0.172	0.155	1	0	0	MGAT2	Nosig
0.678459	0.0680712	0.138	0.103	1	0	0	PHF8	Nosig
0.223778	0.0675487	0.103	0.034	1	0	0	IFFO2	Nosig
0.780702	0.0674284	0.103	0.086	1	0	0	MLYCD	Nosig
0.794574	0.067336	0.172	0.155	1	0	0	DEGS1	Nosig
0.957882	0.0673145	0.483	0.517	1	0	0	FCMR	Nosig
0.954358	0.0672953	0.207	0.207	1	0	0	TMEM256	Nosig
0.418154	0.067259	0.103	0.052	1	0	0	CPOX	Nosig
0.958075	0.0670006	0.138	0.138	1	0	0	TRIM27	Nosig
0.965755	0.0669771	0.345	0.328	1	0	0	GGNBP2	Nosig
0.394979	0.0669604	0.103	0.052	1	0	0	BCL10	Nosig
0.86227	0.0665504	0.379	0.345	1	0	0	STK10	Nosig
0.839354	0.0665332	0.138	0.121	1	0	0	ANAPC13	Nosig
0.836975	0.0664288	0.31	0.293	1	0	0	FGFR1OP2	Nosig
0.922921	0.0659733	0.69	0.621	1	0	0	ANKRD44	Nosig
0.692222	0.0659652	0.276	0.224	1	0	0	EFR3A	Nosig
0.784504	0.0657715	0.207	0.207	1	0	0	DDHD1	Nosig
0.491726	0.0657327	0.345	0.259	1	0	0	SUPT4H1	Nosig
0.612964	0.0651987	0.103	0.069	1	0	0	NABP1	Nosig
0.485519	0.065166	0.379	0.276	1	0	0	PURA	Nosig
0.690893	0.0650812	0.103	0.138	1	0	0	NGRN	Nosig
0.591443	0.0650113	0.414	0.362	1	0	0	BIRC6	Nosig
0.808407	0.0647236	0.103	0.086	1	0	0	CEBPD	Nosig
0.642858	0.0644237	1	1	1	0	0	RPL14	Nosig
0.690403	0.0643229	0.138	0.103	1	0	0	ERO1A	Nosig
0.73101	0.0639078	0.31	0.276	1	0	0	IK	Nosig
0.662333	0.0637158	1	0.983	1	0	0	RPL17	Nosig
0.610173	0.063657	0.379	0.31	1	0	0	HADHA	Nosig
0.654816	0.0631619	0.138	0.103	1	0	0	MYCBP	Nosig
0.790756	0.0629047	0.276	0.241	1	0	0	RAB29	Nosig
0.562457	0.0628663	0.138	0.086	1	0	0	CTBS	Nosig
0.972718	0.0628405	0.172	0.172	1	0	0	RRP36	Nosig
0.62596	0.062782	0.207	0.293	1	0	0	SIPA1	Nosig
0.418154	0.0627694	0.103	0.052	1	0	0	OCEL1	Nosig
0.574007	0.0627559	0.138	0.086	1	0	0	TATDN2	Nosig
0.790936	0.062739	0.138	0.121	1	0	0	TMEM126A	Nosig
0.583539	0.062573	0.172	0.121	1	0	0	PLEKHB2	Nosig
0.740835	0.0625633	0.172	0.155	1	0	0	ZNF32	Nosig
0.678459	0.0625162	0.138	0.103	1	0	0	CSGALNACT2	Nosig
0.657171	0.062392	0.276	0.224	1	0	0	ISG15	Nosig
0.612964	0.0620953	0.103	0.069	1	0	0	RBM15	Nosig
0.612964	0.0615931	0.103	0.069	1	0	0	PRR5L	Nosig
0.517415	0.0615792	0.138	0.086	1	0	0	WDFY2	Nosig
0.718578	0.0615301	0.241	0.224	1	0	0	GET3	Nosig
0.85017	0.0613494	0.586	0.672	1	0	0	LINC00861	Nosig
0.651617	0.0610896	0.241	0.19	1	0	0	GRAP2	Nosig
0.821158	0.0610254	0.31	0.379	1	0	0	PYURF	Nosig
0.96603	0.0609103	0.103	0.103	1	0	0	PIK3CA	Nosig
0.838292	0.0607847	0.172	0.155	1	0	0	DTHD1	Nosig
0.848043	0.0607485	0.276	0.293	1	0	0	TRGC2	Nosig
0.790936	0.0606948	0.138	0.121	1	0	0	S1PR5	Nosig
0.410308	0.0606926	0.207	0.138	1	0	0	CBFA2T2	Nosig
0.599628	0.0606515	0.103	0.069	1	0	0	PARP11	Nosig
0.836355	0.0605287	0.103	0.086	1	0	0	FBXL15	Nosig
0.666597	0.0605091	0.138	0.103	1	0	0	ZER1	Nosig
0.96603	0.0602977	0.103	0.103	1	0	0	POLR2H	Nosig
0.969696	0.0602211	0.31	0.328	1	0	0	UTRN	Nosig
0.37395	0.0601911	0.138	0.069	1	0	0	CSNK2A2	Nosig
0.96603	0.0601593	0.103	0.103	1	0	0	PRR14	Nosig
0.856189	0.0599595	0.31	0.31	1	0	0	SLC16A7	Nosig
0.952456	0.0598989	0.103	0.103	1	0	0	DOK1	Nosig
0.808407	0.0598622	0.103	0.086	1	0	0	PISD	Nosig
0.732084	0.0592416	0.31	0.241	1	0	0	RASGRP1	Nosig
0.808407	0.0592033	0.103	0.086	1	0	0	KARS	Nosig
0.711232	0.058993	0.172	0.138	1	0	0	TSNAX	Nosig
0.794522	0.0589156	0.103	0.086	1	0	0	BMT2	Nosig
0.418154	0.0588167	0.103	0.052	1	0	0	AIFM1	Nosig
0.961883	0.0586716	0.345	0.345	1	0	0	RAB5IF	Nosig
0.690403	0.0585988	0.138	0.103	1	0	0	ACSL3	Nosig
0.649323	0.0585741	1	1	1	0	0	RPS7	Nosig
0.626429	0.0585634	0.103	0.069	1	0	0	NRDE2	Nosig
0.626429	0.0582142	0.103	0.069	1	0	0	PER1	Nosig
0.822353	0.058143	0.103	0.086	1	0	0	CYTH2	Nosig
0.612964	0.0581308	0.103	0.069	1	0	0	VPS54	Nosig
0.641849	0.0578652	0.207	0.155	1	0	0	HMG20B	Nosig
0.776977	0.0577271	0.517	0.5	1	0	0	ENO1	Nosig
0.293062	0.0575484	0.586	0.466	1	0	0	FLNA	Nosig
0.925353	0.0574199	0.103	0.103	1	0	0	STAM	Nosig
0.672954	0.0572098	0.069	0.103	1	0	0	SUMF2	Nosig
0.619998	0.0571816	0.138	0.103	1	0	0	TFIP11	Nosig
0.683229	0.0570185	0.483	0.379	1	0	0	PRPF8	Nosig
0.808407	0.0569972	0.103	0.086	1	0	0	PIP5K1A	Nosig
0.810442	0.0569255	0.793	0.776	1	0	0	CCNI	Nosig
0.902953	0.0566551	0.103	0.121	1	0	0	SOS2	Nosig
0.952456	0.0564587	0.103	0.103	1	0	0	TBCK	Nosig
0.743934	0.0562539	0.172	0.138	1	0	0	RHOT2	Nosig
0.552992	0.0562232	0.172	0.121	1	0	0	PDCD1	Nosig
0.643122	0.0561616	0.138	0.103	1	0	0	SETDB2	Nosig
0.701184	0.0560773	0.345	0.276	1	0	0	SPCS2	Nosig
0.931833	0.0560735	1	1	1	0	0	RPL29	Nosig
0.535473	0.0557698	0.138	0.207	1	0	0	RAB1A	Nosig
0.818129	0.0557109	0.276	0.241	1	0	0	GSPT1	Nosig
0.626429	0.0555729	0.103	0.069	1	0	0	RANBP6	Nosig
0.345689	0.0553376	0.138	0.069	1	0	0	CAMK2N1	Nosig
0.972718	0.0552286	0.172	0.172	1	0	0	NUDT16L1	Nosig
0.599628	0.0548487	0.103	0.069	1	0	0	DTYMK	Nosig
0.994008	0.0547692	0.138	0.138	1	0	0	TMEM181	Nosig
0.390607	0.0544441	0.276	0.172	1	0	0	PCNP	Nosig
0.976077	0.054152	0.241	0.241	1	0	0	SUPT16H	Nosig
0.672954	0.054118	0.069	0.103	1	0	0	MLH3	Nosig
0.701738	0.0539904	0.31	0.259	1	0	0	SLC38A1	Nosig
0.528498	0.0539814	0.138	0.086	1	0	0	CNOT8	Nosig
0.808407	0.0539617	0.103	0.086	1	0	0	RNF8	Nosig
0.778949	0.0539152	0.138	0.121	1	0	0	TSEN15	Nosig
0.971869	0.0538662	0.414	0.414	1	0	0	SHISA5	Nosig
0.910309	0.0534717	0.138	0.138	1	0	0	MOGS	Nosig
0.759499	0.0532873	0.966	0.983	1	0	0	MYL12A	Nosig
0.840263	0.053121	0.207	0.241	1	0	0	MRPL38	Nosig
0.918789	0.0530365	0.241	0.241	1	0	0	RNASEH2B	Nosig
0.517415	0.052936	0.138	0.086	1	0	0	DCAF11	Nosig
0.758658	0.0528464	0.379	0.362	1	0	0	PSMB8-AS1	Nosig
0.96603	0.0528142	0.103	0.103	1	0	0	CZIB	Nosig
0.77928	0.0528027	0.241	0.207	1	0	0	RAB9A	Nosig
0.626862	0.0525487	0.414	0.379	1	0	0	NDUFS6	Nosig
0.567486	0.0524338	1	1	1	0	0	RPS18	Nosig
0.958075	0.0524025	0.138	0.138	1	0	0	GOLGA8B	Nosig
0.982025	0.0523701	0.138	0.138	1	0	0	MYO9A	Nosig
0.432051	0.0523601	0.31	0.207	1	0	0	KRCC1	Nosig
0.802973	0.0521963	0.138	0.121	1	0	0	GALT	Nosig
0.743934	0.0521856	0.172	0.138	1	0	0	NDUFA10	Nosig
0.808407	0.052094	0.103	0.086	1	0	0	CLPTM1L	Nosig
0.637051	0.0515633	0.172	0.138	1	0	0	GNB5	Nosig
0.788508	0.0511575	0.103	0.121	1	0	0	RNF10	Nosig
0.632231	0.051081	0.448	0.397	1	0	0	UBE2B	Nosig
0.626429	0.050829	0.103	0.069	1	0	0	STRIP1	Nosig
0.486488	0.0506321	0.241	0.172	1	0	0	UHMK1	Nosig
0.552992	0.0506055	0.172	0.121	1	0	0	NDUFB5	Nosig
0.406468	0.0505538	0.103	0.052	1	0	0	ATXN2	Nosig
0.958075	0.0503715	0.138	0.138	1	0	0	EXOSC7	Nosig
0.962619	0.0503627	0.379	0.362	1	0	0	GRK6	Nosig
0.364374	0.0500797	0.138	0.069	1	0	0	FAM122B	Nosig
0.76695	0.0500756	0.103	0.086	1	0	0	BCDIN3D	Nosig
0.506453	0.0492596	0.138	0.086	1	0	0	SAE1	Nosig
0.919198	0.0491448	0.276	0.293	1	0	0	NBDY	Nosig
0.794522	0.0491347	0.103	0.086	1	0	0	MTA3	Nosig
0.741339	0.0490063	0.241	0.207	1	0	0	CAPRIN1	Nosig
0.96603	0.0488412	0.103	0.103	1	0	0	PARP9	Nosig
0.851562	0.0487533	0.138	0.121	1	0	0	C2orf74	Nosig
0.60433	0.0487058	0.172	0.121	1	0	0	SNHG25	Nosig
0.657918	0.0485959	0.172	0.138	1	0	0	STRN	Nosig
0.919055	0.0484912	0.138	0.155	1	0	0	ATOX1	Nosig
0.970047	0.0483849	0.138	0.138	1	0	0	BZW2	Nosig
0.979614	0.0482965	0.103	0.103	1	0	0	SMC4	Nosig
0.664633	0.0480102	0.414	0.362	1	0	0	MCUB	Nosig
1	0.0479148	0.31	0.293	1	0	0	STOM	Nosig
0.76695	0.0478218	0.103	0.086	1	0	0	PHACTR4	Nosig
0.583539	0.0477615	0.172	0.121	1	0	0	ATF4	Nosig
0.653734	0.0476554	0.103	0.069	1	0	0	RANGRF	Nosig
0.96603	0.0474911	0.103	0.103	1	0	0	TMEM242	Nosig
0.664269	0.0474056	0.517	0.448	1	0	0	ZBTB7A	Nosig
0.946434	0.0472461	0.241	0.224	1	0	0	FRG1	Nosig
0.85352	0.0468838	0.897	0.931	1	0	0	CFL1	Nosig
0.506453	0.0467957	0.138	0.086	1	0	0	GTF2IRD2B	Nosig
0.528498	0.0467221	0.138	0.086	1	0	0	DCPS	Nosig
0.946113	0.0466909	0.138	0.138	1	0	0	ZC3H18	Nosig
0.79497	0.0466824	0.207	0.172	1	0	0	MCRIP1	Nosig
0.646937	0.0465681	0.069	0.103	1	0	0	MRTO4	Nosig
0.938895	0.0462949	0.103	0.103	1	0	0	ATXN3	Nosig
0.626429	0.0462626	0.103	0.069	1	0	0	TPRG1	Nosig
0.979614	0.0461962	0.103	0.103	1	0	0	CEP78	Nosig
0.902953	0.0460669	0.103	0.121	1	0	0	EXOC8	Nosig
0.713285	0.0459339	0.241	0.207	1	0	0	ATP6V0E2	Nosig
0.904463	0.045931	0.552	0.483	1	0	0	PSMB1	Nosig
0.827185	0.0458546	0.138	0.121	1	0	0	EPSTI1	Nosig
0.958075	0.0456804	0.138	0.138	1	0	0	VIRMA	Nosig
0.849306	0.0455787	0.172	0.155	1	0	0	EIF2AK1	Nosig
0.839354	0.0455404	0.138	0.121	1	0	0	GUSB	Nosig
0.827185	0.0454555	0.138	0.121	1	0	0	SIRPG	Nosig
0.982025	0.0453021	0.138	0.138	1	0	0	BCL3	Nosig
0.678459	0.0450363	0.138	0.103	1	0	0	MEX3C	Nosig
0.790936	0.044954	0.138	0.121	1	0	0	LPCAT4	Nosig
0.836355	0.044944	0.103	0.086	1	0	0	RPRD1A	Nosig
0.946113	0.0446307	0.138	0.138	1	0	0	STARD7	Nosig
0.990062	0.0445814	0.207	0.224	1	0	0	YIPF4	Nosig
0.3208	0.0443377	0.241	0.379	1	0	0	CEMIP2	Nosig
0.954358	0.0443088	0.207	0.207	1	0	0	FKBP2	Nosig
0.794522	0.0439596	0.103	0.086	1	0	0	MAPK13	Nosig
0.361663	0.0437979	0.69	0.5	1	0	0	EIF4A1	Nosig
0.975702	0.0436808	0.414	0.397	1	0	0	FOXP1	Nosig
0.918281	0.0436633	0.172	0.172	1	0	0	LRPAP1	Nosig
0.889427	0.0436107	0.276	0.31	1	0	0	BANF1	Nosig
0.899257	0.0433733	0.172	0.19	1	0	0	VTI1B	Nosig
0.626429	0.0432188	0.103	0.069	1	0	0	PSMA3-AS1	Nosig
0.634087	0.0430384	0.069	0.103	1	0	0	TRNT1	Nosig
0.584246	0.0427328	0.207	0.155	1	0	0	UBL4A	Nosig
0.599628	0.0426153	0.103	0.069	1	0	0	AEN	Nosig
0.567486	0.0425573	1	1	1	0	0	RPL26	Nosig
0.911181	0.0424156	0.448	0.5	1	0	0	NDUFB9	Nosig
0.899257	0.0423697	0.172	0.19	1	0	0	FDX1	Nosig
0.603179	0.0423364	0.207	0.155	1	0	0	APPBP2	Nosig
0.702423	0.0421236	0.138	0.103	1	0	0	CHCHD7	Nosig
0.68486	0.0419199	0.31	0.259	1	0	0	CBX4	Nosig
0.864457	0.0417517	0.103	0.121	1	0	0	SART1	Nosig
0.638855	0.0413412	0.828	0.655	1	0	0	KLF2	Nosig
0.814879	0.0413075	0.207	0.19	1	0	0	ITCH	Nosig
0.827185	0.0410546	0.138	0.121	1	0	0	GART	Nosig
0.626429	0.0410487	0.103	0.069	1	0	0	MOCS2	Nosig
1	0.0404434	0.172	0.19	1	0	0	DERL1	Nosig
0.506453	0.04013	0.138	0.086	1	0	0	CD151	Nosig
0.882516	0.040019	0.172	0.155	1	0	0	HSPA4	Nosig
0.662433	0.0400138	0.483	0.448	1	0	0	N4BP2L2	Nosig
0.63814	0.0397955	0.276	0.207	1	0	0	VPS36	Nosig
0.743934	0.0396402	0.172	0.138	1	0	0	PREB	Nosig
0.719672	0.0395482	0.138	0.172	1	0	0	COA1	Nosig
0.819639	0.03939	0.31	0.293	1	0	0	LMAN2	Nosig
0.626429	0.0392486	0.103	0.069	1	0	0	LGR6	Nosig
0.430035	0.0392288	0.103	0.052	1	0	0	NMB	Nosig
0.924004	0.0392237	0.207	0.207	1	0	0	CD58	Nosig
0.939053	0.0389805	0.483	0.534	1	0	0	PRRC2C	Nosig
0.784729	0.0387261	0.207	0.19	1	0	0	INSIG1	Nosig
0.508101	0.0385965	1	0.966	1	0	0	HLA-E	Nosig
0.791861	0.0385817	0.276	0.224	1	0	0	CAPNS1	Nosig
0.667564	0.0384859	0.103	0.069	1	0	0	NDE1	Nosig
0.896599	0.0384747	0.172	0.172	1	0	0	KDM3B	Nosig
0.643026	0.0384291	0.414	0.345	1	0	0	ATP2B4	Nosig
0.976076	0.038277	0.241	0.241	1	0	0	CRTAM	Nosig
0.601698	0.0379362	0.724	0.759	1	0	0	SLC9A3R1	Nosig
0.704094	0.0378636	0.207	0.172	1	0	0	FUNDC2	Nosig
0.982025	0.0376371	0.138	0.138	1	0	0	DENND4A	Nosig
0.715363	0.0375309	1	1	1	0	0	RPS12	Nosig
0.979614	0.0374311	0.103	0.103	1	0	0	ASB3	Nosig
0.790298	0.0374063	0.345	0.31	1	0	0	ARF5	Nosig
0.735626	0.0367391	1	1	1	0	0	RPS24	Nosig
0.904663	0.0365993	0.379	0.362	1	0	0	PSMD4	Nosig
0.849306	0.036558	0.172	0.155	1	0	0	NOA1	Nosig
0.962952	0.036342	0.379	0.379	1	0	0	SRI	Nosig
0.928751	0.0362441	0.103	0.121	1	0	0	AP1G1	Nosig
0.690403	0.0356954	0.138	0.103	1	0	0	WIPI2	Nosig
0.603179	0.0355268	0.207	0.155	1	0	0	FYTTD1	Nosig
0.702423	0.035211	0.138	0.103	1	0	0	MSL3	Nosig
0.797457	0.0349693	0.897	0.966	1	0	0	HCST	Nosig
0.836355	0.0349635	0.103	0.086	1	0	0	TTC39B	Nosig
0.406468	0.0349561	0.103	0.052	1	0	0	EGLN1	Nosig
0.919442	0.0349363	0.69	0.638	1	0	0	COX6A1	Nosig
0.666597	0.0347615	0.138	0.103	1	0	0	WDR46	Nosig
0.960503	0.0347362	1	1	1	0	0	RPL34	Nosig
0.934162	0.0347225	0.138	0.138	1	0	0	KAT6B	Nosig
0.765023	0.0346795	0.172	0.224	1	0	0	RTN4	Nosig
0.981243	0.0346464	0.517	0.586	1	0	0	MSN	Nosig
0.723978	0.0344659	0.207	0.172	1	0	0	MAP4K4	Nosig
0.499597	0.0343594	0.69	0.552	1	0	0	CD27	Nosig
0.593678	0.0341715	0.207	0.155	1	0	0	CALCOCO2	Nosig
0.954624	0.0340303	0.103	0.121	1	0	0	FAM177A1	Nosig
0.736081	0.0340292	0.172	0.224	1	0	0	NUDC	Nosig
0.794522	0.0339441	0.103	0.086	1	0	0	ABCB7	Nosig
0.92458	0.0337659	0.793	0.897	1	0	0	HMGB1	Nosig
1	0.0337452	0.379	0.362	1	0	0	PDE7A	Nosig
0.64002	0.0337434	0.103	0.069	1	0	0	GGCT	Nosig
0.808407	0.0334274	0.103	0.086	1	0	0	EXOSC6	Nosig
0.567389	0.0327749	0.897	0.931	1	0	0	MT-ND3	Nosig
0.850409	0.0327711	0.103	0.086	1	0	0	AKAP11	Nosig
0.952456	0.0327411	0.103	0.103	1	0	0	ANKRD13C	Nosig
0.904454	0.0327389	0.276	0.276	1	0	0	TMEM230	Nosig
0.783431	0.0326329	0.241	0.224	1	0	0	NCOA2	Nosig
0.675445	0.0324834	1	1	1	0	0	RPL10	Nosig
0.790756	0.0323214	0.276	0.241	1	0	0	YY1	Nosig
0.839354	0.0322682	0.138	0.121	1	0	0	TOMM70	Nosig
0.864511	0.0321863	0.103	0.086	1	0	0	RNPEP	Nosig
0.779416	0.0320716	0.31	0.31	1	0	0	RSBN1L	Nosig
0.900721	0.0319458	0.138	0.121	1	0	0	TAF11	Nosig
0.979614	0.0316725	0.103	0.103	1	0	0	AC093865.1	Nosig
0.970047	0.0315487	0.138	0.138	1	0	0	LIMA1	Nosig
0.626429	0.0314527	0.103	0.069	1	0	0	UBXN2A	Nosig
0.849824	0.0314359	0.379	0.397	1	0	0	ROCK1	Nosig
0.690403	0.0313618	0.138	0.103	1	0	0	JADE1	Nosig
0.774483	0.0312682	0.207	0.172	1	0	0	MTIF3	Nosig
0.612964	0.0312126	0.103	0.069	1	0	0	NBEAL2	Nosig
0.822353	0.0310213	0.103	0.086	1	0	0	PPP2R3C	Nosig
0.974818	0.0306873	0.793	0.879	1	0	0	PSMB9	Nosig
0.822353	0.0305348	0.103	0.086	1	0	0	VHL	Nosig
0.816361	0.030505	0.172	0.155	1	0	0	FBXL17	Nosig
0.393372	0.030468	0.069	0.138	1	0	0	TRPS1	Nosig
0.626429	0.0303676	0.103	0.069	1	0	0	ZFP64	Nosig
0.612964	0.0303539	0.103	0.069	1	0	0	FER	Nosig
0.922227	0.0302636	0.138	0.138	1	0	0	XRRA1	Nosig
0.96603	0.0302311	0.103	0.103	1	0	0	AC068587.4	Nosig
0.593678	0.0301866	0.138	0.19	1	0	0	LDLRAP1	Nosig
1	0.0301251	0.138	0.138	1	0	0	PHF12	Nosig
0.839062	0.0298609	0.379	0.362	1	0	0	WTAP	Nosig
0.906806	0.0298275	0.207	0.19	1	0	0	CALU	Nosig
0.970047	0.0296149	0.138	0.138	1	0	0	METRN	Nosig
0.8465	0.0295515	1	1	1	0	0	PTMA	Nosig
0.860625	0.0295465	1	1	1	0	0	RPS14	Nosig
0.822353	0.0293693	0.103	0.086	1	0	0	KLHDC2	Nosig
0.863805	0.0293571	0.138	0.121	1	0	0	PDHA1	Nosig
0.947399	0.0292729	0.241	0.241	1	0	0	HOPX	Nosig
0.985887	0.0292013	0.241	0.259	1	0	0	HNRNPUL2	Nosig
0.836355	0.0290973	0.103	0.086	1	0	0	SP2	Nosig
1	0.0288418	0.172	0.19	1	0	0	SAMD9	Nosig
0.981482	0.0287589	0.276	0.259	1	0	0	MAP4K1	Nosig
0.754941	0.0285032	0.172	0.138	1	0	0	FAM217B	Nosig
0.994008	0.0284389	0.138	0.138	1	0	0	ODF2L	Nosig
0.993204	0.0282269	0.103	0.103	1	0	0	RBL1	Nosig
0.589442	0.027774	0.31	0.241	1	0	0	SP110	Nosig
0.739503	0.0276482	0.31	0.276	1	0	0	TCF12	Nosig
0.528498	0.0272332	0.069	0.121	1	0	0	RUBCN	Nosig
0.7698	0.0271193	0.966	0.966	1	0	0	CD3E	Nosig
0.583539	0.0270303	0.103	0.155	1	0	0	LY75	Nosig
0.741774	0.0270282	0.345	0.293	1	0	0	CPNE1	Nosig
0.364374	0.0266651	0.138	0.069	1	0	0	NUP155	Nosig
0.702423	0.0265527	0.138	0.103	1	0	0	ZNF786	Nosig
0.764777	0.0263665	0.379	0.5	1	0	0	ATP5F1C	Nosig
0.732979	0.0263548	0.172	0.138	1	0	0	SPG11	Nosig
0.96603	0.0262469	0.103	0.103	1	0	0	PRDX4	Nosig
0.612964	0.0261318	0.103	0.069	1	0	0	CHCHD6	Nosig
0.780702	0.0259907	0.103	0.086	1	0	0	KATNAL1	Nosig
0.671864	0.0258335	0.31	0.241	1	0	0	RSRC2	Nosig
0.736081	0.0257456	0.172	0.224	1	0	0	DPM3	Nosig
0.839354	0.0257214	0.138	0.121	1	0	0	BORCS6	Nosig
0.808407	0.0254859	0.103	0.086	1	0	0	ZFP14	Nosig
0.927002	0.0254367	0.241	0.224	1	0	0	TLK1	Nosig
0.984779	0.0254349	0.207	0.207	1	0	0	PGLS	Nosig
0.612964	0.0253531	0.103	0.069	1	0	0	VPS33A	Nosig
0.993204	0.0251446	0.103	0.103	1	0	0	KIAA1143	Nosig
0.69328	0.0251425	0.31	0.259	1	0	0	RNF125	Nosig
0.644383	0.0251146	0.345	0.276	1	0	0	HACD4	Nosig
0.825482	0.0248161	0.276	0.259	1	0	0	PHF3	Nosig
0.82731	0.0247919	0.172	0.155	1	0	0	MMP25-AS1	Nosig
0.851562	0.0246069	0.138	0.121	1	0	0	SPAG9	Nosig
0.949698	0.0245824	0.345	0.362	1	0	0	SELENOF	Nosig
0.870933	0.0245591	0.276	0.259	1	0	0	NDUFB6	Nosig
0.690403	0.0243983	0.138	0.103	1	0	0	ARL6IP6	Nosig
0.570017	0.0243699	0.448	0.362	1	0	0	TAGAP	Nosig
0.631514	0.0242671	0.138	0.103	1	0	0	AFF1	Nosig
0.653734	0.0240817	0.103	0.069	1	0	0	CCDC159	Nosig
0.851562	0.0240776	0.138	0.121	1	0	0	ZC3H8	Nosig
0.730228	0.0238449	0.138	0.172	1	0	0	SUPT3H	Nosig
0.981577	0.0237733	0.655	0.621	1	0	0	YBX1	Nosig
0.598378	0.0235763	1	1	1	0	0	FTH1	Nosig
0.821436	0.0235412	0.552	0.569	1	0	0	SYNE2	Nosig
0.819932	0.0233807	0.172	0.207	1	0	0	PSMC6	Nosig
0.839644	0.0230793	0.448	0.448	1	0	0	PSIP1	Nosig
0.743322	0.023057	0.414	0.414	1	0	0	SLFN5	Nosig
0.863805	0.0230298	0.138	0.121	1	0	0	XAF1	Nosig
0.808407	0.0230006	0.103	0.086	1	0	0	MED27	Nosig
0.851562	0.0229185	0.138	0.121	1	0	0	UBE2A	Nosig
0.903243	0.0228398	0.966	0.931	1	0	0	OAZ1	Nosig
0.890091	0.0227269	0.103	0.121	1	0	0	EIF2AK3	Nosig
0.827185	0.0225578	0.138	0.121	1	0	0	TTC5	Nosig
0.964493	0.0221392	0.207	0.207	1	0	0	DNAJC15	Nosig
0.782429	0.0219231	0.31	0.276	1	0	0	UBA2	Nosig
0.882812	0.021779	0.241	0.259	1	0	0	PECAM1	Nosig
0.970047	0.0217159	0.138	0.138	1	0	0	TRMO	Nosig
0.774483	0.0215949	0.207	0.172	1	0	0	SINHCAF	Nosig
0.995439	0.0214546	0.276	0.276	1	0	0	KPNB1	Nosig
0.702423	0.0214138	0.138	0.103	1	0	0	DRG1	Nosig
1	0.0213368	0.138	0.138	1	0	0	TMEM141	Nosig
0.851691	0.021281	0.103	0.121	1	0	0	C15orf61	Nosig
0.64002	0.0212206	0.103	0.069	1	0	0	ZRSR2	Nosig
0.993204	0.0212062	0.103	0.103	1	0	0	CNOT11	Nosig
0.750109	0.0209879	0.759	0.707	1	0	0	SSR2	Nosig
0.979614	0.0208818	0.103	0.103	1	0	0	FBXO32	Nosig
0.983629	0.0208423	0.172	0.172	1	0	0	TIPRL	Nosig
0.863805	0.020735	0.138	0.121	1	0	0	DDX42	Nosig
0.839354	0.0206664	0.138	0.121	1	0	0	IVD	Nosig
0.919055	0.0206062	0.138	0.155	1	0	0	ABTB1	Nosig
0.626429	0.0205793	0.103	0.069	1	0	0	SLAMF1	Nosig
0.802973	0.0205465	0.138	0.121	1	0	0	ARRDC2	Nosig
0.857227	0.0205092	0.207	0.172	1	0	0	ADRB2	Nosig
0.632085	0.0204022	0.207	0.155	1	0	0	TGS1	Nosig
0.979614	0.0204015	0.103	0.103	1	0	0	MITD1	Nosig
0.605023	0.0203643	0.345	0.276	1	0	0	MIER1	Nosig
0.831253	0.0203195	0.759	0.759	1	0	0	SON	Nosig
0.674854	0.0200515	0.31	0.362	1	0	0	EIF3M	Nosig
0.811143	0.0200284	0.31	0.362	1	0	0	TAF7	Nosig
0.976077	0.0199362	0.241	0.241	1	0	0	SLAMF7	Nosig
0.996347	0.0197557	0.655	0.69	1	0	0	GIMAP4	Nosig
0.810685	0.0196944	0.172	0.138	1	0	0	AC022706.1	Nosig
0.64002	0.0195774	0.103	0.069	1	0	0	SRF	Nosig
0.836355	0.0195763	0.103	0.086	1	0	0	TNFSF14	Nosig
0.736808	0.0195696	0.276	0.241	1	0	0	MLLT3	Nosig
0.845304	0.0195589	0.207	0.19	1	0	0	QRICH1	Nosig
0.95511	0.0192175	0.379	0.397	1	0	0	SEM1	Nosig
0.865719	0.0189104	0.207	0.19	1	0	0	ARL8A	Nosig
0.844439	0.0188995	0.655	0.724	1	0	0	UBL5	Nosig
0.993204	0.0186869	0.103	0.103	1	0	0	GIT1	Nosig
0.558571	0.0185004	0.552	0.638	1	0	0	MT-ATP6	Nosig
0.96603	0.0184388	0.103	0.103	1	0	0	C9orf85	Nosig
0.888281	0.0179101	0.241	0.224	1	0	0	PPP4R2	Nosig
0.626429	0.0179088	0.103	0.069	1	0	0	ABHD18	Nosig
0.836355	0.0175142	0.103	0.086	1	0	0	TXNDC15	Nosig
0.970047	0.0174888	0.138	0.138	1	0	0	MRPL40	Nosig
0.701092	0.0173419	0.276	0.224	1	0	0	CHIC2	Nosig
0.836355	0.0173309	0.103	0.086	1	0	0	MTMR1	Nosig
0.23214	0.017326	0.483	0.621	1	0	0	COX6C	Nosig
0.82731	0.0173191	0.172	0.155	1	0	0	MRPL18	Nosig
0.972718	0.0169805	0.172	0.172	1	0	0	IGSF8	Nosig
0.859007	0.016923	0.448	0.534	1	0	0	SH3BGRL	Nosig
0.816361	0.0169212	0.172	0.155	1	0	0	MYO5A	Nosig
0.726687	0.0168438	0.138	0.103	1	0	0	YLPM1	Nosig
0.678928	0.0162463	0.552	0.517	1	0	0	ARHGDIA	Nosig
0.764723	0.0162375	0.207	0.241	1	0	0	YWHAH	Nosig
0.430035	0.0162367	0.103	0.052	1	0	0	ATG4C	Nosig
0.744051	0.0160819	0.207	0.172	1	0	0	INO80E	Nosig
0.993204	0.0160528	0.103	0.103	1	0	0	CDK5RAP2	Nosig
0.872983	0.0159964	0.552	0.569	1	0	0	CSK	Nosig
0.688332	0.0159651	0.138	0.172	1	0	0	DALRD3	Nosig
0.661564	0.015616	0.207	0.155	1	0	0	PLEKHA3	Nosig
0.847575	0.0154782	0.31	0.31	1	0	0	IDH2	Nosig
0.774483	0.0151298	0.207	0.172	1	0	0	PDCD7	Nosig
0.561752	0.014953	0.276	0.207	1	0	0	YME1L1	Nosig
0.223778	0.0147331	0.103	0.034	1	0	0	TTI1	Nosig
0.64002	0.0145052	0.103	0.069	1	0	0	TDP2	Nosig
0.737423	0.0141378	0.103	0.138	1	0	0	NCBP2	Nosig
0.624365	0.0140402	0.241	0.19	1	0	0	ZC3H13	Nosig
0.980433	0.0137851	0.448	0.466	1	0	0	SELENOW	Nosig
0.794522	0.0135404	0.103	0.086	1	0	0	ADAM17	Nosig
0.917529	0.0134304	1	1	1	0	0	RPL11	Nosig
0.612964	0.0128337	0.103	0.069	1	0	0	AC004865.2	Nosig
0.690403	0.0127537	0.138	0.103	1	0	0	G2E3	Nosig
0.666	0.0125526	0.517	0.466	1	0	0	ARL6IP1	Nosig
0.994008	0.0124972	0.138	0.138	1	0	0	SIAH2	Nosig
0.784708	0.0124275	0.172	0.19	1	0	0	FCRL6	Nosig
0.668391	0.0117869	0.345	0.293	1	0	0	BBX	Nosig
0.733992	0.0116825	0.207	0.172	1	0	0	FOXO1	Nosig
0.815057	0.0112797	0.138	0.121	1	0	0	NELFA	Nosig
0.982025	0.011171	0.138	0.138	1	0	0	SLC35E2B	Nosig
0.870957	0.0110945	0.414	0.397	1	0	0	CCT2	Nosig
0.845726	0.0110862	0.276	0.241	1	0	0	FNDC3A	Nosig
0.882516	0.0110623	0.172	0.155	1	0	0	KMT2B	Nosig
0.966512	0.0110149	0.241	0.241	1	0	0	ZNHIT3	Nosig
0.919055	0.010848	0.138	0.155	1	0	0	UBE2J1	Nosig
0.702423	0.0106492	0.138	0.103	1	0	0	CHMP3	Nosig
0.690403	0.0105605	0.138	0.103	1	0	0	USP39	Nosig
0.802973	0.0104272	0.138	0.121	1	0	0	KIF22	Nosig
0.846805	0.0104212	0.345	0.328	1	0	0	WSB1	Nosig
0.626429	0.0103671	0.103	0.069	1	0	0	LINC00476	Nosig
0.931531	0.0102618	0.793	0.793	1	0	0	TLE5	Nosig
0.676479	0.0101632	0.241	0.207	1	0	0	SMARCC1	Nosig
0.90754	0.0100975	0.138	0.155	1	0	0	TIMM10B	Nosig
0.91585	0.0100094	0.31	0.293	1	0	0	ATXN1	Nosig
0.880812	0.0099161	0.241	0.241	1	0	0	MRPS18B	Nosig
0.952443	0.00989141	0.586	0.707	1	0	0	PPP2R5C	Nosig
0.653734	0.00972805	0.103	0.069	1	0	0	AL135905.2	Nosig
0.827185	0.00966661	0.138	0.121	1	0	0	STX5	Nosig
0.69328	0.00964721	0.31	0.259	1	0	0	TWF2	Nosig
0.640014	0.00960536	0.103	0.069	1	0	0	DNAJC10	Nosig
0.994008	0.00938916	0.138	0.138	1	0	0	RABIF	Nosig
0.890091	0.00936475	0.103	0.121	1	0	0	RRP7A	Nosig
0.764298	0.00931004	0.207	0.172	1	0	0	MCRS1	Nosig
0.756075	0.00883203	1	0.983	1	0	0	RPL21	Nosig
0.874795	0.00881966	1	1	1	0	0	RPS19	Nosig
0.936713	0.00871769	0.241	0.224	1	0	0	ARID1B	Nosig
0.822353	0.00868946	0.103	0.086	1	0	0	ATP2C1	Nosig
0.976376	0.00856965	0.414	0.466	1	0	0	PLP2	Nosig
0.653734	0.00827755	0.103	0.069	1	0	0	RAB3GAP2	Nosig
0.574007	0.00824016	0.138	0.086	1	0	0	DIPK2A	Nosig
0.838964	0.0082083	0.103	0.121	1	0	0	MGAT4B	Nosig
0.85156	0.00802097	0.138	0.121	1	0	0	ATXN10	Nosig
0.467876	0.00769336	0.207	0.31	1	0	0	HSPA1A	Nosig
0.612748	0.00716442	0.138	0.19	1	0	0	EML2	Nosig
0.982025	0.00713575	0.138	0.138	1	0	0	BAG6	Nosig
0.860349	0.00710718	0.172	0.155	1	0	0	JAK3	Nosig
0.979614	0.00681287	0.103	0.103	1	0	0	BICDL1	Nosig
0.61727	0.00680184	1	1	1	0	0	RPL18A	Nosig
0.968506	0.00661228	0.414	0.466	1	0	0	EPC1	Nosig
0.946434	0.00652144	0.241	0.224	1	0	0	POLR2B	Nosig
0.722096	0.00632165	1	1	1	0	0	RPL28	Nosig
1	0.00616258	0.138	0.138	1	0	0	TNFAIP8L2	Nosig
0.826279	0.00564849	0.103	0.121	1	0	0	TRAPPC2L	Nosig
0.423807	0.00561898	0.724	0.845	1	0	0	YWHAB	Nosig
0.703182	0.00551792	0.379	0.31	1	0	0	ATP5PD	Nosig
0.539701	0.00546785	0.069	0.121	1	0	0	IBTK	Nosig
0.961812	0.00546262	0.172	0.172	1	0	0	AC025164.1	Nosig
0.993204	0.00521623	0.103	0.103	1	0	0	IVNS1ABP	Nosig
0.964493	0.0051	0.207	0.207	1	0	0	AC079781.5	Nosig
0.822353	0.00500718	0.103	0.086	1	0	0	TMBIM1	Nosig
0.702425	0.00491659	0.103	0.138	1	0	0	IMMP2L	Nosig
0.986689	0.00481661	0.31	0.293	1	0	0	ACIN1	Nosig
0.886224	0.00455814	0.207	0.19	1	0	0	PSMD3	Nosig
0.8929	0.00435728	0.586	0.621	1	0	0	ITM2A	Nosig
0.622384	0.00433329	0.138	0.19	1	0	0	SRSF6	Nosig
0.698109	0.004163	0.724	0.69	1	0	0	AHNAK	Nosig
0.727945	0.00411617	0.276	0.224	1	0	0	CWC15	Nosig
0.864232	0.00397505	0.276	0.241	1	0	0	TOP1	Nosig
0.75961	0.0039146	0.414	0.466	1	0	0	TBCA	Nosig
0.849306	0.00370988	0.172	0.155	1	0	0	CCNL2	Nosig
0.634087	0.00367158	0.069	0.103	1	0	0	RFXANK	Nosig
0.680349	0.00353039	0.31	0.241	1	0	0	KDM2A	Nosig
0.603179	0.00323216	0.207	0.155	1	0	0	VTI1A	Nosig
0.678459	0.00271961	0.138	0.103	1	0	0	ZNF480	Nosig
0.995439	0.00265152	0.276	0.276	1	0	0	PPCS	Nosig
0.438169	0.00239966	0.483	0.638	1	0	0	HLA-F	Nosig
0.979614	0.00215594	0.103	0.103	1	0	0	GPBP1L1	Nosig
0.944321	0.00205724	0.621	0.586	1	0	0	CNN2	Nosig
0.780667	0.00186808	0.586	0.534	1	0	0	GSTK1	Nosig
0.995296	0.00167951	0.241	0.259	1	0	0	TBX21	Nosig
0.902953	0.00157635	0.103	0.121	1	0	0	CCNK	Nosig
0.836355	0.00150657	0.103	0.086	1	0	0	FXYD7	Nosig
0.993204	0.00139424	0.103	0.103	1	0	0	TAMM41	Nosig
0.946113	0.00135876	0.138	0.138	1	0	0	OXLD1	Nosig
0.767871	0.00134687	0.379	0.31	1	0	0	VPS13C	Nosig
0.836355	0.00133049	0.103	0.086	1	0	0	UBAP2L	Nosig
0.612964	0.000905482	0.103	0.069	1	0	0	PEX13	Nosig
0.87142	0.000889131	0.172	0.155	1	0	0	LSM3	Nosig
0.805449	0.000888079	0.172	0.155	1	0	0	RAP2B	Nosig
0.919132	0.000815687	0.414	0.397	1	0	0	ANKRD11	Nosig
0.967672	0.000415782	0.828	0.966	1	0	0	RPL13A	Nosig
0.827185	0.000391711	0.138	0.121	1	0	0	B4GALT3	Nosig
0.418154	0.000334181	0.103	0.052	1	0	0	MGRN1	Nosig
0.903827	0.000174671	0.207	0.207	1	0	0	SMIM19	Nosig
0.993204	0.000147747	0.103	0.103	1	0	0	TGIF2	Nosig
0.827185	-5.54022e-05	0.138	0.121	1	0	0	JOSD2	Nosig
0.928255	-0.000295125	0.966	0.983	1	0	0	ZFP36L2	Nosig
0.893307	-0.000301572	0.414	0.448	1	0	0	ZBTB20	Nosig
0.917393	-0.000465979	0.828	0.862	1	0	0	NPM1	Nosig
0.931834	-0.000505477	1	0.983	1	0	0	NACA	Nosig
0.668046	-0.000733472	0.103	0.138	1	0	0	TRMT10B	Nosig
0.876081	-0.000817006	0.138	0.121	1	0	0	LINC00342	Nosig
0.854996	-0.00083108	0.414	0.397	1	0	0	PNISR	Nosig
0.743395	-0.000861423	0.31	0.345	1	0	0	GBP5	Nosig
0.976077	-0.000976091	0.241	0.241	1	0	0	IFNGR1	Nosig
0.714519	-0.000986523	0.138	0.103	1	0	0	IL12RB1	Nosig
0.87142	-0.00105548	0.172	0.155	1	0	0	CWF19L2	Nosig
0.428974	-0.0014961	0.172	0.241	1	0	0	C18orf32	Nosig
0.737423	-0.00168962	0.103	0.138	1	0	0	ENOSF1	Nosig
0.904774	-0.00172676	0.172	0.155	1	0	0	ACD	Nosig
0.836355	-0.00173518	0.103	0.086	1	0	0	TAF1	Nosig
0.723978	-0.00178197	0.207	0.172	1	0	0	MCM3	Nosig
0.888388	-0.00196619	0.138	0.121	1	0	0	ULK3	Nosig
0.838964	-0.00228981	0.103	0.121	1	0	0	METTL17	Nosig
0.664321	-0.00272655	0.241	0.31	1	0	0	PDE4B	Nosig
0.83093	-0.00285795	0.379	0.362	1	0	0	RAD23A	Nosig
0.969335	-0.00323135	0.31	0.31	1	0	0	NAA38	Nosig
0.672954	-0.00354327	0.069	0.103	1	0	0	POLDIP2	Nosig
0.635979	-0.00358983	0.793	0.897	1	0	0	PNRC1	Nosig
0.609359	-0.00389138	0.724	0.828	1	0	0	HNRNPA2B1	Nosig
0.836355	-0.00398663	0.103	0.086	1	0	0	UPF3B	Nosig
0.813639	-0.00402243	0.103	0.121	1	0	0	MEF2D	Nosig
0.881891	-0.00407201	0.931	0.966	1	0	0	RPL41	Nosig
0.535473	-0.00491642	0.138	0.207	1	0	0	PSMD6	Nosig
0.539701	-0.00506966	0.138	0.086	1	0	0	RNF111	Nosig
0.979614	-0.00551463	0.103	0.103	1	0	0	RRAGA	Nosig
0.938901	-0.00551713	0.241	0.259	1	0	0	ATP6AP1	Nosig
0.720581	-0.00564093	0.345	0.448	1	0	0	STK17B	Nosig
0.851691	-0.00629391	0.103	0.121	1	0	0	ABHD6	Nosig
0.608717	-0.00642063	0.069	0.103	1	0	0	SLC35E1	Nosig
0.794522	-0.00643369	0.103	0.086	1	0	0	KDM3A	Nosig
0.838292	-0.00671966	0.138	0.172	1	0	0	FCHSD2	Nosig
0.877258	-0.00677152	0.103	0.121	1	0	0	RPS6KA5	Nosig
0.979614	-0.00706535	0.103	0.103	1	0	0	SIN3A	Nosig
0.676613	-0.00710689	0.276	0.31	1	0	0	BRD2	Nosig
0.718764	-0.00726992	0.31	0.259	1	0	0	NDUFA2	Nosig
0.979614	-0.00745788	0.103	0.103	1	0	0	VAT1	Nosig
0.864511	-0.00746966	0.103	0.086	1	0	0	DNAJC2	Nosig
0.468156	-0.00750809	0.276	0.397	1	0	0	SNRPD3	Nosig
0.64002	-0.00755236	0.103	0.069	1	0	0	ZNF124	Nosig
0.701092	-0.00769536	0.276	0.224	1	0	0	NDUFS2	Nosig
0.430035	-0.00782153	0.103	0.052	1	0	0	PEX14	Nosig
0.993204	-0.00786794	0.103	0.103	1	0	0	UBE3C	Nosig
0.994008	-0.0079392	0.138	0.138	1	0	0	KLRC3	Nosig
0.968948	-0.0080886	0.276	0.31	1	0	0	LAPTM4A	Nosig
0.979614	-0.008197	0.103	0.103	1	0	0	ZNF107	Nosig
0.794716	-0.00836812	0.379	0.328	1	0	0	NIPBL	Nosig
0.979614	-0.00877218	0.103	0.103	1	0	0	MAD2L1BP	Nosig
0.898222	-0.00879522	0.31	0.293	1	0	0	NAP1L4	Nosig
0.838292	-0.00882782	0.172	0.155	1	0	0	SKIL	Nosig
0.851691	-0.00887007	0.103	0.121	1	0	0	RALGAPA2	Nosig
0.608717	-0.00891656	0.069	0.103	1	0	0	NAALADL1	Nosig
0.850409	-0.00901794	0.103	0.086	1	0	0	CYSTM1	Nosig
0.662333	-0.0090991	1	1	1	0	0	RPS15A	Nosig
0.70917	-0.00929477	0.138	0.172	1	0	0	VDAC3	Nosig
0.82731	-0.00944299	0.172	0.155	1	0	0	EHMT1	Nosig
0.910256	-0.00952675	0.276	0.293	1	0	0	TOMM5	Nosig
0.993204	-0.0095649	0.103	0.103	1	0	0	TBL1XR1	Nosig
0.626429	-0.00991816	0.103	0.069	1	0	0	ITGAE	Nosig
0.917121	-0.0099657	0.207	0.19	1	0	0	PPP2R2A	Nosig
0.749216	-0.0100204	0.103	0.138	1	0	0	COPZ1	Nosig
0.71564	-0.0101429	0.552	0.603	1	0	0	RUNX3	Nosig
0.873122	-0.0101809	0.138	0.155	1	0	0	NDUFS3	Nosig
0.850409	-0.0105767	0.103	0.086	1	0	0	POLR1A	Nosig
0.883503	-0.0107886	0.345	0.31	1	0	0	LSM8	Nosig
0.993204	-0.0108264	0.103	0.103	1	0	0	COA3	Nosig
0.946113	-0.0110357	0.138	0.138	1	0	0	ATP8B2	Nosig
0.921371	-0.0111851	0.483	0.431	1	0	0	TAF10	Nosig
0.969696	-0.0112112	0.31	0.328	1	0	0	PJA2	Nosig
0.96603	-0.0114888	0.103	0.103	1	0	0	INTS1	Nosig
0.864457	-0.011661	0.103	0.121	1	0	0	SNX20	Nosig
0.833177	-0.0117737	0.69	0.672	1	0	0	FP671120.4	Nosig
0.850409	-0.011812	0.103	0.086	1	0	0	EXOG	Nosig
0.876081	-0.0119222	0.138	0.121	1	0	0	ATP6V1D	Nosig
0.745689	-0.0119465	0.172	0.224	1	0	0	ELAVL1	Nosig
1	-0.0120763	0.379	0.362	1	0	0	TAF15	Nosig
0.850409	-0.0122434	0.103	0.086	1	0	0	CYB561D2.1	Nosig
0.838417	-0.0124975	0.276	0.224	1	0	0	HMCES	Nosig
0.863805	-0.0126342	0.138	0.121	1	0	0	SYS1	Nosig
0.889006	-0.0130183	0.966	1	1	0	0	RPS9	Nosig
0.817584	-0.0131617	0.345	0.293	1	0	0	CALM3	Nosig
0.668046	-0.0132076	0.103	0.138	1	0	0	MAP3K8	Nosig
0.944487	-0.0132692	0.276	0.259	1	0	0	PPM1G	Nosig
0.993204	-0.0133186	0.103	0.103	1	0	0	CLK4	Nosig
0.882516	-0.0134959	0.172	0.155	1	0	0	CYB5B	Nosig
0.851691	-0.0137874	0.103	0.121	1	0	0	PATJ	Nosig
0.993204	-0.0139908	0.103	0.103	1	0	0	UTY	Nosig
0.774061	-0.0140062	0.207	0.241	1	0	0	PRKDC	Nosig
0.976077	-0.0143288	0.241	0.241	1	0	0	TMPO	Nosig
0.950914	-0.0145743	0.172	0.172	1	0	0	CCNT1	Nosig
0.833777	-0.0146065	0.207	0.207	1	0	0	CNTRL	Nosig
0.788508	-0.0147902	0.103	0.121	1	0	0	HOOK3	Nosig
0.815598	-0.0150481	0.172	0.19	1	0	0	CLN3	Nosig
0.993204	-0.0150581	0.103	0.103	1	0	0	HMGXB3	Nosig
0.983629	-0.0154595	0.172	0.172	1	0	0	EIF4EBP2	Nosig
0.931659	-0.0156277	0.793	0.845	1	0	0	EEF1G	Nosig
0.994008	-0.0156482	0.138	0.138	1	0	0	RPS10	Nosig
0.890091	-0.0158229	0.103	0.121	1	0	0	RLF	Nosig
0.60433	-0.0160912	0.172	0.121	1	0	0	USP8	Nosig
0.60433	-0.0161755	0.172	0.121	1	0	0	ZFC3H1	Nosig
0.846778	-0.0162484	0.172	0.19	1	0	0	TRAF5	Nosig
0.850409	-0.0164295	0.103	0.086	1	0	0	GANAB	Nosig
0.818129	-0.0165328	0.276	0.241	1	0	0	ARFGEF1	Nosig
0.827446	-0.0168076	0.241	0.207	1	0	0	PPP6R2	Nosig
0.874943	-0.0168363	0.345	0.31	1	0	0	CDV3	Nosig
0.534039	-0.016958	0.414	0.466	1	0	0	CYTIP	Nosig
0.64002	-0.0169923	0.103	0.069	1	0	0	ACAD9	Nosig
0.801048	-0.0174613	0.103	0.121	1	0	0	DOP1A	Nosig
0.850399	-0.0178524	0.172	0.207	1	0	0	RNF13	Nosig
0.725265	-0.0182286	0.621	0.552	1	0	0	SET	Nosig
0.740833	-0.018457	0.241	0.276	1	0	0	RASA3	Nosig
0.643364	-0.0184883	0.241	0.293	1	0	0	TKT	Nosig
0.979614	-0.0186859	0.103	0.103	1	0	0	AC093010.2	Nosig
0.993204	-0.0188604	0.103	0.103	1	0	0	AC008555.4	Nosig
0.851691	-0.0191575	0.103	0.121	1	0	0	TMED7	Nosig
0.863805	-0.0192938	0.138	0.121	1	0	0	SLC4A1AP	Nosig
0.909814	-0.0194718	0.172	0.19	1	0	0	USP25	Nosig
0.946113	-0.0195865	0.138	0.138	1	0	0	LSM12	Nosig
0.994543	-0.0196857	0.172	0.172	1	0	0	NDUFA5	Nosig
0.568669	-0.0197332	0.207	0.138	1	0	0	ERG28	Nosig
0.90754	-0.0198176	0.138	0.155	1	0	0	CPSF7	Nosig
0.749216	-0.0200617	0.103	0.138	1	0	0	IP6K2	Nosig
0.702423	-0.0200766	0.138	0.103	1	0	0	MRPL47	Nosig
0.653604	-0.0203108	0.241	0.172	1	0	0	PRDX3	Nosig
0.878656	-0.0203676	0.103	0.086	1	0	0	C11orf54	Nosig
0.974634	-0.0205871	0.207	0.207	1	0	0	SSR3	Nosig
0.920435	-0.0206413	0.379	0.345	1	0	0	CACYBP	Nosig
0.838941	-0.0208861	0.138	0.155	1	0	0	JAZF1	Nosig
0.995882	-0.0214398	0.379	0.379	1	0	0	H2AFV	Nosig
0.994008	-0.0215172	0.138	0.138	1	0	0	RPAIN	Nosig
0.946026	-0.0215981	0.379	0.362	1	0	0	NDUFB4	Nosig
0.994926	-0.0219386	0.207	0.207	1	0	0	MAP4	Nosig
0.836355	-0.0221712	0.103	0.086	1	0	0	ENOPH1	Nosig
0.90754	-0.0223235	0.138	0.155	1	0	0	WBP1	Nosig
0.82196	-0.0223784	0.172	0.138	1	0	0	DIP2A	Nosig
0.701693	-0.0225736	0.207	0.155	1	0	0	PARP15	Nosig
0.993204	-0.0225934	0.103	0.103	1	0	0	ZNF574	Nosig
0.89842	-0.0226322	0.276	0.259	1	0	0	PHC3	Nosig
0.93052	-0.0226349	0.207	0.224	1	0	0	CLTC	Nosig
0.827654	-0.0228068	0.379	0.328	1	0	0	RHOF	Nosig
0.776701	-0.0230142	0.345	0.276	1	0	0	IL2RB	Nosig
0.874511	-0.0232043	0.483	0.431	1	0	0	ISCU	Nosig
0.982025	-0.0233468	0.138	0.138	1	0	0	FAR1	Nosig
0.864511	-0.0233891	0.103	0.086	1	0	0	PHF6	Nosig
0.900721	-0.0234028	0.138	0.121	1	0	0	TWISTNB	Nosig
0.947399	-0.023466	0.241	0.241	1	0	0	MEAF6	Nosig
0.993204	-0.0235223	0.103	0.103	1	0	0	METTL14	Nosig
0.788255	-0.0237921	0.172	0.138	1	0	0	NME1	Nosig
0.919055	-0.0239037	0.138	0.155	1	0	0	CHERP	Nosig
0.816318	-0.0242386	0.138	0.155	1	0	0	MIA3	Nosig
0.839354	-0.0244061	0.138	0.121	1	0	0	TP53I13	Nosig
0.722077	-0.0247339	0.172	0.138	1	0	0	ATG5	Nosig
0.539701	-0.0247851	0.069	0.121	1	0	0	SLC35B2	Nosig
0.817755	-0.0250374	0.241	0.207	1	0	0	CNOT1	Nosig
0.864457	-0.0250913	0.103	0.121	1	0	0	RBBP5	Nosig
0.917302	-0.0250956	0.241	0.224	1	0	0	NSD1	Nosig
0.513523	-0.0252267	0.103	0.155	1	0	0	NOC2L	Nosig
0.710849	-0.0252698	0.172	0.207	1	0	0	HEXA	Nosig
0.961883	-0.0253517	0.379	0.328	1	0	0	ZNF292	Nosig
0.612964	-0.0254129	0.103	0.069	1	0	0	DNAJC3	Nosig
0.850409	-0.0255176	0.103	0.086	1	0	0	SART3	Nosig
0.690893	-0.0255612	0.103	0.138	1	0	0	LPAR2	Nosig
0.916263	-0.025677	0.345	0.362	1	0	0	STUB1	Nosig
0.906306	-0.025695	0.379	0.397	1	0	0	PRKCB	Nosig
0.719672	-0.0258614	0.138	0.172	1	0	0	TMEM183A	Nosig
0.973315	-0.0259305	0.517	0.517	1	0	0	ISG20	Nosig
0.982025	-0.0259353	0.138	0.138	1	0	0	GRHPR	Nosig
0.722077	-0.0260431	0.172	0.138	1	0	0	MGA	Nosig
0.975637	-0.0262048	0.241	0.224	1	0	0	TNRC6A	Nosig
0.636125	-0.0263887	0.172	0.121	1	0	0	COMMD5	Nosig
0.770654	-0.0265687	0.31	0.259	1	0	0	RANBP2	Nosig
0.681516	-0.026729	0.207	0.155	1	0	0	SH3GLB1	Nosig
0.851691	-0.0267733	0.103	0.121	1	0	0	KIF13B	Nosig
0.334826	-0.0267753	0.103	0.207	1	0	0	DIPK1A	Nosig
0.982025	-0.0268396	0.138	0.138	1	0	0	MPC1	Nosig
0.653734	-0.0273122	0.103	0.069	1	0	0	NUP93	Nosig
0.834955	-0.0274978	0.655	0.603	1	0	0	GPSM3	Nosig
0.900721	-0.0275258	0.138	0.121	1	0	0	PGRMC2	Nosig
0.646937	-0.0275516	0.069	0.103	1	0	0	SERGEF	Nosig
0.913078	-0.0275724	0.138	0.121	1	0	0	ZNF609	Nosig
0.64002	-0.0275827	0.103	0.069	1	0	0	ZFYVE26	Nosig
0.788255	-0.0276489	0.172	0.138	1	0	0	PRKCSH	Nosig
0.836355	-0.027772	0.103	0.086	1	0	0	SNUPN	Nosig
0.993204	-0.0281142	0.103	0.103	1	0	0	CCNG1	Nosig
0.407568	-0.0283482	0.621	0.862	1	0	0	CD99	Nosig
0.994543	-0.0283619	0.172	0.172	1	0	0	COPA	Nosig
0.758658	-0.0286947	0.345	0.379	1	0	0	HNRNPM	Nosig
0.566665	-0.0287145	0.276	0.19	1	0	0	SOS1	Nosig
0.481365	-0.0287721	0.103	0.172	1	0	0	SUSD3	Nosig
0.845726	-0.0288275	0.276	0.241	1	0	0	ITGB1	Nosig
0.901654	-0.0291688	0.172	0.207	1	0	0	HSBP1	Nosig
0.805634	-0.0295125	0.517	0.483	1	0	0	ATP6V0E1	Nosig
0.979614	-0.0296125	0.103	0.103	1	0	0	COMMD9	Nosig
0.74165	-0.0297624	0.793	0.828	1	0	0	EMP3	Nosig
0.726687	-0.0298269	0.138	0.103	1	0	0	ARMC1	Nosig
0.754989	-0.0298888	0.483	0.517	1	0	0	PPP1R18	Nosig
0.816318	-0.030477	0.138	0.155	1	0	0	CDR2	Nosig
0.982025	-0.0305441	0.138	0.138	1	0	0	SNW1	Nosig
0.764978	-0.0306737	0.828	0.741	1	0	0	SRP14	Nosig
0.9495	-0.030739	0.172	0.155	1	0	0	MED13L	Nosig
0.583539	-0.0310243	0.103	0.155	1	0	0	BET1	Nosig
0.788255	-0.0310423	0.172	0.138	1	0	0	APOBEC3C	Nosig
0.850409	-0.0311271	0.103	0.086	1	0	0	CRTC3	Nosig
0.667636	-0.0311888	0.207	0.293	1	0	0	RILPL2	Nosig
0.285876	-0.0312724	0.172	0.293	1	0	0	LPGAT1	Nosig
0.805267	-0.031501	0.207	0.172	1	0	0	REV3L	Nosig
0.994008	-0.0315303	0.138	0.138	1	0	0	PSMB5	Nosig
0.851691	-0.0318067	0.103	0.121	1	0	0	PLEKHM1	Nosig
0.484158	-0.031822	0.138	0.207	1	0	0	PRMT1	Nosig
0.960712	-0.0319022	0.172	0.155	1	0	0	IARS2	Nosig
0.884571	-0.0319929	0.138	0.155	1	0	0	SPPL2A	Nosig
0.625703	-0.0324324	0.241	0.172	1	0	0	PUM1	Nosig
0.878656	-0.0325202	0.103	0.086	1	0	0	GPR18	Nosig
0.838964	-0.0325628	0.103	0.121	1	0	0	TMEM203	Nosig
0.993204	-0.0327755	0.103	0.103	1	0	0	ZNF654	Nosig
0.878656	-0.0331425	0.103	0.086	1	0	0	TMEM161A	Nosig
0.875961	-0.0336288	0.207	0.19	1	0	0	C6orf89	Nosig
0.57327	-0.0336322	0.103	0.155	1	0	0	SNTB1	Nosig
0.982025	-0.0337102	0.138	0.138	1	0	0	AHSA1	Nosig
0.866366	-0.0339482	0.241	0.276	1	0	0	CDKN2D	Nosig
0.411644	-0.0343758	0.069	0.138	1	0	0	EXOC5	Nosig
0.841812	-0.0347963	0.414	0.379	1	0	0	CSDE1	Nosig
0.887676	-0.0349311	0.655	0.741	1	0	0	MT-ND4	Nosig
0.531355	-0.0349746	0.828	0.966	1	0	0	S100A6	Nosig
0.869014	-0.0353159	0.241	0.224	1	0	0	NLRP1	Nosig
0.953329	-0.0353959	0.966	0.966	1	0	0	PTPRC	Nosig
0.993204	-0.0354651	0.103	0.103	1	0	0	MAP3K13	Nosig
0.964493	-0.0355232	0.207	0.207	1	0	0	MED4	Nosig
0.665313	-0.0356551	0.552	0.569	1	0	0	PSMB8	Nosig
0.738495	-0.0358346	0.586	0.552	1	0	0	COX7A2	Nosig
0.979614	-0.0360336	0.103	0.103	1	0	0	DNAJC9	Nosig
0.726687	-0.0361017	0.138	0.103	1	0	0	CNEP1R1	Nosig
0.994008	-0.0361956	0.138	0.138	1	0	0	ZNF91	Nosig
0.979227	-0.0366465	0.345	0.379	1	0	0	ERH	Nosig
0.826279	-0.0366552	0.103	0.121	1	0	0	ALG5	Nosig
0.864511	-0.0373757	0.103	0.086	1	0	0	GCSAM	Nosig
0.927108	-0.0375411	0.172	0.155	1	0	0	TMF1	Nosig
0.325897	-0.0375995	0.069	0.155	1	0	0	ZNF274	Nosig
0.864511	-0.0380607	0.103	0.086	1	0	0	ARHGAP18	Nosig
0.89472	-0.0381836	0.724	0.69	1	0	0	JUND	Nosig
0.808518	-0.0383336	0.31	0.276	1	0	0	MYO1G	Nosig
0.686113	-0.0383782	0.069	0.103	1	0	0	NADK	Nosig
0.993204	-0.0383971	0.103	0.103	1	0	0	PHF10	Nosig
0.725692	-0.0384053	0.103	0.138	1	0	0	PTS	Nosig
0.861698	-0.0390887	0.138	0.155	1	0	0	TSSC4	Nosig
0.798593	-0.0390917	0.345	0.379	1	0	0	KIF5B	Nosig
0.71699	-0.0391569	0.241	0.19	1	0	0	THOC2	Nosig
0.881895	-0.0392983	1	1	1	0	0	RACK1	Nosig
0.982025	-0.0393998	0.138	0.138	1	0	0	QKI	Nosig
0.754344	-0.0399147	0.655	0.552	1	0	0	TPI1	Nosig
0.474315	-0.0401383	0.069	0.121	1	0	0	SMAD5	Nosig
0.874695	-0.0403573	0.517	0.517	1	0	0	CBLB	Nosig
0.418154	-0.0404345	0.103	0.052	1	0	0	LINC00324	Nosig
0.838964	-0.0404983	0.103	0.121	1	0	0	C1orf174	Nosig
0.714025	-0.0406874	0.103	0.138	1	0	0	EIF4E2	Nosig
0.851691	-0.0407067	0.103	0.121	1	0	0	RAD9A	Nosig
0.837164	-0.0409983	0.241	0.207	1	0	0	PPIL3	Nosig
0.529732	-0.0415974	0.241	0.328	1	0	0	SELENOM	Nosig
0.864511	-0.0416608	0.103	0.086	1	0	0	HMBOX1	Nosig
0.632085	-0.0423728	0.207	0.155	1	0	0	MIA2	Nosig
0.809931	-0.0425574	0.414	0.379	1	0	0	CGGBP1	Nosig
0.737423	-0.0427155	0.103	0.138	1	0	0	SELENOO	Nosig
0.636185	-0.0427769	0.448	0.483	1	0	0	NDUFB2	Nosig
0.714519	-0.0427911	0.138	0.103	1	0	0	DTX3L	Nosig
0.646937	-0.0432332	0.069	0.103	1	0	0	MCTP2	Nosig
0.838941	-0.0433966	0.138	0.155	1	0	0	SPG21	Nosig
0.838964	-0.0434696	0.103	0.121	1	0	0	CDK12	Nosig
0.653734	-0.0434712	0.103	0.069	1	0	0	ZNF397	Nosig
0.958075	-0.0437251	0.138	0.138	1	0	0	LTA4H	Nosig
0.826279	-0.0440403	0.103	0.121	1	0	0	MRPS14	Nosig
0.667564	-0.0441388	0.103	0.069	1	0	0	PITPNA-AS1	Nosig
0.878656	-0.0441735	0.103	0.086	1	0	0	DDHD2	Nosig
0.952456	-0.0443089	0.103	0.103	1	0	0	SNAPC2	Nosig
0.850409	-0.0443333	0.103	0.086	1	0	0	LINC00909	Nosig
0.939304	-0.0444811	0.379	0.414	1	0	0	DDX18	Nosig
0.850409	-0.0445971	0.103	0.086	1	0	0	YRDC	Nosig
0.850409	-0.0449172	0.103	0.086	1	0	0	PEX6	Nosig
0.684456	-0.044932	0.276	0.328	1	0	0	IDS	Nosig
0.981931	-0.0450171	0.793	0.759	1	0	0	NDUFA4	Nosig
0.636125	-0.0452804	0.172	0.121	1	0	0	PAM16	Nosig
0.96603	-0.0452828	0.103	0.103	1	0	0	MAP3K1	Nosig
0.958075	-0.0456293	0.138	0.138	1	0	0	ACO2	Nosig
0.454664	-0.0456459	0.103	0.172	1	0	0	UBR1	Nosig
0.979614	-0.0459093	0.103	0.103	1	0	0	AP3D1	Nosig
0.816361	-0.0461246	0.172	0.155	1	0	0	TPP1	Nosig
0.792832	-0.0464403	0.207	0.241	1	0	0	RALBP1	Nosig
0.836355	-0.0465044	0.103	0.086	1	0	0	S100PBP	Nosig
0.913078	-0.046762	0.138	0.121	1	0	0	GGA2	Nosig
1	-0.0467912	0.138	0.138	1	0	0	SLC39A1	Nosig
0.754941	-0.0468058	0.172	0.138	1	0	0	PDHB	Nosig
0.679433	-0.0468406	0.103	0.138	1	0	0	TMEM70	Nosig
0.952456	-0.0468434	0.103	0.103	1	0	0	MRPS33	Nosig
0.871877	-0.0469949	0.31	0.293	1	0	0	CEP350	Nosig
0.506453	-0.0476453	0.138	0.086	1	0	0	INO80	Nosig
0.826279	-0.0476751	0.103	0.121	1	0	0	VPS26A	Nosig
0.92745	-0.0476978	0.207	0.19	1	0	0	SHARPIN	Nosig
0.659894	-0.0477205	0.069	0.103	1	0	0	ING5	Nosig
0.947399	-0.04782	0.241	0.241	1	0	0	PTPRE	Nosig
0.864511	-0.0479547	0.103	0.086	1	0	0	TRNAU1AP	Nosig
0.873122	-0.0480029	0.138	0.155	1	0	0	RUVBL1	Nosig
0.956162	-0.0484733	0.241	0.224	1	0	0	TIMM17B	Nosig
0.96603	-0.0487586	0.103	0.103	1	0	0	RRP8	Nosig
0.335187	-0.0488921	0.241	0.31	1	0	0	CCT7	Nosig
0.562457	-0.0490018	0.138	0.086	1	0	0	SCFD2	Nosig
0.888388	-0.0490393	0.138	0.121	1	0	0	ACLY	Nosig
0.979614	-0.0492754	0.103	0.103	1	0	0	AMMECR1	Nosig
0.932241	-0.0496655	0.379	0.448	1	0	0	HSPE1	Nosig
0.910742	-0.0498323	0.207	0.224	1	0	0	WBP11	Nosig
0.650509	-0.049841	0.31	0.397	1	0	0	PGAM1	Nosig
0.982025	-0.0503169	0.138	0.138	1	0	0	NUDT3	Nosig
0.672954	-0.0506109	0.069	0.103	1	0	0	SCAF1	Nosig
0.931672	-0.0506804	0.276	0.276	1	0	0	SERPINB1	Nosig
0.861565	-0.0507417	0.207	0.224	1	0	0	SLBP	Nosig
0.819932	-0.0509988	0.172	0.207	1	0	0	ZNRD2	Nosig
0.675445	-0.0512186	1	1	1	0	0	RPS25	Nosig
0.735626	-0.0512428	1	1	1	0	0	RPL13	Nosig
0.840263	-0.051367	0.207	0.241	1	0	0	SYPL1	Nosig
0.755337	-0.0515589	0.241	0.19	1	0	0	NEMF	Nosig
0.832423	-0.0515921	1	1	1	0	0	RPLP1	Nosig
0.660808	-0.051654	0.172	0.224	1	0	0	EMC7	Nosig
0.836355	-0.0518185	0.103	0.086	1	0	0	TLK2	Nosig
0.995439	-0.0519081	0.276	0.276	1	0	0	LYPLA2	Nosig
0.667564	-0.0524929	0.103	0.069	1	0	0	SENP1	Nosig
0.772945	-0.0525626	0.138	0.172	1	0	0	PUM3	Nosig
0.646937	-0.0526291	0.069	0.103	1	0	0	ZCCHC2	Nosig
0.982025	-0.0530369	0.138	0.138	1	0	0	MED28	Nosig
0.826279	-0.0536176	0.103	0.121	1	0	0	USP9X	Nosig
0.929146	-0.0538458	0.172	0.172	1	0	0	UBE2E1	Nosig
0.646937	-0.0540139	0.069	0.103	1	0	0	CFAP410	Nosig
0.966472	-0.0543708	0.586	0.586	1	0	0	CD3G	Nosig
0.888388	-0.0544831	0.138	0.121	1	0	0	UNC13D	Nosig
0.909814	-0.0545738	0.172	0.19	1	0	0	RNPC3	Nosig
0.864457	-0.0548167	0.103	0.121	1	0	0	RP9	Nosig
0.681516	-0.0548517	0.207	0.155	1	0	0	ABHD14A	Nosig
0.805062	-0.0548676	0.138	0.155	1	0	0	CDIPT	Nosig
0.882295	-0.0548732	0.483	0.431	1	0	0	C9orf78	Nosig
0.517415	-0.0549597	0.069	0.121	1	0	0	CTSA	Nosig
0.646878	-0.0552589	0.103	0.155	1	0	0	RNGTT	Nosig
0.686113	-0.0553548	0.069	0.103	1	0	0	RBM22	Nosig
0.789735	-0.0554478	0.172	0.207	1	0	0	HTATIP2	Nosig
0.976481	-0.0554964	0.241	0.259	1	0	0	ANXA7	Nosig
0.96603	-0.0556004	0.103	0.103	1	0	0	MAP2K5	Nosig
0.851786	-0.0557221	0.207	0.224	1	0	0	SLC4A7	Nosig
0.832377	-0.0559392	0.31	0.328	1	0	0	PCBP2	Nosig
0.788508	-0.0559477	0.138	0.103	1	0	0	IFI6	Nosig
0.946959	-0.05607	0.379	0.397	1	0	0	GPS2	Nosig
0.964039	-0.0561337	0.276	0.293	1	0	0	UBE2E3	Nosig
0.896599	-0.0561677	0.172	0.172	1	0	0	SNTB2	Nosig
0.758667	-0.0561878	0.517	0.448	1	0	0	DDX17	Nosig
0.838964	-0.0566768	0.103	0.121	1	0	0	AGPAT1	Nosig
0.563087	-0.0567657	0.103	0.155	1	0	0	EXOSC8	Nosig
0.95697	-0.056857	0.448	0.466	1	0	0	PTPN7	Nosig
0.518255	-0.0568579	0.103	0.172	1	0	0	MTF2	Nosig
0.812887	-0.0572421	0.276	0.293	1	0	0	DGUOK	Nosig
0.563087	-0.0573842	0.103	0.155	1	0	0	SKA2	Nosig
0.659838	-0.0574574	0.241	0.293	1	0	0	TMEM160	Nosig
0.907601	-0.0574654	0.586	0.621	1	0	0	DAZAP2	Nosig
0.910801	-0.0577333	0.241	0.259	1	0	0	AC004687.1	Nosig
0.624365	-0.0582853	0.172	0.224	1	0	0	ID2	Nosig
1	-0.0583218	0.172	0.172	1	0	0	TIMM8B	Nosig
0.574007	-0.0583752	0.138	0.086	1	0	0	GAPVD1	Nosig
0.961812	-0.0584451	0.172	0.172	1	0	0	TNKS	Nosig
0.952456	-0.0584881	0.103	0.103	1	0	0	NXT1	Nosig
0.318276	-0.0586985	0.069	0.155	1	0	0	ADIPOR2	Nosig
0.523554	-0.0590698	0.552	0.621	1	0	0	CAP1	Nosig
0.938994	-0.0592983	1	1	1	0	0	RPS4X	Nosig
0.995215	-0.059302	0.241	0.241	1	0	0	CCDC174	Nosig
0.952456	-0.0593241	0.103	0.103	1	0	0	ATF1	Nosig
0.922227	-0.0593483	0.138	0.138	1	0	0	PHPT1	Nosig
0.983629	-0.0598204	0.172	0.172	1	0	0	HLA-DMA	Nosig
0.809834	-0.0599331	0.172	0.207	1	0	0	GCHFR	Nosig
0.797476	-0.0601122	1	1	1	0	0	RPL37	Nosig
0.776022	-0.0601985	0.103	0.121	1	0	0	GNLY	Nosig
0.783738	-0.060329	0.138	0.172	1	0	0	TMEM106B	Nosig
0.769774	-0.0603339	0.172	0.207	1	0	0	AP1G2	Nosig
0.903759	-0.0603786	0.379	0.345	1	0	0	PTBP3	Nosig
0.717261	-0.0606391	0.621	0.603	1	0	0	ANKRD12	Nosig
0.698722	-0.0607838	0.138	0.172	1	0	0	LRIF1	Nosig
0.813639	-0.060801	0.103	0.121	1	0	0	ZBED5	Nosig
0.809834	-0.0608201	0.172	0.207	1	0	0	PYCR2	Nosig
0.793847	-0.0611492	0.138	0.155	1	0	0	ST8SIA4	Nosig
0.838417	-0.0614466	0.276	0.224	1	0	0	AP3B1	Nosig
0.878402	-0.0617515	0.379	0.483	1	0	0	CSNK2B	Nosig
0.884571	-0.0618564	0.138	0.155	1	0	0	SEC31A	Nosig
0.822597	-0.0622671	0.207	0.224	1	0	0	ZFR	Nosig
0.941571	-0.0623585	0.172	0.19	1	0	0	CNPY3	Nosig
0.740835	-0.0624186	0.138	0.172	1	0	0	BICRAL	Nosig
0.917121	-0.0624471	0.207	0.19	1	0	0	NDUFA7	Nosig
0.888718	-0.0626536	0.172	0.19	1	0	0	ARFGAP3	Nosig
0.702425	-0.0631084	0.103	0.138	1	0	0	MRPL15	Nosig
0.960712	-0.0631761	0.172	0.155	1	0	0	SP140	Nosig
0.430784	-0.0633741	1	0.983	1	0	0	RPS29	Nosig
0.873122	-0.0635536	0.138	0.155	1	0	0	RSPRY1	Nosig
0.958505	-0.0637444	0.207	0.19	1	0	0	CAMK1D	Nosig
0.850409	-0.0638218	0.103	0.086	1	0	0	PNPLA8	Nosig
0.995503	-0.0638224	0.31	0.276	1	0	0	PPP2CA	Nosig
0.523286	-0.0638918	0.207	0.293	1	0	0	SDF2L1	Nosig
0.839062	-0.0639578	0.345	0.379	1	0	0	DBI	Nosig
0.702425	-0.064025	0.103	0.138	1	0	0	CNDP2	Nosig
0.827236	-0.0640528	0.483	0.483	1	0	0	ERP29	Nosig
0.545951	-0.0642169	0.31	0.414	1	0	0	HMGN3	Nosig
0.59801	-0.0642436	0.862	0.879	1	0	0	TOMM7	Nosig
0.878656	-0.0645071	0.103	0.086	1	0	0	CMIP	Nosig
0.497236	-0.0646857	0.172	0.241	1	0	0	NIFK	Nosig
0.979614	-0.0652225	0.103	0.103	1	0	0	ZNF302	Nosig
0.888388	-0.0652661	0.138	0.121	1	0	0	MOB3A	Nosig
0.500881	-0.065416	0.207	0.293	1	0	0	RSBN1	Nosig
0.420397	-0.065475	0.103	0.172	1	0	0	UBA3	Nosig
0.641359	-0.0655652	0.207	0.276	1	0	0	OXNAD1	Nosig
0.873122	-0.0655936	0.138	0.155	1	0	0	MSL2	Nosig
0.952456	-0.0656124	0.103	0.103	1	0	0	CYHR1	Nosig
0.59174	-0.0657924	0.276	0.379	1	0	0	PARP1	Nosig
1	-0.0658718	0.207	0.207	1	0	0	MRPS26	Nosig
0.655815	-0.0659104	1	1	1	0	0	HLA-C	Nosig
0.813639	-0.0659342	0.103	0.121	1	0	0	BANP	Nosig
0.925456	-0.0660256	0.138	0.121	1	0	0	IPO8	Nosig
0.972718	-0.0660851	0.172	0.172	1	0	0	SIK3	Nosig
0.925353	-0.0661069	0.103	0.103	1	0	0	C11orf49	Nosig
0.792832	-0.0663097	0.207	0.241	1	0	0	ABT1	Nosig
0.579387	-0.0663308	0.414	0.483	1	0	0	C4orf3	Nosig
0.659894	-0.0666886	0.069	0.103	1	0	0	AGFG1	Nosig
0.89284	-0.0668485	0.103	0.086	1	0	0	PDK3	Nosig
0.838964	-0.0673129	0.103	0.121	1	0	0	PSMD11	Nosig
0.832502	-0.0673177	0.31	0.259	1	0	0	USP34	Nosig
0.977817	-0.06757	0.31	0.293	1	0	0	ERGIC3	Nosig
0.950264	-0.0678801	0.138	0.121	1	0	0	VAV3	Nosig
0.950914	-0.0679319	0.172	0.172	1	0	0	ERCC5	Nosig
0.967066	-0.0679338	0.414	0.362	1	0	0	PSMA6	Nosig
0.714025	-0.0680556	0.103	0.138	1	0	0	MTCH2	Nosig
0.772945	-0.0680807	0.138	0.172	1	0	0	DDX54	Nosig
0.837164	-0.0684248	0.241	0.207	1	0	0	MLEC	Nosig
0.950914	-0.0684525	0.172	0.172	1	0	0	RNF38	Nosig
0.744564	-0.0685403	0.31	0.259	1	0	0	CCDC88C	Nosig
0.712465	-0.0687526	0.655	0.759	1	0	0	STK17A	Nosig
0.896506	-0.0690383	0.207	0.19	1	0	0	CD55	Nosig
0.886536	-0.069461	0.138	0.138	1	0	0	NARF	Nosig
0.75985	-0.0695155	0.172	0.207	1	0	0	CHORDC1	Nosig
0.916897	-0.0696698	0.31	0.31	1	0	0	DNAJA1	Nosig
0.714025	-0.0699284	0.103	0.138	1	0	0	USP9Y	Nosig
1	-0.0702282	0.138	0.138	1	0	0	PPP4R3B	Nosig
0.840263	-0.070239	0.207	0.241	1	0	0	HSPH1	Nosig
0.60433	-0.0702853	0.103	0.155	1	0	0	SS18	Nosig
0.955301	-0.0702921	0.241	0.207	1	0	0	TNFRSF14	Nosig
0.463054	-0.0707116	1	1	1	0	0	RPS6	Nosig
0.925456	-0.0716374	0.138	0.121	1	0	0	SAMD9L	Nosig
0.830003	-0.0717757	0.241	0.276	1	0	0	SCAMP3	Nosig
0.516911	-0.071826	0.241	0.31	1	0	0	CLNS1A	Nosig
1	-0.071947	0.103	0.103	1	0	0	KLHL36	Nosig
0.96603	-0.0720955	0.103	0.103	1	0	0	CYP2R1	Nosig
0.89284	-0.0722626	0.103	0.086	1	0	0	TRAPPC2	Nosig
0.938298	-0.0723613	0.172	0.155	1	0	0	MSC	Nosig
0.814707	-0.0728484	0.31	0.259	1	0	0	EIF3A	Nosig
0.799768	-0.0728596	0.172	0.207	1	0	0	FKBP5	Nosig
0.651676	-0.0731178	0.207	0.155	1	0	0	IARS	Nosig
0.89284	-0.0737488	0.103	0.086	1	0	0	IKBKE	Nosig
0.871364	-0.0738018	0.207	0.224	1	0	0	PSMB2	Nosig
0.813637	-0.0738293	0.103	0.121	1	0	0	FMR1	Nosig
0.384423	-0.0738393	0.069	0.138	1	0	0	SAMM50	Nosig
0.827305	-0.0739974	0.241	0.259	1	0	0	TRABD	Nosig
0.801048	-0.0740004	0.103	0.121	1	0	0	SEC22B	Nosig
0.632085	-0.0741226	0.138	0.19	1	0	0	GLMN	Nosig
0.659894	-0.0741936	0.069	0.103	1	0	0	DTWD1	Nosig
0.82121	-0.074487	0.207	0.241	1	0	0	RABEP1	Nosig
0.857109	-0.0744991	0.414	0.431	1	0	0	RSL24D1	Nosig
0.810685	-0.0747568	0.172	0.138	1	0	0	ECHS1	Nosig
0.970047	-0.0748243	0.138	0.138	1	0	0	EXOSC3	Nosig
0.811155	-0.0748468	0.552	0.5	1	0	0	SMDT1	Nosig
0.857227	-0.0748694	0.207	0.172	1	0	0	POP4	Nosig
0.95034	-0.0752085	0.207	0.224	1	0	0	CDK5RAP3	Nosig
0.702425	-0.0752128	0.103	0.138	1	0	0	DLST	Nosig
0.659894	-0.0752703	0.069	0.103	1	0	0	PGM1	Nosig
0.763448	-0.0756151	0.207	0.155	1	0	0	PPM1K	Nosig
0.271079	-0.0757188	0.379	0.483	1	0	0	ATP5PO	Nosig
0.878656	-0.0757217	0.103	0.086	1	0	0	RUSC1	Nosig
0.634087	-0.0759595	0.069	0.103	1	0	0	PARL	Nosig
0.725692	-0.0762593	0.103	0.138	1	0	0	DYRK1A	Nosig
0.838292	-0.0764702	0.138	0.172	1	0	0	CPNE3	Nosig
0.832302	-0.0765309	0.207	0.224	1	0	0	SNRNP70	Nosig
0.690893	-0.0767182	0.103	0.138	1	0	0	CEBPZOS	Nosig
0.725692	-0.0769996	0.103	0.138	1	0	0	NUP107	Nosig
0.740835	-0.0773278	0.138	0.172	1	0	0	RFC1	Nosig
0.992718	-0.0776123	0.69	0.707	1	0	0	TGFB1	Nosig
0.893761	-0.0779319	0.207	0.207	1	0	0	ZNF224	Nosig
0.851691	-0.0780328	0.103	0.121	1	0	0	NAA16	Nosig
0.907058	-0.0781256	0.103	0.086	1	0	0	PPP5C	Nosig
0.795718	-0.0783119	0.448	0.379	1	0	0	TAX1BP1	Nosig
0.702425	-0.0788138	0.103	0.138	1	0	0	DYNC1LI1	Nosig
0.672954	-0.0789189	0.069	0.103	1	0	0	AP5Z1	Nosig
0.720562	-0.0789343	0.172	0.207	1	0	0	ESYT1	Nosig
0.860898	-0.078996	0.31	0.362	1	0	0	SF3A1	Nosig
0.651617	-0.0790004	0.172	0.224	1	0	0	COX14	Nosig
0.517415	-0.0793787	0.069	0.121	1	0	0	MICU1	Nosig
0.651617	-0.0794409	0.172	0.224	1	0	0	POLR3GL	Nosig
0.633395	-0.0795042	0.172	0.224	1	0	0	NR1H2	Nosig
0.613936	-0.0795139	0.172	0.241	1	0	0	DENND1C	Nosig
0.867702	-0.0796998	0.172	0.19	1	0	0	STAT6	Nosig
0.719356	-0.0797601	0.31	0.397	1	0	0	CANX	Nosig
0.559415	-0.0800939	0.379	0.5	1	0	0	ANXA5	Nosig
0.838964	-0.0801565	0.103	0.121	1	0	0	SLC25A24	Nosig
0.298188	-0.080289	0.034	0.103	1	0	0	RHNO1	Nosig
0.838941	-0.0805825	0.138	0.155	1	0	0	SZRD1	Nosig
0.793847	-0.0808059	0.138	0.155	1	0	0	NOL11	Nosig
0.401051	-0.0808895	0.241	0.328	1	0	0	PKN1	Nosig
0.834217	-0.0809563	0.31	0.345	1	0	0	DSTN	Nosig
0.801048	-0.0809609	0.103	0.121	1	0	0	RRN3	Nosig
0.684127	-0.0811932	0.207	0.276	1	0	0	CREB1	Nosig
0.623625	-0.0811994	1	1	1	0	0	RPL24	Nosig
0.867702	-0.081273	0.172	0.19	1	0	0	PPAN	Nosig
0.841812	-0.0814781	0.379	0.397	1	0	0	CCM2	Nosig
0.85101	-0.0819247	0.31	0.345	1	0	0	ALOX5AP	Nosig
0.589346	-0.0822293	0.207	0.259	1	0	0	INPP5D	Nosig
0.740835	-0.0825078	0.138	0.172	1	0	0	CCAR1	Nosig
0.298188	-0.0829733	0.034	0.103	1	0	0	HSD17B12	Nosig
0.878199	-0.0829745	0.172	0.19	1	0	0	EIF4A3	Nosig
0.869249	-0.083145	0.345	0.345	1	0	0	NDUFV1	Nosig
0.826279	-0.0838962	0.103	0.121	1	0	0	RELL1	Nosig
0.621346	-0.0841077	0.069	0.103	1	0	0	TMEM128	Nosig
0.836355	-0.0841379	0.103	0.086	1	0	0	FAM169A	Nosig
0.878656	-0.0842718	0.103	0.086	1	0	0	BLZF1	Nosig
0.940024	-0.0848722	0.172	0.172	1	0	0	PICALM	Nosig
0.935471	-0.0849951	0.241	0.207	1	0	0	IRF7	Nosig
0.528498	-0.0851222	0.069	0.121	1	0	0	DNM1L	Nosig
0.688332	-0.085279	0.138	0.172	1	0	0	AC010894.3	Nosig
0.946113	-0.0854105	0.138	0.138	1	0	0	EID2	Nosig
0.54577	-0.0854607	0.172	0.241	1	0	0	NDUFB1	Nosig
0.730319	-0.0856283	0.172	0.207	1	0	0	MRPS16	Nosig
0.57488	-0.0856957	0.138	0.19	1	0	0	GPAA1	Nosig
0.814632	-0.0857007	0.655	0.655	1	0	0	RESF1	Nosig
0.958075	-0.0857189	0.138	0.138	1	0	0	UBE2H	Nosig
0.52068	-0.0860126	0.172	0.224	1	0	0	UBE2V2	Nosig
0.982025	-0.0861445	0.138	0.138	1	0	0	SEC61A1	Nosig
0.910309	-0.0862277	0.138	0.138	1	0	0	SND1	Nosig
0.839415	-0.0864279	0.897	0.931	1	0	0	CORO1A	Nosig
0.754059	-0.0864409	0.31	0.362	1	0	0	JPT1	Nosig
0.874994	-0.0865292	0.172	0.172	1	0	0	SPATS2L	Nosig
0.423572	-0.0868478	0.379	0.534	1	0	0	PDIA3	Nosig
0.76214	-0.0870461	0.345	0.345	1	0	0	ATP6V0B	Nosig
0.634087	-0.0870555	0.069	0.103	1	0	0	REPIN1	Nosig
0.981482	-0.0870869	0.276	0.259	1	0	0	UBQLN1	Nosig
0.762297	-0.0873246	0.448	0.534	1	0	0	LAT	Nosig
0.634087	-0.0883469	0.069	0.103	1	0	0	TPGS1	Nosig
0.952456	-0.0886578	0.103	0.103	1	0	0	NFU1	Nosig
0.668046	-0.0892476	0.103	0.138	1	0	0	RCOR1	Nosig
0.879835	-0.0892886	0.448	0.483	1	0	0	CIAO2B	Nosig
0.813639	-0.0896856	0.103	0.121	1	0	0	ORC2	Nosig
0.788508	-0.0897021	0.103	0.121	1	0	0	SERPINB6	Nosig
0.608717	-0.0899222	0.069	0.103	1	0	0	HDAC7	Nosig
0.75985	-0.0899533	0.172	0.207	1	0	0	STAT1	Nosig
0.597645	-0.0903666	0.138	0.172	1	0	0	ACBD6	Nosig
0.539701	-0.0904879	0.069	0.121	1	0	0	SNRNP27	Nosig
0.463856	-0.0906148	0.069	0.121	1	0	0	FBXO28	Nosig
0.986318	-0.0906553	0.276	0.276	1	0	0	TUBA1A	Nosig
0.818129	-0.0907899	0.241	0.259	1	0	0	ANAPC5	Nosig
0.475873	-0.0909228	0.138	0.207	1	0	0	PLEKHJ1	Nosig
0.989622	-0.0918339	0.207	0.19	1	0	0	GBP1	Nosig
0.553168	-0.0921016	0.138	0.207	1	0	0	MKNK2	Nosig
0.634087	-0.0921725	0.069	0.103	1	0	0	FAM193B	Nosig
0.740121	-0.0923414	0.172	0.207	1	0	0	RNF115	Nosig
0.96603	-0.0925999	0.103	0.103	1	0	0	RCC2	Nosig
0.679433	-0.0927225	0.103	0.138	1	0	0	TRIM11	Nosig
0.925456	-0.0930603	0.138	0.121	1	0	0	PFDN4	Nosig
0.517415	-0.0931092	0.069	0.121	1	0	0	MMGT1	Nosig
0.581099	-0.0933572	0.207	0.259	1	0	0	DNAJC4	Nosig
0.675848	-0.0934642	0.379	0.431	1	0	0	ITGAL	Nosig
0.660808	-0.0939359	0.172	0.224	1	0	0	RFTN1	Nosig
0.420966	-0.094014	0.069	0.138	1	0	0	CCNC	Nosig
0.679433	-0.0942008	0.103	0.138	1	0	0	TMEM41B	Nosig
0.627582	-0.0942381	0.793	0.741	1	0	0	IL2RG	Nosig
0.919637	-0.0942578	0.379	0.328	1	0	0	GADD45GIP1	Nosig
0.910256	-0.0944344	0.276	0.293	1	0	0	UBALD2	Nosig
0.506453	-0.094452	0.069	0.121	1	0	0	FBXW4	Nosig
0.816318	-0.0947786	0.138	0.155	1	0	0	EMG1	Nosig
0.776022	-0.0951526	0.103	0.121	1	0	0	VPS8	Nosig
0.702425	-0.095225	0.103	0.138	1	0	0	PPP2R2D	Nosig
0.60433	-0.0953169	0.103	0.155	1	0	0	SMPD1	Nosig
0.528498	-0.0955139	0.069	0.121	1	0	0	MSC-AS1	Nosig
0.774506	-0.0955947	0.207	0.224	1	0	0	SYNCRIP	Nosig
0.96058	-0.0958734	0.31	0.31	1	0	0	SERPINB9	Nosig
0.934162	-0.0960737	0.138	0.138	1	0	0	WRNIP1	Nosig
0.679433	-0.0961041	0.103	0.138	1	0	0	AKR7A2	Nosig
0.900721	-0.0965351	0.138	0.121	1	0	0	NUP58	Nosig
0.788508	-0.0966724	0.103	0.121	1	0	0	CHSY1	Nosig
0.474315	-0.0966777	0.069	0.121	1	0	0	P4HTM	Nosig
0.528498	-0.0970827	0.069	0.121	1	0	0	ASCC2	Nosig
0.701092	-0.0976156	0.207	0.259	1	0	0	RALGDS	Nosig
0.589442	-0.0977109	0.31	0.241	1	0	0	ITGB7	Nosig
0.390039	-0.0978216	0.138	0.207	1	0	0	COP1	Nosig
0.328601	-0.0980566	1	1	1	0	0	RPL6	Nosig
0.7698	-0.0983764	0.931	0.983	1	0	0	RPL37A	Nosig
0.604613	-0.0985223	0.931	0.948	1	0	0	VIM	Nosig
0.772268	-0.0990049	0.828	0.776	1	0	0	CALM2	Nosig
0.836355	-0.0990567	0.103	0.086	1	0	0	CASP8AP2	Nosig
0.608717	-0.0991049	0.069	0.103	1	0	0	RTL8A	Nosig
0.873122	-0.0992442	0.138	0.155	1	0	0	PFDN1	Nosig
0.608717	-0.0992627	0.069	0.103	1	0	0	MED16	Nosig
0.867747	-0.0993774	0.552	0.517	1	0	0	ATP5MC3	Nosig
0.726687	-0.0995108	0.103	0.121	1	0	0	EEFSEC	Nosig
0.749216	-0.0997263	0.103	0.138	1	0	0	WDR48	Nosig
0.942367	-0.0997924	0.31	0.293	1	0	0	NCALD	Nosig
0.754153	-0.0998245	0.172	0.19	1	0	0	GSK3B	Nosig
0.811143	-0.0999509	0.345	0.345	1	0	0	ABHD14B	Nosig
0.646937	-0.100014	0.069	0.103	1	0	0	PAFAH1B3	Nosig
0.688304	-0.100073	0.483	0.586	1	0	0	GIMAP5	Nosig
0.612748	-0.100234	0.138	0.19	1	0	0	SCNM1	Nosig
0.512813	-0.100241	0.759	0.862	1	0	0	CXCR4	Nosig
0.584111	-0.10085	0.276	0.362	1	0	0	MGST3	Nosig
0.370542	-0.101261	0.241	0.362	1	0	0	SPSB3	Nosig
0.968872	-0.10137	0.207	0.19	1	0	0	SMARCD2	Nosig
0.952181	-0.101675	0.172	0.19	1	0	0	MRPS31	Nosig
0.875898	-0.101816	0.414	0.414	1	0	0	NOSIP	Nosig
0.732084	-0.10184	0.241	0.276	1	0	0	FAF1	Nosig
0.495615	-0.102224	0.069	0.121	1	0	0	KAT5	Nosig
0.45988	-0.10239	0.172	0.259	1	0	0	EGLN2	Nosig
0.838982	-0.102629	0.31	0.31	1	0	0	SMARCA2	Nosig
0.681961	-0.102962	0.897	0.931	1	0	0	SARAF	Nosig
0.668046	-0.103288	0.103	0.138	1	0	0	MED29	Nosig
0.634087	-0.103491	0.069	0.103	1	0	0	MSRA	Nosig
0.995845	-0.103642	0.379	0.362	1	0	0	LSM2	Nosig
0.659894	-0.103783	0.069	0.103	1	0	0	ZNF451	Nosig
0.634087	-0.104087	0.069	0.103	1	0	0	RNF11	Nosig
0.732979	-0.104115	0.172	0.138	1	0	0	LAMTOR2	Nosig
0.987417	-0.104145	0.379	0.345	1	0	0	COX7A2L	Nosig
0.938895	-0.104249	0.103	0.103	1	0	0	PDLIM5	Nosig
0.618308	-0.104332	0.828	0.741	1	0	0	ATP5MC2	Nosig
0.520428	-0.104624	0.207	0.276	1	0	0	NASP	Nosig
0.966924	-0.105074	0.655	0.638	1	0	0	HNRNPU	Nosig
0.96603	-0.105198	0.103	0.103	1	0	0	HSD17B10	Nosig
0.876081	-0.105338	0.138	0.121	1	0	0	PSPC1	Nosig
0.771545	-0.105575	0.138	0.155	1	0	0	SLC9A9	Nosig
0.874994	-0.105752	0.172	0.172	1	0	0	CEP85L	Nosig
0.700002	-0.105773	0.31	0.328	1	0	0	DNAJC19	Nosig
0.657171	-0.105836	0.207	0.259	1	0	0	TENT5C	Nosig
0.512804	-0.105862	0.207	0.276	1	0	0	MRPL52	Nosig
0.632085	-0.105957	0.138	0.19	1	0	0	BCAS2	Nosig
0.518069	-0.10599	0.138	0.207	1	0	0	TNIK	Nosig
0.930587	-0.106082	0.138	0.155	1	0	0	DANCR	Nosig
0.878656	-0.106177	0.103	0.086	1	0	0	DYNC1I2	Nosig
0.544285	-0.106275	0.138	0.207	1	0	0	ZEB1	Nosig
0.612295	-0.106386	0.103	0.138	1	0	0	DICER1	Nosig
0.259492	-0.106502	0.379	0.603	1	0	0	CD44	Nosig
0.621346	-0.106513	0.069	0.103	1	0	0	EPHA4	Nosig
0.384906	-0.106552	1	1	1	0	0	TMSB10	Nosig
0.925353	-0.10667	0.103	0.103	1	0	0	TRAPPC3	Nosig
0.589586	-0.106728	0.276	0.31	1	0	0	POLE3	Nosig
0.615827	-0.106798	0.483	0.5	1	0	0	APOBEC3G	Nosig
0.965227	-0.106808	0.241	0.207	1	0	0	TMX4	Nosig
0.898411	-0.107223	0.138	0.138	1	0	0	ISCA2	Nosig
0.701184	-0.107311	0.276	0.31	1	0	0	ICAM2	Nosig
0.57327	-0.107486	0.103	0.155	1	0	0	UBLCP1	Nosig
0.802391	-0.107585	0.276	0.31	1	0	0	EOMES	Nosig
0.663015	-0.107656	0.172	0.207	1	0	0	FBXO9	Nosig
0.726687	-0.107842	0.138	0.103	1	0	0	SMIM20	Nosig
0.502659	-0.108035	0.138	0.19	1	0	0	ERAP2	Nosig
0.699378	-0.108048	0.621	0.672	1	0	0	LIME1	Nosig
0.673164	-0.108147	0.345	0.379	1	0	0	STAT4	Nosig
0.877258	-0.108834	0.103	0.121	1	0	0	ELK4	Nosig
0.60433	-0.108841	0.103	0.155	1	0	0	GLYR1	Nosig
0.518843	-0.109223	0.31	0.414	1	0	0	PPP3CC	Nosig
0.608717	-0.109266	0.069	0.103	1	0	0	MED11	Nosig
0.940024	-0.109272	0.172	0.172	1	0	0	PARP14	Nosig
0.591575	-0.109633	0.207	0.276	1	0	0	DNAJC7	Nosig
0.621346	-0.109713	0.069	0.103	1	0	0	UHRF1BP1L	Nosig
0.979614	-0.109979	0.103	0.103	1	0	0	ZDHHC18	Nosig
0.782502	-0.110082	0.828	0.759	1	0	0	CD37	Nosig
0.765999	-0.110253	0.172	0.138	1	0	0	DHX30	Nosig
0.634087	-0.110436	0.069	0.103	1	0	0	LIN7C	Nosig
0.986689	-0.110522	0.31	0.293	1	0	0	PCED1B	Nosig
0.940024	-0.110552	0.172	0.172	1	0	0	ZFAND5	Nosig
0.730319	-0.110559	0.172	0.207	1	0	0	RIC8A	Nosig
1	-0.111041	0.207	0.19	1	0	0	CREBRF	Nosig
0.614403	-0.111435	0.207	0.259	1	0	0	NUB1	Nosig
0.478995	-0.111668	0.207	0.293	1	0	0	ATP6AP2	Nosig
0.456847	-0.111673	0.276	0.172	1	0	0	NLRC5	Nosig
0.608717	-0.111781	0.069	0.103	1	0	0	IFRD2	Nosig
0.645503	-0.112081	0.103	0.138	1	0	0	ATP6V1A	Nosig
0.938895	-0.112105	0.103	0.103	1	0	0	PRUNE1	Nosig
0.913078	-0.112183	0.138	0.121	1	0	0	ABCA7	Nosig
0.958075	-0.112235	0.138	0.138	1	0	0	CCDC69	Nosig
0.641445	-0.112419	0.345	0.414	1	0	0	IMP3	Nosig
0.517415	-0.112462	0.069	0.121	1	0	0	EPM2AIP1	Nosig
0.506453	-0.112469	0.069	0.121	1	0	0	GNPTG	Nosig
0.753868	-0.112493	0.828	0.69	1	0	0	LCK	Nosig
0.846778	-0.11254	0.172	0.19	1	0	0	CDC25B	Nosig
0.938895	-0.112936	0.103	0.103	1	0	0	ANKMY1	Nosig
0.697339	-0.113156	0.552	0.586	1	0	0	SUN2	Nosig
0.913516	-0.113168	0.276	0.276	1	0	0	RNF19A	Nosig
0.917873	-0.113289	0.31	0.328	1	0	0	TLN1	Nosig
0.801048	-0.11365	0.103	0.121	1	0	0	GALNT10	Nosig
0.690893	-0.113816	0.103	0.138	1	0	0	TM2D3	Nosig
0.776158	-0.113964	0.241	0.276	1	0	0	EMC4	Nosig
0.589394	-0.114188	0.138	0.207	1	0	0	TOX4	Nosig
0.657171	-0.114377	0.207	0.259	1	0	0	PRPF6	Nosig
0.979614	-0.114414	0.103	0.103	1	0	0	MAP4K2	Nosig
0.7365	-0.114817	0.448	0.483	1	0	0	SYNE1	Nosig
0.740835	-0.114932	0.138	0.172	1	0	0	MOSMO	Nosig
0.890798	-0.115271	0.31	0.31	1	0	0	PIK3CD	Nosig
0.660233	-0.115305	0.276	0.293	1	0	0	TALDO1	Nosig
0.375599	-0.115315	0.069	0.138	1	0	0	SLC35A4	Nosig
0.764298	-0.115387	0.172	0.19	1	0	0	STMP1	Nosig
0.657517	-0.116102	0.138	0.172	1	0	0	HBP1	Nosig
0.873463	-0.116144	0.31	0.31	1	0	0	IGF2R	Nosig
0.310372	-0.116446	0.207	0.328	1	0	0	NT5C	Nosig
0.625126	-0.116463	0.379	0.483	1	0	0	PSMB10	Nosig
0.497532	-0.116559	0.276	0.345	1	0	0	ZNF24	Nosig
0.544285	-0.116594	0.138	0.207	1	0	0	NSMCE4A	Nosig
0.972718	-0.116678	0.172	0.172	1	0	0	GIT2	Nosig
0.608717	-0.117228	0.069	0.103	1	0	0	USP19	Nosig
0.888388	-0.117512	0.138	0.121	1	0	0	CCDC92	Nosig
0.633395	-0.117523	0.172	0.224	1	0	0	MOB4	Nosig
0.634087	-0.117663	0.069	0.103	1	0	0	NCAPD2	Nosig
0.906747	-0.117789	0.621	0.552	1	0	0	KRTCAP2	Nosig
0.668046	-0.117833	0.103	0.138	1	0	0	GAMT	Nosig
0.776022	-0.117848	0.103	0.121	1	0	0	GBF1	Nosig
0.563087	-0.117855	0.103	0.155	1	0	0	GOLGB1	Nosig
0.882812	-0.118011	0.241	0.259	1	0	0	MBD2	Nosig
0.801048	-0.118075	0.103	0.121	1	0	0	BTAF1	Nosig
0.717897	-0.118285	0.345	0.397	1	0	0	VPS28	Nosig
0.716147	-0.118498	0.31	0.328	1	0	0	ORAI1	Nosig
0.681516	-0.118576	0.138	0.19	1	0	0	RPL39L	Nosig
0.573768	-0.118725	0.31	0.379	1	0	0	CASP4	Nosig
0.783605	-0.118982	1	0.966	1	0	0	BTG1	Nosig
0.974313	-0.118994	0.345	0.328	1	0	0	RNASET2	Nosig
0.962687	-0.119276	0.138	0.121	1	0	0	FARSA	Nosig
0.732424	-0.119368	0.31	0.328	1	0	0	CMTM3	Nosig
0.726072	-0.119477	0.276	0.31	1	0	0	DAXX	Nosig
0.621346	-0.119811	0.069	0.103	1	0	0	PWWP3A	Nosig
0.735716	-0.119836	0.379	0.431	1	0	0	CDKN1B	Nosig
0.965695	-0.119848	0.517	0.517	1	0	0	CCDC85B	Nosig
0.934112	-0.120301	0.207	0.207	1	0	0	SLC25A1	Nosig
0.358332	-0.120304	0.069	0.138	1	0	0	NSMAF	Nosig
0.420966	-0.12035	0.069	0.138	1	0	0	IAH1	Nosig
0.740121	-0.120372	0.172	0.207	1	0	0	EIF4E	Nosig
0.883711	-0.120637	0.207	0.207	1	0	0	THOC1	Nosig
0.554082	-0.120666	0.172	0.241	1	0	0	GRAMD1A	Nosig
0.899486	-0.120867	0.31	0.31	1	0	0	TUFM	Nosig
0.621346	-0.120957	0.069	0.103	1	0	0	CCNQ	Nosig
0.938901	-0.121056	0.276	0.241	1	0	0	MED10	Nosig
0.88487	-0.121062	0.103	0.103	1	0	0	ANAPC1	Nosig
0.898411	-0.121153	0.138	0.138	1	0	0	USP10	Nosig
0.838964	-0.121366	0.103	0.121	1	0	0	DPH6	Nosig
0.717742	-0.121599	0.276	0.31	1	0	0	ARL5A	Nosig
0.506453	-0.121896	0.069	0.121	1	0	0	API5	Nosig
0.620789	-0.121921	0.207	0.241	1	0	0	SFXN1	Nosig
0.530867	-0.122128	0.207	0.293	1	0	0	ACP1	Nosig
0.822597	-0.122411	0.207	0.224	1	0	0	NUDT5	Nosig
0.535473	-0.122441	0.138	0.207	1	0	0	CAPN7	Nosig
0.616518	-0.122495	0.172	0.207	1	0	0	TASOR	Nosig
0.924004	-0.122614	0.207	0.207	1	0	0	SMARCA5	Nosig
0.608717	-0.122697	0.069	0.103	1	0	0	UBR3	Nosig
0.738924	-0.123013	0.103	0.121	1	0	0	DDA1	Nosig
0.428152	-0.123247	1	1	1	0	0	RPS15	Nosig
0.597618	-0.123456	0.172	0.224	1	0	0	CLK1	Nosig
0.562062	-0.12348	0.759	0.776	1	0	0	C12orf57	Nosig
0.556376	-0.123507	0.138	0.19	1	0	0	RGCC	Nosig
0.776158	-0.12371	0.241	0.276	1	0	0	USP47	Nosig
0.634087	-0.123753	0.069	0.103	1	0	0	PERP	Nosig
0.92745	-0.123797	0.207	0.19	1	0	0	RAB24	Nosig
0.502473	-0.123887	0.379	0.466	1	0	0	SSBP1	Nosig
0.484158	-0.123902	0.138	0.207	1	0	0	PTCD3	Nosig
0.649707	-0.124173	0.345	0.397	1	0	0	AURKAIP1	Nosig
0.63435	-0.124605	0.103	0.138	1	0	0	UFSP2	Nosig
0.548666	-0.12466	0.207	0.259	1	0	0	OFD1	Nosig
0.33056	-0.124752	0.138	0.241	1	0	0	ATG12	Nosig
0.596204	-0.124947	0.069	0.103	1	0	0	NUDCD2	Nosig
0.621346	-0.125018	0.069	0.103	1	0	0	GLRX3	Nosig
0.827612	-0.125078	0.138	0.155	1	0	0	UNC50	Nosig
0.838616	-0.125118	0.483	0.414	1	0	0	DNAJB1	Nosig
0.552992	-0.125374	0.103	0.155	1	0	0	WDR43	Nosig
0.603179	-0.125683	0.138	0.19	1	0	0	GSK3A	Nosig
0.393372	-0.125695	0.069	0.138	1	0	0	ARL14EP	Nosig
0.634087	-0.125793	0.069	0.103	1	0	0	THEM4	Nosig
0.526734	-0.125856	0.138	0.207	1	0	0	GPS1	Nosig
0.614849	-0.126256	0.103	0.155	1	0	0	LENG1	Nosig
0.776022	-0.12626	0.103	0.121	1	0	0	ABHD13	Nosig
0.583454	-0.126341	0.207	0.276	1	0	0	RPA2	Nosig
0.918789	-0.126641	0.241	0.241	1	0	0	SLF1	Nosig
0.822597	-0.126918	0.207	0.224	1	0	0	MAT2A	Nosig
0.428819	-0.127009	0.103	0.172	1	0	0	ACTR1A	Nosig
0.593893	-0.127087	0.103	0.155	1	0	0	CASP7	Nosig
0.946113	-0.127126	0.138	0.138	1	0	0	MAP2K1	Nosig
0.789467	-0.127298	0.379	0.431	1	0	0	BTN3A2	Nosig
0.634087	-0.128111	0.069	0.103	1	0	0	SLC30A6	Nosig
0.608717	-0.128244	0.069	0.103	1	0	0	CEBPG	Nosig
0.751227	-0.128463	0.103	0.121	1	0	0	CEP68	Nosig
0.925353	-0.128528	0.103	0.103	1	0	0	TRAF6	Nosig
0.885786	-0.128653	0.172	0.172	1	0	0	SERTAD1	Nosig
0.377006	-0.12876	0.379	0.483	1	0	0	PPP1R2	Nosig
0.79258	-0.129533	0.31	0.345	1	0	0	RBM38	Nosig
0.910309	-0.12967	0.138	0.138	1	0	0	DDX23	Nosig
0.816318	-0.129744	0.138	0.155	1	0	0	ANKRD49	Nosig
0.561385	-0.12983	0.931	0.966	1	0	0	MT-CO2	Nosig
0.838964	-0.129918	0.103	0.121	1	0	0	B3GALT6	Nosig
0.853682	-0.130073	0.207	0.207	1	0	0	COPS2	Nosig
0.776022	-0.131292	0.103	0.121	1	0	0	ARFGAP2	Nosig
0.918281	-0.131572	0.172	0.172	1	0	0	ESCO1	Nosig
0.608717	-0.132049	0.069	0.103	1	0	0	MYNN	Nosig
0.891018	-0.132183	0.207	0.224	1	0	0	TRIM21	Nosig
0.788508	-0.132208	0.103	0.121	1	0	0	SIRT1	Nosig
0.571404	-0.132347	0.172	0.224	1	0	0	GPR108	Nosig
0.846778	-0.132628	0.172	0.19	1	0	0	APOL6	Nosig
0.788508	-0.132806	0.103	0.121	1	0	0	NR2C1	Nosig
0.466258	-0.132842	0.552	0.603	1	0	0	ANXA1	Nosig
0.690444	-0.133446	0.31	0.362	1	0	0	MRPS6	Nosig
0.96603	-0.133525	0.103	0.103	1	0	0	BCCIP	Nosig
0.688332	-0.133712	0.138	0.172	1	0	0	PGGHG	Nosig
0.526927	-0.133794	0.586	0.655	1	0	0	GNAI2	Nosig
0.758658	-0.134348	0.345	0.379	1	0	0	CCDC91	Nosig
0.484901	-0.134367	0.069	0.121	1	0	0	DIAPH2	Nosig
0.824244	-0.134406	0.517	0.414	1	0	0	RSRP1	Nosig
0.763595	-0.134481	0.103	0.121	1	0	0	BRD9	Nosig
0.725627	-0.134745	0.345	0.397	1	0	0	ACAP2	Nosig
0.608717	-0.134869	0.069	0.103	1	0	0	FCHO1	Nosig
0.555348	-0.135027	1	1	1	0	0	RPL3	Nosig
0.934162	-0.135075	0.138	0.138	1	0	0	PLCL1	Nosig
0.583809	-0.135424	0.069	0.103	1	0	0	SLC25A22	Nosig
0.239985	-0.136311	1	0.983	1	0	0	RPS2	Nosig
0.813639	-0.136361	0.103	0.121	1	0	0	LIX1L	Nosig
0.930397	-0.136376	0.655	0.655	1	0	0	PKM	Nosig
0.621499	-0.136414	0.276	0.362	1	0	0	RBBP6	Nosig
0.812919	-0.13659	0.207	0.224	1	0	0	NAPA	Nosig
0.726072	-0.136684	0.276	0.31	1	0	0	EPS15	Nosig
0.690893	-0.136733	0.103	0.138	1	0	0	SMS	Nosig
0.505558	-0.136784	0.31	0.414	1	0	0	NDUFAB1	Nosig
0.627275	-0.136826	0.138	0.172	1	0	0	MRPL13	Nosig
0.571599	-0.137058	0.414	0.5	1	0	0	BIN2	Nosig
0.474315	-0.13706	0.069	0.121	1	0	0	MIS18BP1	Nosig
0.649699	-0.137201	0.621	0.69	1	0	0	GUK1	Nosig
0.563087	-0.137341	0.103	0.155	1	0	0	TMLHE	Nosig
0.799449	-0.137365	0.172	0.138	1	0	0	NOLC1	Nosig
0.57151	-0.137588	0.172	0.207	1	0	0	FNBP4	Nosig
0.3493	-0.138271	0.103	0.19	1	0	0	IFNAR2	Nosig
0.934162	-0.138272	0.138	0.138	1	0	0	TRIM14	Nosig
0.517415	-0.138281	0.069	0.121	1	0	0	DHX8	Nosig
0.318276	-0.138458	0.069	0.155	1	0	0	SRGAP2	Nosig
0.554155	-0.13878	0.276	0.345	1	0	0	ZNF800	Nosig
0.495283	-0.139039	0.241	0.31	1	0	0	DIAPH1	Nosig
0.653604	-0.139044	0.172	0.207	1	0	0	ARCN1	Nosig
0.593678	-0.139316	0.138	0.19	1	0	0	MAF1	Nosig
0.66454	-0.139654	0.276	0.207	1	0	0	CD5	Nosig
0.668046	-0.139676	0.103	0.138	1	0	0	G6PD	Nosig
0.667727	-0.139705	0.138	0.172	1	0	0	E2F4	Nosig
0.612295	-0.139985	0.103	0.138	1	0	0	SENP5	Nosig
0.752436	-0.14009	0.345	0.362	1	0	0	CTDNEP1	Nosig
0.369494	-0.140239	0.207	0.31	1	0	0	GIMAP2	Nosig
0.979614	-0.140253	0.103	0.103	1	0	0	SEC22A	Nosig
0.465143	-0.140275	0.241	0.345	1	0	0	TMEM9B	Nosig
0.727521	-0.140494	0.138	0.155	1	0	0	SEPTIN11	Nosig
0.922227	-0.14054	0.138	0.138	1	0	0	GPR137B	Nosig
0.394191	-0.140595	0.241	0.362	1	0	0	SERINC1	Nosig
0.740835	-0.140671	0.138	0.172	1	0	0	SSRP1	Nosig
0.608717	-0.140672	0.069	0.103	1	0	0	PITPNM1	Nosig
0.520428	-0.141007	0.207	0.276	1	0	0	NEK7	Nosig
0.420966	-0.141225	0.069	0.138	1	0	0	RNFT1	Nosig
0.788508	-0.141239	0.103	0.121	1	0	0	PNKP	Nosig
0.420966	-0.141335	0.069	0.138	1	0	0	GLTP	Nosig
0.898411	-0.141572	0.138	0.138	1	0	0	LZIC	Nosig
0.25055	-0.141583	0.069	0.172	1	0	0	GTF3C2	Nosig
0.898336	-0.141679	0.103	0.103	1	0	0	GNL3	Nosig
0.542987	-0.141708	0.103	0.155	1	0	0	SCAF4	Nosig
0.625448	-0.141982	0.103	0.155	1	0	0	MRPL17	Nosig
0.80327	-0.142166	0.207	0.224	1	0	0	AMD1	Nosig
0.598344	-0.142175	0.862	0.983	1	0	0	PTPRCAP	Nosig
0.656736	-0.142482	0.103	0.138	1	0	0	ASB8	Nosig
0.45889	-0.142769	0.379	0.5	1	0	0	PRDX5	Nosig
0.623281	-0.143338	0.103	0.138	1	0	0	PTGDR	Nosig
0.71586	-0.143625	0.69	0.741	1	0	0	EIF3G	Nosig
0.751227	-0.143992	0.103	0.121	1	0	0	EIF2S1	Nosig
0.570525	-0.144258	0.966	0.948	1	0	0	CALM1	Nosig
0.561584	-0.14426	0.241	0.31	1	0	0	RBBP4	Nosig
0.627275	-0.144519	0.138	0.172	1	0	0	RAB4B	Nosig
0.413645	-0.14462	0.241	0.328	1	0	0	MRPL41	Nosig
0.985645	-0.145072	0.241	0.241	1	0	0	NUFIP2	Nosig
0.54079	-0.145244	0.241	0.293	1	0	0	UBTF	Nosig
0.815479	-0.145642	0.31	0.328	1	0	0	DDX39B	Nosig
0.612295	-0.145675	0.103	0.138	1	0	0	ADA2	Nosig
0.475873	-0.145787	0.138	0.207	1	0	0	RCN2	Nosig
0.622858	-0.146298	0.207	0.259	1	0	0	EMC3	Nosig
0.565593	-0.146312	0.138	0.19	1	0	0	HNRNPH1	Nosig
0.565593	-0.14667	0.138	0.19	1	0	0	NUTM2A-AS1	Nosig
0.598448	-0.146802	0.483	0.603	1	0	0	ARHGEF1	Nosig
0.770524	-0.146916	0.379	0.397	1	0	0	MAGOH	Nosig
0.850409	-0.147212	0.103	0.086	1	0	0	CTDP1	Nosig
0.584242	-0.14726	0.138	0.19	1	0	0	PPA1	Nosig
0.993204	-0.147505	0.103	0.103	1	0	0	BLOC1S6	Nosig
0.474315	-0.147534	0.069	0.121	1	0	0	GPCPD1	Nosig
0.588939	-0.147579	0.414	0.534	1	0	0	SKAP1	Nosig
0.679433	-0.147942	0.103	0.138	1	0	0	YARS	Nosig
0.738924	-0.148274	0.103	0.121	1	0	0	BX284668.5	Nosig
0.596204	-0.148584	0.069	0.103	1	0	0	FKBP15	Nosig
0.950264	-0.148601	0.138	0.121	1	0	0	RAMAC	Nosig
0.910309	-0.148783	0.138	0.138	1	0	0	FTX	Nosig
0.608717	-0.148941	0.069	0.103	1	0	0	ARMT1	Nosig
0.495615	-0.149049	0.069	0.121	1	0	0	KLHDC4	Nosig
0.656736	-0.149247	0.103	0.138	1	0	0	PRPSAP2	Nosig
0.402353	-0.149316	0.103	0.19	1	0	0	GTF3C1	Nosig
0.934162	-0.149417	0.138	0.138	1	0	0	PSMA4	Nosig
0.800353	-0.149509	0.379	0.379	1	0	0	EWSR1	Nosig
0.562455	-0.149535	0.172	0.241	1	0	0	CABIN1	Nosig
0.410308	-0.149731	0.103	0.19	1	0	0	ERCC1	Nosig
0.938994	-0.150259	0.931	1	1	0	0	RPL23A	Nosig
0.66454	-0.150516	0.207	0.241	1	0	0	HIGD1A	Nosig
0.983157	-0.150719	0.172	0.155	1	0	0	EHBP1	Nosig
0.762195	-0.150979	0.138	0.172	1	0	0	UPF1	Nosig
0.784708	-0.151247	0.172	0.19	1	0	0	SOD2	Nosig
0.495283	-0.151308	0.241	0.31	1	0	0	GPI	Nosig
0.779736	-0.151425	0.172	0.207	1	0	0	AAMP	Nosig
0.675486	-0.151619	0.241	0.259	1	0	0	ERICH1	Nosig
0.881652	-0.151753	0.793	0.862	1	0	0	CLIC1	Nosig
0.938895	-0.151839	0.103	0.103	1	0	0	C20orf27	Nosig
0.679433	-0.151999	0.103	0.138	1	0	0	RAB5B	Nosig
0.563087	-0.152086	0.103	0.155	1	0	0	NAA20	Nosig
0.813639	-0.152161	0.103	0.121	1	0	0	CREM	Nosig
0.556376	-0.152524	0.138	0.19	1	0	0	RETREG2	Nosig
0.645503	-0.152545	0.103	0.138	1	0	0	GRINA	Nosig
0.370298	-0.152561	0.966	0.966	1	0	0	ARHGDIB	Nosig
0.782674	-0.152587	0.138	0.155	1	0	0	VPS72	Nosig
0.384423	-0.152722	0.069	0.138	1	0	0	LGALS3	Nosig
0.646891	-0.15289	0.207	0.241	1	0	0	ANXA2R	Nosig
0.354954	-0.153239	0.138	0.069	1	0	0	EGR1	Nosig
0.727521	-0.153348	0.138	0.155	1	0	0	EFTUD2	Nosig
0.88487	-0.153361	0.103	0.103	1	0	0	GIGYF1	Nosig
0.972227	-0.153384	0.276	0.259	1	0	0	TUT4	Nosig
0.597646	-0.153571	0.207	0.259	1	0	0	POLR2G	Nosig
0.532791	-0.154059	0.207	0.259	1	0	0	WAC	Nosig
0.788508	-0.154085	0.103	0.121	1	0	0	TIGAR	Nosig
0.263537	-0.154162	0.448	0.569	1	0	0	CXCR3	Nosig
0.321078	-0.154193	0.103	0.19	1	0	0	MED15	Nosig
0.402446	-0.154198	0.069	0.138	1	0	0	ACTL6A	Nosig
0.736924	-0.154654	0.207	0.241	1	0	0	DDX3X	Nosig
0.379981	-0.154715	0.931	0.966	1	0	0	MT-CO1	Nosig
0.751491	-0.154835	0.138	0.172	1	0	0	APPL1	Nosig
0.697256	-0.154869	0.345	0.362	1	0	0	PDIA6	Nosig
0.571536	-0.154958	0.069	0.103	1	0	0	PGBD2	Nosig
0.420264	-0.155182	0.207	0.31	1	0	0	MTPN	Nosig
0.60871	-0.155373	0.069	0.103	1	0	0	MRPS23	Nosig
0.543818	-0.155768	0.379	0.483	1	0	0	UBXN4	Nosig
0.474848	-0.155837	0.172	0.259	1	0	0	MTCH1	Nosig
0.474315	-0.156349	0.069	0.121	1	0	0	SPTBN1	Nosig
0.596204	-0.156811	0.069	0.103	1	0	0	WDR20	Nosig
0.73593	-0.156845	0.31	0.259	1	0	0	LSM6	Nosig
0.565593	-0.157057	0.138	0.19	1	0	0	TXN2	Nosig
0.505162	-0.157173	0.172	0.241	1	0	0	BNIP3L	Nosig
0.821474	-0.157191	0.483	0.517	1	0	0	AC138123.1	Nosig
0.612295	-0.157844	0.103	0.138	1	0	0	PDE6D	Nosig
0.792662	-0.158092	0.345	0.362	1	0	0	NOP10	Nosig
0.321078	-0.158107	0.103	0.19	1	0	0	SNRPE	Nosig
0.419972	-0.1582	0.138	0.224	1	0	0	LSM10	Nosig
0.495615	-0.158344	0.069	0.121	1	0	0	NCOA6	Nosig
0.298188	-0.158736	0.034	0.103	1	0	0	TRMT2B	Nosig
0.738924	-0.158991	0.103	0.121	1	0	0	INIP	Nosig
0.567368	-0.159389	0.207	0.276	1	0	0	EAPP	Nosig
0.995805	-0.15942	0.379	0.345	1	0	0	TES	Nosig
0.520255	-0.159439	0.138	0.19	1	0	0	ATP8A1	Nosig
0.524212	-0.159508	0.483	0.5	1	0	0	ZAP70	Nosig
0.82196	-0.159615	0.172	0.138	1	0	0	NBPF15	Nosig
0.612295	-0.159756	0.103	0.138	1	0	0	HPRT1	Nosig
0.570231	-0.159929	0.345	0.397	1	0	0	PSMD8	Nosig
0.720562	-0.160118	0.172	0.207	1	0	0	RNF4	Nosig
0.751227	-0.1602	0.103	0.121	1	0	0	ZNF830	Nosig
0.66454	-0.160204	0.207	0.241	1	0	0	TNFRSF1B	Nosig
0.583809	-0.16021	0.069	0.103	1	0	0	PLCG2	Nosig
0.782674	-0.160307	0.138	0.155	1	0	0	SETD1B	Nosig
0.571536	-0.160445	0.069	0.103	1	0	0	ZMIZ1	Nosig
0.571536	-0.160481	0.069	0.103	1	0	0	MFSD12	Nosig
0.442816	-0.160771	0.138	0.224	1	0	0	ADK	Nosig
0.393372	-0.160777	0.069	0.138	1	0	0	ARID2	Nosig
0.596204	-0.160837	0.069	0.103	1	0	0	NOP14-AS1	Nosig
0.612295	-0.160881	0.103	0.138	1	0	0	KIAA2013	Nosig
0.569211	-0.160957	0.241	0.31	1	0	0	HERC4	Nosig
0.552992	-0.161326	0.103	0.155	1	0	0	TMX1	Nosig
0.623281	-0.161418	0.103	0.138	1	0	0	TRAPPC12	Nosig
0.596204	-0.161683	0.069	0.103	1	0	0	ZNF708	Nosig
0.467665	-0.161787	0.138	0.207	1	0	0	PPIE	Nosig
0.972917	-0.162004	0.483	0.483	1	0	0	SELENOH	Nosig
0.596204	-0.162398	0.069	0.103	1	0	0	RASSF3	Nosig
0.571536	-0.162554	0.069	0.103	1	0	0	APC	Nosig
0.805062	-0.162616	0.138	0.155	1	0	0	CIAO2A	Nosig
0.13377	-0.162701	0.138	0.293	1	0	0	PHYKPL	Nosig
0.176969	-0.162807	0.069	0.19	1	0	0	LENG8	Nosig
0.898411	-0.162933	0.138	0.138	1	0	0	GMDS-DT	Nosig
0.788508	-0.16322	0.103	0.121	1	0	0	EPB41L4A-AS1	Nosig
0.58095	-0.163394	0.31	0.379	1	0	0	HERPUD1	Nosig
0.525454	-0.163396	0.276	0.345	1	0	0	EIF4G2	Nosig
0.874994	-0.163481	0.172	0.172	1	0	0	SNX5	Nosig
0.63435	-0.163829	0.103	0.138	1	0	0	PUS7L	Nosig
0.956705	-0.163952	0.448	0.448	1	0	0	CDC42SE1	Nosig
0.632357	-0.164113	0.69	0.724	1	0	0	NCL	Nosig
0.815598	-0.164275	0.172	0.19	1	0	0	TMEM14A	Nosig
0.443678	-0.164288	0.483	0.552	1	0	0	SERP1	Nosig
0.485394	-0.16451	0.276	0.362	1	0	0	POLR2J	Nosig
0.563722	-0.164742	0.241	0.293	1	0	0	TAP2	Nosig
0.386723	-0.164798	0.103	0.19	1	0	0	GABPB1-AS1	Nosig
0.705831	-0.164939	0.138	0.155	1	0	0	ZFAND1	Nosig
0.821671	-0.16496	0.345	0.328	1	0	0	UQCRQ	Nosig
0.427828	-0.165009	0.138	0.207	1	0	0	ZFAND6	Nosig
0.97512	-0.165238	0.138	0.121	1	0	0	EED	Nosig
0.621346	-0.165761	0.069	0.103	1	0	0	ULK4	Nosig
0.645503	-0.166105	0.103	0.138	1	0	0	UBE2F	Nosig
0.559387	-0.166233	0.069	0.103	1	0	0	MPZL3	Nosig
0.657517	-0.166358	0.138	0.172	1	0	0	MAD1L1	Nosig
0.298188	-0.166475	0.034	0.103	1	0	0	ARV1	Nosig
0.574334	-0.166645	0.241	0.328	1	0	0	MAZ	Nosig
0.751227	-0.166651	0.103	0.121	1	0	0	SLC41A3	Nosig
0.472371	-0.166653	0.103	0.172	1	0	0	RALA	Nosig
0.506453	-0.166782	0.069	0.121	1	0	0	CCDC9	Nosig
0.409625	-0.167054	0.172	0.259	1	0	0	AKIRIN1	Nosig
0.45181	-0.167059	0.862	0.897	1	0	0	CD3D	Nosig
0.844671	-0.167182	0.69	0.724	1	0	0	LIMD2	Nosig
0.647371	-0.167523	0.138	0.172	1	0	0	SIRT2	Nosig
0.336746	-0.167592	0.241	0.379	1	0	0	ATRX	Nosig
0.627275	-0.168041	0.138	0.172	1	0	0	ESF1	Nosig
0.492706	-0.168128	0.379	0.483	1	0	0	CD53	Nosig
0.46347	-0.16814	0.103	0.172	1	0	0	COPB2	Nosig
0.634946	-0.168252	0.172	0.207	1	0	0	PNP	Nosig
0.218559	-0.16846	0.034	0.121	1	0	0	MICAL1	Nosig
0.583809	-0.168504	0.069	0.103	1	0	0	KLC1	Nosig
0.402446	-0.168746	0.069	0.138	1	0	0	MYADM	Nosig
0.691566	-0.169072	0.172	0.207	1	0	0	MARK2	Nosig
0.571536	-0.169092	0.069	0.103	1	0	0	GALK1	Nosig
0.298188	-0.169114	0.034	0.103	1	0	0	SCAP	Nosig
0.604311	-0.169153	0.448	0.448	1	0	0	NCOR1	Nosig
0.577385	-0.169426	0.31	0.397	1	0	0	OCIAD2	Nosig
0.763595	-0.169499	0.103	0.121	1	0	0	FAM102B	Nosig
0.79497	-0.169758	0.172	0.19	1	0	0	SHKBP1	Nosig
0.596204	-0.169782	0.069	0.103	1	0	0	MTRES1	Nosig
0.635191	-0.169974	0.241	0.293	1	0	0	NLRC3	Nosig
0.725625	-0.170096	0.345	0.397	1	0	0	SS18L2	Nosig
0.298188	-0.17025	0.034	0.103	1	0	0	HADH	Nosig
0.788508	-0.170304	0.103	0.121	1	0	0	SH3GLB2	Nosig
0.562455	-0.170353	0.172	0.241	1	0	0	LINC01871	Nosig
0.399275	-0.170912	0.655	0.741	1	0	0	HNRNPF	Nosig
0.679433	-0.171128	0.103	0.138	1	0	0	RNASEH2C	Nosig
0.746784	-0.171339	0.414	0.448	1	0	0	TIGIT	Nosig
0.583809	-0.171397	0.069	0.103	1	0	0	POC1B	Nosig
0.701183	-0.171551	0.172	0.207	1	0	0	PIGC	Nosig
0.497236	-0.17178	0.172	0.241	1	0	0	RB1	Nosig
0.296658	-0.171814	0.172	0.293	1	0	0	CYBC1	Nosig
0.793847	-0.171847	0.138	0.155	1	0	0	MRPL11	Nosig
0.610942	-0.172079	0.241	0.293	1	0	0	TMEM35B	Nosig
0.533073	-0.172082	0.103	0.155	1	0	0	MTAP	Nosig
0.463856	-0.172578	0.069	0.121	1	0	0	FAM98B	Nosig
0.857853	-0.172578	0.414	0.379	1	0	0	BAX	Nosig
0.92468	-0.172638	0.31	0.293	1	0	0	TAF1D	Nosig
0.621346	-0.172709	0.069	0.103	1	0	0	C15orf40	Nosig
0.474315	-0.172764	0.069	0.121	1	0	0	ZNF512	Nosig
0.467665	-0.17279	0.138	0.207	1	0	0	PCSK7	Nosig
0.506453	-0.173075	0.069	0.121	1	0	0	LRRC58	Nosig
0.76188	-0.173268	0.414	0.448	1	0	0	GABARAPL2	Nosig
0.495615	-0.17332	0.069	0.121	1	0	0	DTNB	Nosig
0.907058	-0.173654	0.103	0.086	1	0	0	RAE1	Nosig
0.356687	-0.173815	0.379	0.517	1	0	0	TOMM20	Nosig
0.645503	-0.173835	0.103	0.138	1	0	0	KDM7A	Nosig
0.704094	-0.174085	0.172	0.19	1	0	0	OAS2	Nosig
0.704094	-0.174088	0.172	0.19	1	0	0	SEPHS2	Nosig
0.663015	-0.17409	0.172	0.207	1	0	0	MRPS36	Nosig
0.542987	-0.174092	0.103	0.155	1	0	0	NUTM2B-AS1	Nosig
0.627063	-0.17416	0.241	0.293	1	0	0	RTF1	Nosig
0.218559	-0.174207	0.034	0.121	1	0	0	COX19	Nosig
0.590585	-0.174574	0.103	0.138	1	0	0	TMEM101	Nosig
0.614403	-0.174937	0.207	0.259	1	0	0	SAT2	Nosig
0.284077	-0.174971	0.138	0.259	1	0	0	BAZ1B	Nosig
0.938895	-0.175284	0.103	0.103	1	0	0	ZGPAT	Nosig
0.763595	-0.175357	0.103	0.121	1	0	0	KHDC4	Nosig
0.459211	-0.175636	0.379	0.466	1	0	0	SSU72	Nosig
0.608717	-0.176016	0.069	0.103	1	0	0	TSPAN14	Nosig
0.734391	-0.176285	0.517	0.517	1	0	0	CSTB	Nosig
0.463849	-0.176374	0.069	0.121	1	0	0	HTRA2	Nosig
0.0724466	-0.176492	1	1	1	0	0	HLA-A	Nosig
0.420966	-0.176514	0.069	0.138	1	0	0	MRPL27	Nosig
0.612295	-0.176864	0.103	0.138	1	0	0	UBE4A	Nosig
0.402446	-0.176966	0.069	0.138	1	0	0	SLC38A9	Nosig
0.69228	-0.177057	0.586	0.603	1	0	0	YPEL3	Nosig
0.693208	-0.177085	0.276	0.293	1	0	0	COPS6	Nosig
0.393372	-0.177094	0.069	0.138	1	0	0	FBRSL1	Nosig
0.649707	-0.177492	0.345	0.397	1	0	0	ARID4B	Nosig
0.462603	-0.177685	0.897	0.862	1	0	0	MT-CO3	Nosig
0.388195	-0.177711	0.241	0.362	1	0	0	MRPL33	Nosig
0.581937	-0.177858	0.276	0.31	1	0	0	SELENOT	Nosig
0.596204	-0.178001	0.069	0.103	1	0	0	LTBP4	Nosig
0.474315	-0.178054	0.069	0.121	1	0	0	PPID	Nosig
0.63435	-0.178147	0.103	0.138	1	0	0	LINC02328	Nosig
0.822596	-0.178248	0.207	0.224	1	0	0	HSD17B11	Nosig
0.667727	-0.178307	0.138	0.172	1	0	0	DCK	Nosig
0.556376	-0.178365	0.138	0.19	1	0	0	RPS6KA3	Nosig
0.910309	-0.17854	0.138	0.138	1	0	0	ATP13A1	Nosig
0.454664	-0.1786	0.103	0.172	1	0	0	RFFL	Nosig
0.663786	-0.178605	0.31	0.345	1	0	0	WBP2	Nosig
0.691362	-0.178658	0.207	0.241	1	0	0	KLF3	Nosig
0.472381	-0.178974	0.172	0.224	1	0	0	SLFN12L	Nosig
0.432265	-0.179211	0.241	0.345	1	0	0	ST13	Nosig
0.67248	-0.179374	0.172	0.207	1	0	0	POLR2K	Nosig
0.513523	-0.179732	0.103	0.155	1	0	0	IMMP1L	Nosig
0.474315	-0.17997	0.069	0.121	1	0	0	MAP11	Nosig
0.9495	-0.180055	0.172	0.155	1	0	0	WASHC2C	Nosig
0.393372	-0.18009	0.069	0.138	1	0	0	LCORL	Nosig
0.634087	-0.180238	0.069	0.103	1	0	0	TTC27	Nosig
0.484901	-0.180344	0.069	0.121	1	0	0	D2HGDH	Nosig
0.407321	-0.180502	0.241	0.328	1	0	0	LAMTOR1	Nosig
0.298188	-0.18058	0.034	0.103	1	0	0	FAM210B	Nosig
0.561795	-0.180768	0.345	0.466	1	0	0	CD164	Nosig
0.512453	-0.181116	0.172	0.224	1	0	0	CNPPD1	Nosig
0.373222	-0.181332	0.207	0.328	1	0	0	BAZ1A	Nosig
0.335768	-0.181463	0.138	0.224	1	0	0	SRRT	Nosig
0.453528	-0.181483	0.069	0.121	1	0	0	BCL2L1	Nosig
0.647371	-0.181602	0.138	0.172	1	0	0	CYTH4	Nosig
0.362543	-0.181983	0.138	0.224	1	0	0	HDDC2	Nosig
0.59544	-0.182078	0.31	0.379	1	0	0	UBE2L6	Nosig
0.862865	-0.182261	0.138	0.138	1	0	0	VPS37B	Nosig
0.872842	-0.182306	0.414	0.431	1	0	0	EIF3E	Nosig
0.463856	-0.182397	0.069	0.121	1	0	0	SETDB1	Nosig
0.596204	-0.182417	0.069	0.103	1	0	0	PPM1B	Nosig
0.934162	-0.18262	0.138	0.138	1	0	0	HEXB	Nosig
0.206235	-0.183179	0.31	0.431	1	0	0	FAM107B	Nosig
0.665578	-0.183215	0.345	0.379	1	0	0	PRKACB	Nosig
0.298188	-0.183463	0.034	0.103	1	0	0	CACUL1	Nosig
0.459519	-0.183511	0.241	0.328	1	0	0	MIEN1	Nosig
0.267285	-0.183523	0.207	0.362	1	0	0	MAPK1IP1L	Nosig
0.459537	-0.183589	0.138	0.207	1	0	0	DNMT1	Nosig
0.858981	-0.183622	0.379	0.414	1	0	0	CDC37	Nosig
0.781951	-0.18384	0.31	0.328	1	0	0	RAB11A	Nosig
0.509478	-0.183865	0.138	0.207	1	0	0	CWC25	Nosig
0.517415	-0.183959	0.069	0.121	1	0	0	EEA1	Nosig
0.883711	-0.184042	0.207	0.207	1	0	0	AP2S1	Nosig
0.581651	-0.184053	0.552	0.655	1	0	0	GSTP1	Nosig
0.645503	-0.184163	0.103	0.138	1	0	0	CA5B	Nosig
0.403848	-0.184239	0.103	0.172	1	0	0	PMPCB	Nosig
0.613943	-0.184583	0.31	0.362	1	0	0	MLF2	Nosig
0.588819	-0.184606	0.172	0.224	1	0	0	HERC1	Nosig
0.935254	-0.184645	0.276	0.259	1	0	0	KDM4C	Nosig
0.315327	-0.185888	0.931	0.931	1	0	0	ACTG1	Nosig
0.351577	-0.186462	0.69	0.845	1	0	0	RPS11	Nosig
0.596204	-0.186914	0.069	0.103	1	0	0	GPD2	Nosig
0.249024	-0.186934	0.103	0.224	1	0	0	DCAF5	Nosig
0.298188	-0.187039	0.034	0.103	1	0	0	SEC24C	Nosig
0.627275	-0.187708	0.138	0.172	1	0	0	NCBP2AS2	Nosig
0.724877	-0.187836	0.724	0.672	1	0	0	LSP1	Nosig
0.20584	-0.188169	0.966	0.966	1	0	0	RPL38	Nosig
0.490678	-0.188173	0.276	0.345	1	0	0	PTPN4	Nosig
0.621406	-0.18821	0.31	0.328	1	0	0	CCT8	Nosig
0.453528	-0.188244	0.069	0.121	1	0	0	CLASRP	Nosig
0.636817	-0.188255	0.31	0.328	1	0	0	SH2D1A	Nosig
0.547232	-0.188631	0.138	0.19	1	0	0	DTD1	Nosig
0.88487	-0.188773	0.103	0.103	1	0	0	INTS9	Nosig
0.546447	-0.188843	0.448	0.517	1	0	0	JTB	Nosig
0.571469	-0.188849	0.241	0.293	1	0	0	STK24	Nosig
0.635191	-0.188893	0.241	0.293	1	0	0	C5orf56	Nosig
0.565593	-0.188947	0.138	0.19	1	0	0	CDC40	Nosig
0.596204	-0.189368	0.069	0.103	1	0	0	METTL2A	Nosig
0.876235	-0.189505	0.552	0.552	1	0	0	NDUFA11	Nosig
0.245427	-0.189518	0.966	0.983	1	0	0	RPS16	Nosig
0.637289	-0.18958	0.138	0.172	1	0	0	SREK1IP1	Nosig
0.413702	-0.189657	0.207	0.31	1	0	0	CHD2	Nosig
0.864225	-0.190474	0.172	0.172	1	0	0	NECAP2	Nosig
0.294212	-0.190552	0.241	0.345	1	0	0	SRSF4	Nosig
0.420966	-0.190568	0.069	0.138	1	0	0	COG2	Nosig
0.44333	-0.190704	0.069	0.121	1	0	0	FIBP	Nosig
0.431568	-0.190722	0.483	0.569	1	0	0	HNRNPD	Nosig
0.886536	-0.19105	0.138	0.138	1	0	0	BMI1	Nosig
0.605213	-0.19127	0.172	0.241	1	0	0	KIR2DL3	Nosig
0.463856	-0.191332	0.069	0.121	1	0	0	TADA2B	Nosig
0.596204	-0.191731	0.069	0.103	1	0	0	TRIM34	Nosig
0.222758	-0.191876	0.552	0.672	1	0	0	EIF3F	Nosig
0.349888	-0.191976	0.069	0.138	1	0	0	RAP1GAP2	Nosig
0.513523	-0.192056	0.103	0.155	1	0	0	ZNFX1	Nosig
0.833445	-0.192098	0.345	0.362	1	0	0	RSF1	Nosig
0.485273	-0.192157	0.931	0.966	1	0	0	UBA52	Nosig
0.298188	-0.192165	0.034	0.103	1	0	0	OTULINL	Nosig
0.387128	-0.192189	0.345	0.414	1	0	0	PSMA1	Nosig
0.898411	-0.192695	0.138	0.138	1	0	0	CCS	Nosig
0.898336	-0.192817	0.103	0.103	1	0	0	ZC4H2	Nosig
0.513523	-0.193077	0.103	0.155	1	0	0	EPN1	Nosig
0.354134	-0.193103	0.448	0.534	1	0	0	FKBP8	Nosig
0.343441	-0.193348	0.759	0.879	1	0	0	COMMD6	Nosig
0.494353	-0.19344	0.103	0.155	1	0	0	BTF3L4	Nosig
0.298188	-0.193498	0.034	0.103	1	0	0	CRK	Nosig
0.898336	-0.193659	0.103	0.103	1	0	0	DGKH	Nosig
0.474308	-0.193866	0.069	0.121	1	0	0	MX1	Nosig
0.612295	-0.193949	0.103	0.138	1	0	0	PRPF39	Nosig
0.484914	-0.19409	0.103	0.155	1	0	0	EIF2B1	Nosig
0.735716	-0.194456	0.379	0.431	1	0	0	HIGD2A	Nosig
0.608717	-0.195044	0.069	0.103	1	0	0	LRRFIP2	Nosig
0.379887	-0.19538	0.414	0.534	1	0	0	ARPC5L	Nosig
0.738924	-0.195384	0.103	0.121	1	0	0	GNPDA1	Nosig
0.559387	-0.195441	0.069	0.103	1	0	0	TYW1	Nosig
0.463856	-0.195671	0.069	0.121	1	0	0	ELP1	Nosig
0.601396	-0.195677	0.103	0.138	1	0	0	NUP214	Nosig
0.965897	-0.195854	0.241	0.224	1	0	0	CELF1	Nosig
0.910309	-0.196651	0.138	0.138	1	0	0	ARPP19	Nosig
0.677999	-0.196806	0.138	0.172	1	0	0	COA6	Nosig
0.583809	-0.196838	0.069	0.103	1	0	0	DENND1A	Nosig
0.952456	-0.19726	0.103	0.103	1	0	0	PCIF1	Nosig
0.571536	-0.197696	0.069	0.103	1	0	0	USP28	Nosig
0.573102	-0.198019	0.31	0.345	1	0	0	DOCK2	Nosig
0.571404	-0.198127	0.172	0.224	1	0	0	C14orf119	Nosig
0.758433	-0.198203	0.241	0.276	1	0	0	CCDC12	Nosig
0.474315	-0.198428	0.069	0.121	1	0	0	TSC1	Nosig
0.571536	-0.198613	0.069	0.103	1	0	0	ZSWIM8	Nosig
0.412073	-0.198889	0.103	0.172	1	0	0	MPHOSPH10	Nosig
0.286579	-0.199172	0.448	0.552	1	0	0	RPS17	Nosig
0.569237	-0.199275	0.103	0.138	1	0	0	PTOV1	Nosig
0.474308	-0.19931	0.069	0.121	1	0	0	ZMAT5	Nosig
0.475573	-0.199637	0.103	0.155	1	0	0	PRH1	Nosig
0.562789	-0.199698	0.172	0.224	1	0	0	ENY2	Nosig
0.583809	-0.199815	0.069	0.103	1	0	0	ASB6	Nosig
0.702423	-0.199835	0.103	0.121	1	0	0	HIPK3	Nosig
0.44333	-0.200209	0.069	0.121	1	0	0	EDRF1	Nosig
0.763595	-0.200222	0.103	0.121	1	0	0	MRPS11	Nosig
0.738924	-0.20082	0.103	0.121	1	0	0	TSPAN5	Nosig
0.886536	-0.201136	0.138	0.138	1	0	0	PAF1	Nosig
0.495615	-0.201434	0.069	0.121	1	0	0	FBXL6	Nosig
0.634087	-0.201582	0.069	0.103	1	0	0	CAPN12	Nosig
0.596204	-0.201844	0.069	0.103	1	0	0	PPP1R21	Nosig
0.671596	-0.201885	0.31	0.345	1	0	0	CAPN2	Nosig
0.771545	-0.201909	0.138	0.155	1	0	0	PTBP1	Nosig
0.774506	-0.202011	0.207	0.224	1	0	0	FAAP20	Nosig
0.587935	-0.202016	0.172	0.241	1	0	0	KLHL20	Nosig
0.393372	-0.202262	0.069	0.138	1	0	0	MAD2L2	Nosig
0.47386	-0.202289	0.172	0.241	1	0	0	KRIT1	Nosig
0.474315	-0.202326	0.069	0.121	1	0	0	PRPF18	Nosig
0.571536	-0.202384	0.069	0.103	1	0	0	LINC01550	Nosig
0.463856	-0.20264	0.069	0.121	1	0	0	NPRL2	Nosig
0.799854	-0.202856	0.241	0.259	1	0	0	MRPL51	Nosig
0.612295	-0.203513	0.103	0.138	1	0	0	ELOVL1	Nosig
0.57151	-0.20359	0.172	0.207	1	0	0	RAPGEF1	Nosig
0.556376	-0.203719	0.138	0.19	1	0	0	NUDT21	Nosig
0.608717	-0.204176	0.069	0.103	1	0	0	JUN	Nosig
0.453528	-0.204276	0.069	0.121	1	0	0	SLC25A26	Nosig
0.415184	-0.204374	0.552	0.621	1	0	0	RHOH	Nosig
0.656736	-0.20451	0.103	0.138	1	0	0	EHBP1L1	Nosig
0.298188	-0.204575	0.034	0.103	1	0	0	GMFB	Nosig
0.472371	-0.204715	0.103	0.172	1	0	0	PSMD2	Nosig
0.549388	-0.204838	0.345	0.397	1	0	0	MCL1	Nosig
0.801048	-0.205073	0.103	0.121	1	0	0	UBE2R2	Nosig
0.484914	-0.205162	0.103	0.155	1	0	0	MPST	Nosig
0.365781	-0.20536	0.759	0.81	1	0	0	CRIP1	Nosig
0.504435	-0.205371	0.276	0.345	1	0	0	SCAND1	Nosig
0.709446	-0.205453	0.276	0.31	1	0	0	ELF2	Nosig
0.571536	-0.206225	0.069	0.103	1	0	0	UBR5	Nosig
0.899772	-0.206456	0.241	0.241	1	0	0	FBXO7	Nosig
0.918281	-0.206613	0.172	0.172	1	0	0	MIR4435-2HG	Nosig
0.622333	-0.206667	0.448	0.483	1	0	0	NDUFB8	Nosig
0.714012	-0.206994	0.172	0.19	1	0	0	ATP11B	Nosig
0.49398	-0.207085	0.138	0.19	1	0	0	PPP3CB	Nosig
0.250964	-0.207105	1	0.983	1	0	0	RPSA	Nosig
0.738924	-0.207326	0.103	0.121	1	0	0	TNFSF9	Nosig
0.44518	-0.207529	0.172	0.259	1	0	0	CHST12	Nosig
0.383625	-0.207695	0.138	0.241	1	0	0	PPP1R10	Nosig
0.810797	-0.20781	0.172	0.172	1	0	0	UBE2G1	Nosig
0.630077	-0.20793	0.241	0.276	1	0	0	DAZAP1	Nosig
0.474315	-0.207982	0.069	0.121	1	0	0	LINC00667	Nosig
0.451241	-0.208146	0.517	0.552	1	0	0	RNF213	Nosig
0.393372	-0.208232	0.069	0.138	1	0	0	DDX55	Nosig
0.589325	-0.208236	0.172	0.207	1	0	0	NKAP	Nosig
0.463856	-0.208527	0.069	0.121	1	0	0	ARF3	Nosig
0.52917	-0.208541	0.138	0.19	1	0	0	IRAK4	Nosig
0.464862	-0.208723	0.414	0.483	1	0	0	EPB41	Nosig
0.571536	-0.208749	0.069	0.103	1	0	0	CXorf40B	Nosig
0.613012	-0.208873	0.345	0.397	1	0	0	TMEM14B	Nosig
0.44333	-0.208937	0.069	0.121	1	0	0	SH2B3	Nosig
0.336512	-0.209431	0.172	0.293	1	0	0	UBE3A	Nosig
0.593678	-0.209565	0.138	0.19	1	0	0	SMIM29	Nosig
0.26132	-0.20976	0.345	0.517	1	0	0	DENND2D	Nosig
0.716466	-0.210857	0.483	0.534	1	0	0	HNRNPC	Nosig
0.374775	-0.210897	0.414	0.5	1	0	0	SNX3	Nosig
0.763595	-0.211042	0.103	0.121	1	0	0	DAP	Nosig
0.471882	-0.211372	0.241	0.345	1	0	0	TXN	Nosig
0.63435	-0.211409	0.103	0.138	1	0	0	PTRHD1	Nosig
0.463856	-0.21151	0.069	0.121	1	0	0	ARFRP1	Nosig
0.597645	-0.211513	0.138	0.172	1	0	0	MRPL36	Nosig
0.49398	-0.211758	0.138	0.19	1	0	0	RBM33	Nosig
0.684907	-0.211789	0.276	0.293	1	0	0	PAFAH1B1	Nosig
0.88487	-0.21189	0.103	0.103	1	0	0	ZMYM5	Nosig
0.571536	-0.212151	0.069	0.103	1	0	0	TRIM56	Nosig
0.596204	-0.212251	0.069	0.103	1	0	0	NAA35	Nosig
0.515773	-0.212313	0.345	0.448	1	0	0	BZW1	Nosig
0.445953	-0.212447	0.103	0.172	1	0	0	LASP1	Nosig
0.484309	-0.212524	0.483	0.552	1	0	0	COX8A	Nosig
0.764298	-0.212903	0.172	0.19	1	0	0	RNF114	Nosig
0.349888	-0.212907	0.069	0.138	1	0	0	C5orf51	Nosig
0.50389	-0.213039	0.103	0.155	1	0	0	SUCLG2	Nosig
0.591078	-0.213087	0.276	0.345	1	0	0	DNAJC1	Nosig
0.601396	-0.213104	0.103	0.138	1	0	0	NF1	Nosig
0.241596	-0.21334	0.621	0.81	1	0	0	CNBP	Nosig
0.596204	-0.213369	0.069	0.103	1	0	0	NBAS	Nosig
0.298188	-0.213437	0.034	0.103	1	0	0	C12orf29	Nosig
0.28941	-0.213929	0.034	0.103	1	0	0	TMEM154	Nosig
0.420397	-0.213959	0.103	0.172	1	0	0	IMP4	Nosig
0.349888	-0.214181	0.069	0.138	1	0	0	SLC35C2	Nosig
0.627571	-0.214217	0.379	0.448	1	0	0	TCEA1	Nosig
0.298188	-0.214251	0.034	0.103	1	0	0	APOLD1	Nosig
0.44333	-0.214326	0.069	0.121	1	0	0	RNF139	Nosig
0.958075	-0.21442	0.138	0.138	1	0	0	SLC44A2	Nosig
0.262275	-0.214586	0.138	0.259	1	0	0	CLTB	Nosig
0.463856	-0.21503	0.069	0.121	1	0	0	FAM50B	Nosig
0.596204	-0.215285	0.069	0.103	1	0	0	PRPF31	Nosig
0.698288	-0.215537	0.345	0.345	1	0	0	LINC01138	Nosig
0.647371	-0.215583	0.138	0.172	1	0	0	FAM118A	Nosig
0.428819	-0.215686	0.103	0.172	1	0	0	ZBTB25	Nosig
0.52068	-0.215994	0.172	0.224	1	0	0	PLEC	Nosig
0.453528	-0.216307	0.069	0.121	1	0	0	USF3	Nosig
0.383461	-0.216803	0.345	0.448	1	0	0	RAB2A	Nosig
0.714519	-0.216837	0.103	0.121	1	0	0	CUL5	Nosig
0.907432	-0.217337	0.172	0.172	1	0	0	RHOC	Nosig
0.810057	-0.217481	0.414	0.483	1	0	0	MT2A	Nosig
0.533073	-0.21763	0.103	0.155	1	0	0	P2RY10	Nosig
0.44333	-0.217655	0.069	0.121	1	0	0	CBFB	Nosig
0.21191	-0.217709	0.034	0.121	1	0	0	FLYWCH2	Nosig
0.432926	-0.217946	0.207	0.276	1	0	0	UQCRC1	Nosig
0.679585	-0.218547	0.724	0.759	1	0	0	STK4	Nosig
0.627275	-0.21865	0.138	0.172	1	0	0	LMBR1L	Nosig
0.044178	-0.218681	1	1	1	0	0	TMSB4X	Nosig
0.480676	-0.218847	0.379	0.448	1	0	0	CDK2AP2	Nosig
0.450636	-0.218971	0.276	0.345	1	0	0	NDUFC1	Nosig
0.375599	-0.219568	0.069	0.138	1	0	0	RHOT1	Nosig
0.44333	-0.219604	0.069	0.121	1	0	0	ERCC3	Nosig
0.596204	-0.21974	0.069	0.103	1	0	0	UTP6	Nosig
0.481584	-0.219905	0.172	0.241	1	0	0	POM121C	Nosig
0.950264	-0.220273	0.138	0.121	1	0	0	HIST1H1C	Nosig
0.542987	-0.22039	0.103	0.155	1	0	0	THOC7	Nosig
0.554237	-0.220436	0.172	0.224	1	0	0	FAM172A	Nosig
0.704411	-0.220748	0.69	0.69	1	0	0	PTGES3	Nosig
0.281938	-0.221077	0.069	0.155	1	0	0	CIR1	Nosig
0.265754	-0.221314	0.138	0.241	1	0	0	UFL1	Nosig
0.46034	-0.221534	0.241	0.31	1	0	0	UBE2M	Nosig
0.964957	-0.22162	0.345	0.293	1	0	0	DYNLRB1	Nosig
0.384423	-0.222058	0.069	0.138	1	0	0	BORCS7	Nosig
0.815058	-0.222221	0.241	0.241	1	0	0	ATP1A1	Nosig
0.453528	-0.222322	0.069	0.121	1	0	0	FBXL4	Nosig
0.310773	-0.222448	0.069	0.155	1	0	0	CYB5R4	Nosig
0.427509	-0.222607	0.138	0.224	1	0	0	AC008105.3	Nosig
0.475573	-0.222661	0.103	0.155	1	0	0	CCDC186	Nosig
0.419972	-0.222836	0.138	0.224	1	0	0	CYLD	Nosig
0.37147	-0.222972	0.103	0.19	1	0	0	RBM15B	Nosig
0.559387	-0.223102	0.069	0.103	1	0	0	ZNF143	Nosig
0.44333	-0.223234	0.069	0.121	1	0	0	ADORA2A	Nosig
0.474315	-0.223293	0.069	0.121	1	0	0	VRK1	Nosig
0.918281	-0.223316	0.172	0.172	1	0	0	PML	Nosig
0.484158	-0.22335	0.138	0.207	1	0	0	SFT2D1	Nosig
0.553107	-0.223548	0.276	0.328	1	0	0	TGFBR2	Nosig
0.356595	-0.224243	0.103	0.19	1	0	0	POLR2J3	Nosig
0.377967	-0.224284	0.172	0.276	1	0	0	VBP1	Nosig
0.299743	-0.224307	0.207	0.328	1	0	0	UQCRC2	Nosig
0.44333	-0.224444	0.069	0.121	1	0	0	IL15RA	Nosig
0.371699	-0.224445	0.379	0.483	1	0	0	POLR1D	Nosig
0.453967	-0.224608	0.207	0.276	1	0	0	ZEB2	Nosig
0.918281	-0.224837	0.172	0.172	1	0	0	CMC2	Nosig
0.533073	-0.224842	0.103	0.155	1	0	0	NT5C3A	Nosig
0.495615	-0.224874	0.069	0.121	1	0	0	FAM8A1	Nosig
0.504552	-0.224977	0.448	0.534	1	0	0	GNG5	Nosig
0.537289	-0.225206	0.379	0.483	1	0	0	TNFAIP8	Nosig
0.239974	-0.225309	1	0.948	1	0	0	TMA7	Nosig
0.653604	-0.225329	0.172	0.207	1	0	0	GTF2I	Nosig
0.395722	-0.225383	0.103	0.172	1	0	0	ELOF1	Nosig
0.601396	-0.225707	0.103	0.138	1	0	0	TNF	Nosig
0.390616	-0.225761	0.138	0.224	1	0	0	MRFAP1	Nosig
0.333389	-0.225818	0.276	0.397	1	0	0	NDUFS8	Nosig
0.363428	-0.225877	0.207	0.31	1	0	0	PIN1	Nosig
0.506453	-0.226107	0.069	0.121	1	0	0	DVL2	Nosig
0.784062	-0.226308	0.207	0.224	1	0	0	ABI1	Nosig
0.512457	-0.226326	0.172	0.224	1	0	0	AKR1A1	Nosig
0.608717	-0.226664	0.069	0.103	1	0	0	DKC1	Nosig
0.646658	-0.226687	0.483	0.466	1	0	0	CKLF	Nosig
0.547365	-0.227191	0.069	0.103	1	0	0	FBXO38	Nosig
0.498344	-0.227503	0.483	0.603	1	0	0	RPS20	Nosig
0.213421	-0.227581	0.483	0.672	1	0	0	NDUFA13	Nosig
0.907432	-0.227789	0.172	0.172	1	0	0	CARD11	Nosig
0.423127	-0.228568	0.379	0.431	1	0	0	COPS9	Nosig
0.410308	-0.228629	0.103	0.19	1	0	0	AQP3	Nosig
0.347281	-0.228663	0.276	0.379	1	0	0	AKNA	Nosig
0.413536	-0.228894	0.069	0.121	1	0	0	RPTOR	Nosig
0.28941	-0.228986	0.034	0.103	1	0	0	C6orf47	Nosig
0.36944	-0.229071	0.138	0.224	1	0	0	MAP2K3	Nosig
0.278823	-0.229237	0.276	0.397	1	0	0	AIP	Nosig
0.444147	-0.229283	0.276	0.345	1	0	0	ENSA	Nosig
0.24441	-0.229307	0.069	0.172	1	0	0	PRR5	Nosig
0.318276	-0.229479	0.069	0.155	1	0	0	GLO1	Nosig
0.334237	-0.229643	0.172	0.276	1	0	0	DNTTIP2	Nosig
0.621124	-0.230071	0.276	0.328	1	0	0	NIN	Nosig
0.612295	-0.230102	0.103	0.138	1	0	0	LONP2	Nosig
0.466204	-0.230263	0.172	0.241	1	0	0	TTC19	Nosig
0.874994	-0.230481	0.172	0.172	1	0	0	NBN	Nosig
0.751227	-0.230558	0.103	0.121	1	0	0	KDM4B	Nosig
0.220909	-0.230575	0.069	0.172	1	0	0	COPS3	Nosig
0.245251	-0.231112	0.897	0.914	1	0	0	RPL27A	Nosig
0.474315	-0.231149	0.069	0.121	1	0	0	PPM1M	Nosig
0.854014	-0.231161	0.379	0.345	1	0	0	GPR183	Nosig
0.625079	-0.231185	0.414	0.414	1	0	0	LAMTOR4	Nosig
0.751227	-0.231199	0.103	0.121	1	0	0	MCPH1	Nosig
0.468309	-0.231246	0.207	0.276	1	0	0	ZMAT2	Nosig
0.384423	-0.231613	0.069	0.138	1	0	0	KBTBD4	Nosig
0.605259	-0.231643	0.379	0.397	1	0	0	NEDD8	Nosig
0.433265	-0.231952	0.069	0.121	1	0	0	NUDCD3	Nosig
0.583809	-0.232013	0.069	0.103	1	0	0	CARMIL2	Nosig
0.559387	-0.232078	0.069	0.103	1	0	0	STX11	Nosig
0.186464	-0.232083	0.069	0.19	1	0	0	MYDGF	Nosig
0.430752	-0.232485	0.172	0.259	1	0	0	CASP1	Nosig
0.542987	-0.232574	0.103	0.155	1	0	0	LRCH4	Nosig
0.272382	-0.23301	0.034	0.103	1	0	0	AP1S1	Nosig
0.400774	-0.233306	0.241	0.345	1	0	0	C11orf98	Nosig
0.587912	-0.233616	0.138	0.172	1	0	0	USP24	Nosig
0.413536	-0.23431	0.069	0.121	1	0	0	ARID3B	Nosig
0.411659	-0.234917	0.448	0.534	1	0	0	WIPF1	Nosig
0.474315	-0.235044	0.069	0.121	1	0	0	ATG14	Nosig
0.886536	-0.235115	0.138	0.138	1	0	0	RMND5A	Nosig
0.571536	-0.23521	0.069	0.103	1	0	0	PLCB1	Nosig
0.0057849	-0.23538	1	1	1	0	0	B2M	Nosig
0.708725	-0.235802	0.345	0.414	1	0	0	LRBA	Nosig
0.627275	-0.236023	0.138	0.172	1	0	0	ADAM10	Nosig
0.704094	-0.237118	0.172	0.19	1	0	0	FASLG	Nosig
0.359078	-0.237611	0.241	0.345	1	0	0	EIF1AX	Nosig
0.220909	-0.237668	0.069	0.172	1	0	0	GTPBP4	Nosig
0.32799	-0.237984	0.103	0.19	1	0	0	NR1D2	Nosig
0.232449	-0.23817	0.069	0.172	1	0	0	SRSF1	Nosig
0.596204	-0.238376	0.069	0.103	1	0	0	SMC3	Nosig
0.535471	-0.238445	0.069	0.103	1	0	0	MRPL1	Nosig
0.390039	-0.238621	0.138	0.207	1	0	0	CCDC28A	Nosig
0.484914	-0.23875	0.103	0.155	1	0	0	PMF1	Nosig
0.21191	-0.239184	0.034	0.121	1	0	0	GTSF1	Nosig
0.597646	-0.239436	0.207	0.259	1	0	0	RHEB	Nosig
0.459537	-0.2395	0.138	0.207	1	0	0	UBN1	Nosig
0.647371	-0.239865	0.138	0.172	1	0	0	GMIP	Nosig
0.628511	-0.240035	0.276	0.31	1	0	0	GLS	Nosig
0.535471	-0.240366	0.069	0.103	1	0	0	ADA	Nosig
0.243594	-0.240376	0.103	0.224	1	0	0	FOXN2	Nosig
0.453528	-0.240661	0.069	0.121	1	0	0	ZDHHC24	Nosig
0.272382	-0.240765	0.034	0.103	1	0	0	DYNLL2	Nosig
0.935471	-0.240823	0.241	0.207	1	0	0	PARP4	Nosig
0.366902	-0.240977	0.069	0.138	1	0	0	CRYZL1	Nosig
0.571536	-0.241023	0.069	0.103	1	0	0	DESI2	Nosig
0.180496	-0.24132	0.621	0.724	1	0	0	HNRNPA1	Nosig
0.218559	-0.241335	0.034	0.121	1	0	0	MTMR3	Nosig
0.453528	-0.241397	0.069	0.121	1	0	0	MTA2	Nosig
0.533073	-0.2414	0.103	0.155	1	0	0	ECI2	Nosig
0.33699	-0.241565	0.379	0.552	1	0	0	ANP32B	Nosig
0.341572	-0.241865	0.069	0.138	1	0	0	LSM1	Nosig
0.508397	-0.242108	0.414	0.466	1	0	0	SLC25A3	Nosig
0.559387	-0.242109	0.069	0.103	1	0	0	RAB5A	Nosig
0.621855	-0.242189	0.241	0.276	1	0	0	TRA2A	Nosig
0.280809	-0.242274	0.034	0.103	1	0	0	RAB2B	Nosig
0.298188	-0.242459	0.034	0.103	1	0	0	SLC2A1	Nosig
0.489954	-0.242726	0.345	0.431	1	0	0	SNHG8	Nosig
0.236687	-0.242921	0.138	0.259	1	0	0	SNHG5	Nosig
0.513523	-0.243049	0.103	0.155	1	0	0	DDX50	Nosig
0.28941	-0.243367	0.034	0.103	1	0	0	FAM53B	Nosig
0.43002	-0.243406	0.207	0.293	1	0	0	LYPLA1	Nosig
0.366902	-0.243602	0.069	0.138	1	0	0	WWP1	Nosig
0.349888	-0.243628	0.069	0.138	1	0	0	FAF2	Nosig
0.331182	-0.243831	0.276	0.379	1	0	0	MZT2A	Nosig
0.28941	-0.243863	0.034	0.103	1	0	0	TBC1D9B	Nosig
0.475573	-0.243935	0.103	0.155	1	0	0	RCE1	Nosig
0.475573	-0.244281	0.103	0.155	1	0	0	PIP4P1	Nosig
0.674647	-0.24429	0.172	0.19	1	0	0	CTC1	Nosig
0.494353	-0.244353	0.103	0.155	1	0	0	MCTS1	Nosig
0.612295	-0.244477	0.103	0.138	1	0	0	ZNF524	Nosig
0.200299	-0.244608	0.414	0.569	1	0	0	PIK3R1	Nosig
0.724347	-0.244658	0.517	0.586	1	0	0	H2AFZ	Nosig
0.548306	-0.244987	0.828	0.828	1	0	0	PPDPF	Nosig
0.260092	-0.245076	0.172	0.293	1	0	0	SNRPD1	Nosig
0.278515	-0.245353	0.138	0.259	1	0	0	DDT	Nosig
0.726687	-0.24541	0.103	0.121	1	0	0	JAGN1	Nosig
0.542987	-0.245451	0.103	0.155	1	0	0	SPPL3	Nosig
0.28426	-0.245733	0.207	0.328	1	0	0	BCL7C	Nosig
0.583809	-0.245737	0.069	0.103	1	0	0	HDLBP	Nosig
0.3493	-0.245747	0.103	0.19	1	0	0	UBL7	Nosig
0.349888	-0.24591	0.069	0.138	1	0	0	IFT52	Nosig
0.453528	-0.245934	0.069	0.121	1	0	0	BMS1	Nosig
0.387696	-0.24594	0.103	0.172	1	0	0	FAM32A	Nosig
0.32799	-0.246247	0.103	0.19	1	0	0	MFSD14A	Nosig
0.52897	-0.246271	0.172	0.224	1	0	0	NSMCE2	Nosig
0.617328	-0.246411	0.138	0.172	1	0	0	ADAM8	Nosig
0.303388	-0.246435	0.069	0.155	1	0	0	ALKBH6	Nosig
0.341572	-0.247086	0.069	0.138	1	0	0	FBRS	Nosig
0.705831	-0.247133	0.138	0.155	1	0	0	COMMD10	Nosig
0.448151	-0.247151	0.103	0.155	1	0	0	ELP5	Nosig
0.331182	-0.247154	0.276	0.379	1	0	0	UBE2I	Nosig
0.475573	-0.247178	0.103	0.155	1	0	0	UBA1	Nosig
0.571536	-0.247258	0.069	0.103	1	0	0	ZFPL1	Nosig
0.547365	-0.24727	0.069	0.103	1	0	0	MSMO1	Nosig
0.371943	-0.247435	0.103	0.172	1	0	0	CD300A	Nosig
0.50262	-0.247461	0.345	0.414	1	0	0	LBH	Nosig
0.597646	-0.247513	0.207	0.259	1	0	0	GOLGA4	Nosig
0.51924	-0.247738	0.552	0.603	1	0	0	MYH9	Nosig
0.784062	-0.247811	0.207	0.224	1	0	0	USP1	Nosig
0.473131	-0.248339	0.276	0.31	1	0	0	VPS51	Nosig
0.565593	-0.2484	0.138	0.19	1	0	0	INTS10	Nosig
0.484901	-0.248633	0.069	0.121	1	0	0	RNF40	Nosig
0.298188	-0.248907	0.034	0.103	1	0	0	MAN2B1	Nosig
0.691362	-0.248912	0.207	0.241	1	0	0	VOPP1	Nosig
0.220822	-0.249143	0.103	0.207	1	0	0	NCBP3	Nosig
0.349888	-0.249144	0.069	0.138	1	0	0	FBXO3	Nosig
0.690444	-0.249326	0.345	0.345	1	0	0	NDUFB7	Nosig
0.459537	-0.249482	0.138	0.207	1	0	0	PAM	Nosig
0.334237	-0.249485	0.172	0.276	1	0	0	IFI27L2	Nosig
0.298188	-0.249652	0.034	0.103	1	0	0	HAUS6	Nosig
0.607451	-0.250164	0.138	0.172	1	0	0	FAM117A	Nosig
0.559938	-0.250204	0.724	0.845	1	0	0	RPL36AL	Nosig
0.797007	-0.250673	0.276	0.276	1	0	0	REST	Nosig
0.115979	-0.251082	0.241	0.414	1	0	0	SMIM26	Nosig
0.727266	-0.251533	0.207	0.224	1	0	0	TRGV9	Nosig
0.402446	-0.251544	0.069	0.138	1	0	0	PRNP	Nosig
0.596204	-0.251657	0.069	0.103	1	0	0	CROCC	Nosig
0.325957	-0.251756	0.241	0.362	1	0	0	CNOT6L	Nosig
0.612295	-0.251916	0.103	0.138	1	0	0	SMIM12	Nosig
0.218559	-0.252102	0.034	0.121	1	0	0	PLEKHO2	Nosig
0.280809	-0.252239	0.034	0.103	1	0	0	DIS3L2	Nosig
0.356595	-0.252288	0.103	0.19	1	0	0	COX20	Nosig
0.298188	-0.252329	0.034	0.103	1	0	0	FAM126A	Nosig
0.349888	-0.252522	0.069	0.138	1	0	0	DEXI	Nosig
0.562356	-0.252685	0.379	0.431	1	0	0	RBM3	Nosig
0.409625	-0.252786	0.172	0.259	1	0	0	DCTN2	Nosig
0.579865	-0.253224	0.103	0.138	1	0	0	UMAD1	Nosig
0.52068	-0.253475	0.172	0.224	1	0	0	STT3B	Nosig
0.371533	-0.253527	0.207	0.293	1	0	0	MDH1	Nosig
0.535471	-0.253571	0.069	0.103	1	0	0	MCOLN2	Nosig
0.262876	-0.253822	0.276	0.414	1	0	0	BLOC1S1	Nosig
0.466204	-0.253981	0.172	0.241	1	0	0	CDC26	Nosig
0.691362	-0.254035	0.207	0.241	1	0	0	CCDC59	Nosig
0.296121	-0.254101	0.069	0.155	1	0	0	MAP3K4	Nosig
0.647371	-0.254164	0.138	0.172	1	0	0	SDAD1	Nosig
0.784504	-0.254235	0.241	0.19	1	0	0	TGFBR3	Nosig
0.403848	-0.254273	0.103	0.172	1	0	0	ABCF1	Nosig
0.763595	-0.254298	0.103	0.121	1	0	0	TBC1D10A	Nosig
0.535471	-0.254513	0.069	0.103	1	0	0	SMARCAL1	Nosig
0.533073	-0.254725	0.103	0.155	1	0	0	JOSD1	Nosig
0.298188	-0.254779	0.034	0.103	1	0	0	WRAP73	Nosig
0.60224	-0.254842	0.552	0.534	1	0	0	UBXN1	Nosig
0.205408	-0.255088	0.034	0.121	1	0	0	TIMM50	Nosig
0.26413	-0.25513	0.034	0.103	1	0	0	ATP2A2	Nosig
0.535471	-0.255513	0.069	0.103	1	0	0	PRDM4	Nosig
0.46548	-0.255577	0.276	0.362	1	0	0	TAPBP	Nosig
0.39589	-0.25573	0.172	0.259	1	0	0	TMED5	Nosig
0.412463	-0.256316	0.138	0.207	1	0	0	USP48	Nosig
0.559387	-0.25641	0.069	0.103	1	0	0	EXOSC9	Nosig
0.305357	-0.256609	0.241	0.379	1	0	0	PPP2R1A	Nosig
0.537521	-0.256792	0.172	0.241	1	0	0	TRPV2	Nosig
0.484914	-0.25687	0.103	0.155	1	0	0	IRF2BPL	Nosig
0.495885	-0.257019	0.276	0.328	1	0	0	EIF2S2	Nosig
0.330449	-0.257035	0.241	0.328	1	0	0	OGA	Nosig
0.453967	-0.257058	0.207	0.276	1	0	0	SSNA1	Nosig
0.369552	-0.257479	0.414	0.5	1	0	0	RASAL3	Nosig
0.463856	-0.257688	0.069	0.121	1	0	0	ZNF611	Nosig
0.223102	-0.258023	0.276	0.466	1	0	0	UBE2V1	Nosig
0.535471	-0.258228	0.069	0.103	1	0	0	ZCCHC10	Nosig
0.523251	-0.258328	0.103	0.155	1	0	0	BATF	Nosig
0.272382	-0.258412	0.034	0.103	1	0	0	FAM104A	Nosig
0.423333	-0.258446	0.069	0.121	1	0	0	SNX13	Nosig
0.366437	-0.258587	0.379	0.483	1	0	0	PA2G4	Nosig
0.57151	-0.258802	0.172	0.207	1	0	0	SP3	Nosig
0.899772	-0.258811	0.241	0.241	1	0	0	KANSL1	Nosig
0.305901	-0.259195	0.138	0.241	1	0	0	TMEM223	Nosig
0.598328	-0.259355	0.172	0.207	1	0	0	CLIP4	Nosig
0.518335	-0.259414	0.241	0.293	1	0	0	P4HB	Nosig
0.28941	-0.259561	0.034	0.103	1	0	0	ZNF770	Nosig
0.644247	-0.260022	0.172	0.207	1	0	0	PSMD13	Nosig
0.369592	-0.260233	0.414	0.517	1	0	0	PPP1R12A	Nosig
0.590585	-0.260445	0.103	0.138	1	0	0	MTO1	Nosig
0.649707	-0.260783	0.345	0.397	1	0	0	SRSF11	Nosig
0.280809	-0.26083	0.034	0.103	1	0	0	CTSZ	Nosig
0.280809	-0.261007	0.034	0.103	1	0	0	SGSM3	Nosig
0.305085	-0.261175	0.172	0.276	1	0	0	PARVG	Nosig
0.50389	-0.261225	0.103	0.155	1	0	0	VCPIP1	Nosig
0.484901	-0.261313	0.069	0.121	1	0	0	CDC27	Nosig
0.370703	-0.261341	0.241	0.345	1	0	0	FDFT1	Nosig
0.548264	-0.261434	0.103	0.138	1	0	0	DGLUCY	Nosig
0.379769	-0.261459	0.103	0.172	1	0	0	CHMP2A	Nosig
0.212083	-0.261526	0.241	0.397	1	0	0	TTC3	Nosig
0.559387	-0.261595	0.069	0.103	1	0	0	HDAC3	Nosig
0.26413	-0.261823	0.034	0.103	1	0	0	AC026341.1	Nosig
0.28941	-0.262042	0.034	0.103	1	0	0	LINC01278	Nosig
0.538163	-0.262775	0.138	0.19	1	0	0	AKTIP	Nosig
0.733778	-0.264048	0.414	0.431	1	0	0	OCIAD1	Nosig
0.327786	-0.264081	0.345	0.483	1	0	0	LRRFIP1	Nosig
0.520911	-0.264103	0.586	0.655	1	0	0	MORF4L1	Nosig
0.28941	-0.264242	0.034	0.103	1	0	0	SRBD1	Nosig
0.356594	-0.264535	0.103	0.172	1	0	0	MVD	Nosig
0.374673	-0.264961	0.414	0.534	1	0	0	BCAP31	Nosig
0.255185	-0.265352	0.414	0.552	1	0	0	NDUFB11	Nosig
0.254974	-0.265752	0.069	0.155	1	0	0	AC245297.3	Nosig
0.359143	-0.265921	0.414	0.552	1	0	0	ARGLU1	Nosig
0.583809	-0.266345	0.069	0.103	1	0	0	EPC2	Nosig
0.325919	-0.266483	0.345	0.448	1	0	0	DHRS7	Nosig
0.322723	-0.266983	0.207	0.31	1	0	0	ADH5	Nosig
0.341502	-0.267147	0.517	0.603	1	0	0	KHDRBS1	Nosig
0.387696	-0.267186	0.103	0.172	1	0	0	CUEDC2	Nosig
0.677999	-0.267504	0.138	0.172	1	0	0	MAGED1	Nosig
0.55623	-0.267506	0.345	0.379	1	0	0	DYNLL1	Nosig
0.413536	-0.267628	0.069	0.121	1	0	0	DIS3	Nosig
0.535471	-0.267641	0.069	0.103	1	0	0	RPIA	Nosig
0.463856	-0.267947	0.069	0.121	1	0	0	SNX25	Nosig
0.395722	-0.268175	0.103	0.172	1	0	0	PTPN18	Nosig
0.535471	-0.268596	0.069	0.103	1	0	0	NIFK-AS1	Nosig
0.273698	-0.268677	0.862	0.914	1	0	0	MYL6	Nosig
0.475573	-0.269	0.103	0.155	1	0	0	PLEKHA1	Nosig
0.218559	-0.269052	0.034	0.121	1	0	0	CREB3	Nosig
0.44689	-0.26912	0.207	0.276	1	0	0	TRIM28	Nosig
0.49398	-0.269689	0.138	0.19	1	0	0	ACADM	Nosig
0.423333	-0.269753	0.069	0.121	1	0	0	MAST3	Nosig
0.480255	-0.269908	0.172	0.224	1	0	0	USP22	Nosig
0.307542	-0.27003	0.103	0.19	1	0	0	SMAD4	Nosig
0.26413	-0.270088	0.034	0.103	1	0	0	ZNF10	Nosig
0.228699	-0.270156	0.414	0.586	1	0	0	TMEM50A	Nosig
0.453528	-0.270185	0.069	0.121	1	0	0	BCL9L	Nosig
0.484914	-0.270364	0.103	0.155	1	0	0	PAGR1	Nosig
0.140102	-0.270508	0.138	0.293	1	0	0	MRPL10	Nosig
0.466332	-0.270567	0.103	0.155	1	0	0	RTL8C	Nosig
0.28941	-0.27081	0.034	0.103	1	0	0	MFAP1	Nosig
0.375599	-0.270813	0.069	0.138	1	0	0	SH2D3A	Nosig
0.513523	-0.271136	0.103	0.155	1	0	0	APEX1	Nosig
0.404905	-0.271158	0.138	0.207	1	0	0	WWP2	Nosig
0.26413	-0.27144	0.034	0.103	1	0	0	HSCB	Nosig
0.338884	-0.271474	0.552	0.638	1	0	0	RABGAP1L	Nosig
0.249788	-0.271529	0.276	0.414	1	0	0	HMGN4	Nosig
0.542145	-0.271541	0.345	0.448	1	0	0	WDR1	Nosig
0.606502	-0.271551	0.31	0.362	1	0	0	G3BP1	Nosig
0.426472	-0.271888	0.379	0.448	1	0	0	VAMP8	Nosig
0.394349	-0.272306	0.069	0.121	1	0	0	ACTR6	Nosig
0.349888	-0.272372	0.069	0.138	1	0	0	AC093512.2	Nosig
0.319458	-0.272412	0.172	0.259	1	0	0	TTC1	Nosig
0.322188	-0.272446	0.379	0.517	1	0	0	GNG2	Nosig
0.474315	-0.27259	0.069	0.121	1	0	0	EXOC6	Nosig
0.314262	-0.272675	0.103	0.19	1	0	0	ANKRD36	Nosig
0.485378	-0.272748	0.138	0.19	1	0	0	TMX2	Nosig
0.439215	-0.272889	0.103	0.155	1	0	0	FKBP3	Nosig
0.537327	-0.273019	0.172	0.224	1	0	0	ARIH1	Nosig
0.395722	-0.273265	0.103	0.172	1	0	0	UTP18	Nosig
0.362543	-0.273266	0.138	0.224	1	0	0	PLEKHA2	Nosig
0.623912	-0.273277	0.241	0.31	1	0	0	TNFAIP3	Nosig
0.428974	-0.27331	0.172	0.241	1	0	0	CISD3	Nosig
0.280809	-0.273446	0.034	0.103	1	0	0	PEX3	Nosig
0.367183	-0.273508	0.345	0.448	1	0	0	EIF5A	Nosig
0.486603	-0.273766	0.207	0.259	1	0	0	UGP2	Nosig
0.702423	-0.274028	0.103	0.121	1	0	0	HIVEP3	Nosig
0.218559	-0.27414	0.034	0.121	1	0	0	SIRT7	Nosig
0.205408	-0.274172	0.034	0.121	1	0	0	DLGAP1-AS1	Nosig
0.21226	-0.274199	0.897	0.931	1	0	0	ATP5F1E	Nosig
0.548666	-0.274345	0.207	0.259	1	0	0	HNRNPUL1	Nosig
0.355727	-0.274807	0.138	0.224	1	0	0	FLOT1	Nosig
0.616518	-0.274859	0.172	0.207	1	0	0	UPP1	Nosig
0.453528	-0.274936	0.069	0.121	1	0	0	TESC	Nosig
0.356594	-0.275375	0.103	0.172	1	0	0	ARMC10	Nosig
0.371943	-0.275466	0.103	0.172	1	0	0	WDR37	Nosig
0.261541	-0.275489	0.069	0.155	1	0	0	MTFP1	Nosig
0.281938	-0.275567	0.069	0.155	1	0	0	R3HDM1	Nosig
0.26413	-0.275773	0.034	0.103	1	0	0	SEC23IP	Nosig
0.39589	-0.275919	0.172	0.259	1	0	0	ALYREF	Nosig
0.513155	-0.276904	0.172	0.241	1	0	0	XPA	Nosig
0.161369	-0.277258	0.931	0.914	1	0	0	S100A4	Nosig
0.350416	-0.277682	0.276	0.362	1	0	0	VDAC2	Nosig
0.380046	-0.278035	0.414	0.5	1	0	0	COX7B	Nosig
0.38256	-0.278187	0.241	0.345	1	0	0	PRPF4B	Nosig
0.489204	-0.278213	0.345	0.397	1	0	0	LSM14A	Nosig
0.303388	-0.278618	0.069	0.155	1	0	0	TNPO3	Nosig
0.673745	-0.278736	0.138	0.155	1	0	0	PSMC4	Nosig
0.21191	-0.278794	0.034	0.121	1	0	0	LATS1	Nosig
0.466332	-0.278903	0.103	0.155	1	0	0	PEX16	Nosig
0.441605	-0.279088	0.172	0.224	1	0	0	SARS	Nosig
0.443654	-0.279502	0.172	0.241	1	0	0	MON2	Nosig
0.533073	-0.279687	0.103	0.155	1	0	0	KPNA4	Nosig
0.21191	-0.27979	0.034	0.121	1	0	0	LEMD3	Nosig
0.280809	-0.280639	0.034	0.103	1	0	0	COQ6	Nosig
0.371513	-0.280852	0.172	0.276	1	0	0	USP11	Nosig
0.284077	-0.28117	0.138	0.259	1	0	0	HPS1	Nosig
0.109996	-0.281188	1	0.983	1	0	0	PPIA	Nosig
0.590585	-0.281225	0.103	0.138	1	0	0	TRRAP	Nosig
0.24132	-0.281254	0.276	0.414	1	0	0	TPM4	Nosig
0.262416	-0.281491	0.31	0.431	1	0	0	ASH1L	Nosig
0.296121	-0.281514	0.069	0.155	1	0	0	CISD2	Nosig
0.395722	-0.281538	0.103	0.172	1	0	0	BFAR	Nosig
0.52917	-0.281851	0.138	0.19	1	0	0	MAP7D1	Nosig
0.26413	-0.281974	0.034	0.103	1	0	0	STX12	Nosig
0.173133	-0.281992	0.724	0.81	1	0	0	SNRPD2	Nosig
0.280809	-0.282414	0.034	0.103	1	0	0	HDAC5	Nosig
0.426658	-0.282553	0.172	0.224	1	0	0	GOLPH3	Nosig
0.395722	-0.282625	0.103	0.172	1	0	0	NDEL1	Nosig
0.159902	-0.282673	0.034	0.138	1	0	0	DHX29	Nosig
0.276795	-0.282763	0.103	0.207	1	0	0	SMC5	Nosig
0.307542	-0.282963	0.103	0.19	1	0	0	PTMS	Nosig
0.392576	-0.283163	0.207	0.276	1	0	0	UPF3A	Nosig
0.760464	-0.283196	0.138	0.155	1	0	0	ME2	Nosig
0.272382	-0.283364	0.034	0.103	1	0	0	TRMT1	Nosig
0.448146	-0.283465	0.103	0.155	1	0	0	FUT11	Nosig
0.382733	-0.2835	0.138	0.207	1	0	0	APH1A	Nosig
0.205408	-0.283667	0.034	0.121	1	0	0	VTA1	Nosig
0.589325	-0.283858	0.172	0.207	1	0	0	AGTRAP	Nosig
0.31739	-0.283939	0.069	0.138	1	0	0	CBR1	Nosig
0.26413	-0.28424	0.034	0.103	1	0	0	LANCL1	Nosig
0.433265	-0.284285	0.069	0.121	1	0	0	CISH	Nosig
0.476866	-0.284351	0.138	0.19	1	0	0	PANK2	Nosig
0.28941	-0.28459	0.034	0.103	1	0	0	TRMT11	Nosig
0.52917	-0.284667	0.138	0.19	1	0	0	WDFY1	Nosig
0.28941	-0.284984	0.034	0.103	1	0	0	KIAA1671	Nosig
0.443521	-0.285029	0.138	0.207	1	0	0	ARHGAP26	Nosig
0.356594	-0.285294	0.103	0.172	1	0	0	VEZF1	Nosig
0.436833	-0.285389	0.207	0.293	1	0	0	MECP2	Nosig
0.627275	-0.28592	0.138	0.172	1	0	0	HLA-G	Nosig
0.341572	-0.286058	0.069	0.138	1	0	0	TEX14	Nosig
0.52897	-0.286256	0.172	0.224	1	0	0	DDX27	Nosig
0.351413	-0.286414	0.448	0.552	1	0	0	CD48	Nosig
0.40635	-0.286496	0.276	0.345	1	0	0	DDX46	Nosig
0.150389	-0.286676	0.207	0.379	1	0	0	HLA-DQA1	Nosig
0.21191	-0.286972	0.034	0.121	1	0	0	SLC39A3	Nosig
0.299941	-0.28699	0.241	0.362	1	0	0	ARPC4	Nosig
0.199053	-0.286995	0.034	0.121	1	0	0	SBNO2	Nosig
0.366936	-0.287398	0.448	0.517	1	0	0	PSME2	Nosig
0.527568	-0.287535	0.414	0.466	1	0	0	LSM7	Nosig
0.382837	-0.287543	0.276	0.397	1	0	0	STK38	Nosig
0.267395	-0.287793	0.448	0.603	1	0	0	TMEM258	Nosig
0.311661	-0.287898	0.207	0.31	1	0	0	MRPS18C	Nosig
0.403848	-0.28791	0.103	0.172	1	0	0	ARMC8	Nosig
0.442342	-0.287917	0.621	0.586	1	0	0	CD96	Nosig
0.403874	-0.288036	0.069	0.121	1	0	0	ZFYVE21	Nosig
0.238376	-0.28816	0.069	0.172	1	0	0	MPP6	Nosig
0.387772	-0.288395	0.483	0.586	1	0	0	CD2	Nosig
0.333383	-0.288547	0.069	0.138	1	0	0	ZNF821	Nosig
0.628173	-0.288768	0.345	0.379	1	0	0	MATR3.1	Nosig
0.268223	-0.288788	0.069	0.155	1	0	0	POLD2	Nosig
0.349888	-0.289293	0.069	0.138	1	0	0	IKBKB	Nosig
0.296658	-0.28936	0.172	0.293	1	0	0	FNTA	Nosig
0.590585	-0.289852	0.103	0.138	1	0	0	TMEM167A	Nosig
0.681998	-0.290104	0.172	0.207	1	0	0	JPX	Nosig
0.344866	-0.290239	0.655	0.724	1	0	0	LAPTM5	Nosig
0.26413	-0.29057	0.034	0.103	1	0	0	EEF1AKMT2	Nosig
0.440054	-0.291422	0.241	0.31	1	0	0	OXA1L	Nosig
0.413536	-0.291501	0.069	0.121	1	0	0	DCAKD	Nosig
0.309585	-0.292398	0.069	0.138	1	0	0	CYP20A1	Nosig
0.457191	-0.292555	0.103	0.155	1	0	0	TUSC2	Nosig
0.364218	-0.292624	0.103	0.172	1	0	0	VGLL4	Nosig
0.280809	-0.293086	0.034	0.103	1	0	0	MMD	Nosig
0.386718	-0.293145	0.103	0.19	1	0	0	SMAD7	Nosig
0.248148	-0.293179	0.034	0.103	1	0	0	PLCB2	Nosig
0.684378	-0.293844	0.138	0.155	1	0	0	PHF5A	Nosig
0.379769	-0.294	0.103	0.172	1	0	0	TGFBR1	Nosig
0.214342	-0.294298	0.483	0.621	1	0	0	TUBA4A	Nosig
0.349888	-0.294352	0.069	0.138	1	0	0	MAPKAPK2	Nosig
0.205408	-0.294472	0.034	0.121	1	0	0	LTBP3	Nosig
0.280809	-0.294492	0.034	0.103	1	0	0	ING1	Nosig
0.413536	-0.294569	0.069	0.121	1	0	0	LNPK	Nosig
0.0432382	-0.294838	0.966	1	1	0	0	IL32	SigDown
0.299463	-0.295101	0.172	0.276	1	0	0	RBM6	Nosig
0.663177	-0.295406	0.138	0.155	1	0	0	TOMM40	Nosig
0.127784	-0.29572	0.276	0.466	1	0	0	HNRNPL	Nosig
0.322871	-0.295944	0.138	0.224	1	0	0	CNOT4	Nosig
0.174393	-0.29635	0.172	0.345	1	0	0	PREX1	Nosig
0.307542	-0.296408	0.103	0.19	1	0	0	PSMD1	Nosig
0.256053	-0.296443	0.034	0.103	1	0	0	CPD	Nosig
0.31739	-0.296662	0.069	0.138	1	0	0	PRPF3	Nosig
0.466332	-0.296894	0.103	0.155	1	0	0	MANBA	Nosig
0.436279	-0.296991	0.172	0.241	1	0	0	SEMA4D	Nosig
0.272382	-0.29756	0.034	0.103	1	0	0	CBX7	Nosig
0.310773	-0.297679	0.069	0.155	1	0	0	GPR132	Nosig
0.371943	-0.297934	0.103	0.172	1	0	0	IQSEC1	Nosig
0.31739	-0.297989	0.069	0.138	1	0	0	NSUN6	Nosig
0.485382	-0.297997	0.138	0.19	1	0	0	UBE2K	Nosig
0.445252	-0.298098	0.241	0.345	1	0	0	CCNH	Nosig
0.383477	-0.298612	0.138	0.224	1	0	0	TNIP2	Nosig
0.379887	-0.298728	0.414	0.534	1	0	0	RAC1	Nosig
0.205408	-0.298984	0.034	0.121	1	0	0	CLCN3	Nosig
0.28941	-0.299179	0.034	0.103	1	0	0	COX11	Nosig
0.311948	-0.299377	0.138	0.241	1	0	0	SF3B3	Nosig
0.314671	-0.299621	0.103	0.207	1	0	0	POLR2A	Nosig
0.217694	-0.299833	0.103	0.224	1	0	0	TBC1D1	Nosig
0.460082	-0.300028	0.138	0.19	1	0	0	TRAPPC5	Nosig
0.189304	-0.300242	0.103	0.224	1	0	0	TRAPPC6A	Nosig
0.138751	-0.300344	0.172	0.328	1	0	0	ANTKMT	Nosig
0.358332	-0.300615	0.069	0.138	1	0	0	ZNF277	Nosig
0.321078	-0.300619	0.103	0.19	1	0	0	URM1	Nosig
0.294389	-0.301147	0.103	0.19	1	0	0	CHD4	Nosig
0.256053	-0.301169	0.034	0.103	1	0	0	DENND6A	Nosig
0.284217	-0.301265	0.241	0.345	1	0	0	MIDN	Nosig
0.402446	-0.301441	0.069	0.138	1	0	0	UBAP1	Nosig
0.21191	-0.302052	0.034	0.121	1	0	0	PACS2	Nosig
0.453528	-0.302437	0.069	0.121	1	0	0	MINDY2	Nosig
0.419603	-0.302483	0.138	0.19	1	0	0	HTATSF1	Nosig
0.256053	-0.302623	0.034	0.103	1	0	0	PSMG1	Nosig
0.31739	-0.303087	0.069	0.138	1	0	0	DGAT1	Nosig
0.784504	-0.303742	0.207	0.207	1	0	0	SF3B4	Nosig
0.325323	-0.303999	0.069	0.138	1	0	0	HNRNPLL	Nosig
0.394198	-0.304316	0.724	0.707	1	0	0	ARPC3	Nosig
0.359032	-0.304427	0.655	0.724	1	0	0	TMBIM6	Nosig
0.241031	-0.304447	0.379	0.552	1	0	0	HNRNPA0	Nosig
0.261541	-0.304567	0.069	0.155	1	0	0	TXNRD1	Nosig
0.306225	-0.304781	0.207	0.31	1	0	0	PSMD7	Nosig
0.382437	-0.304784	0.172	0.259	1	0	0	MIB2	Nosig
0.448151	-0.304876	0.103	0.155	1	0	0	DYNLT3	Nosig
0.347299	-0.304897	0.241	0.328	1	0	0	RGS14	Nosig
0.535471	-0.304927	0.069	0.103	1	0	0	CBX1	Nosig
0.245414	-0.304987	0.172	0.293	1	0	0	PHF11	Nosig
0.34165	-0.305154	0.103	0.172	1	0	0	KATNBL1	Nosig
0.256053	-0.305296	0.034	0.103	1	0	0	C16orf87	Nosig
0.334998	-0.30539	0.103	0.19	1	0	0	ATR	Nosig
0.355982	-0.305445	0.276	0.362	1	0	0	TGOLN2	Nosig
0.270798	-0.305451	0.103	0.207	1	0	0	CTSS	Nosig
0.535471	-0.305476	0.069	0.103	1	0	0	C5orf15	Nosig
0.705831	-0.305604	0.138	0.155	1	0	0	RBM26	Nosig
0.320739	-0.305671	0.724	0.776	1	0	0	SLC25A6	Nosig
0.192842	-0.305853	0.034	0.121	1	0	0	RTCA	Nosig
0.21191	-0.306776	0.034	0.121	1	0	0	MBD3	Nosig
0.325323	-0.3069	0.069	0.138	1	0	0	UCHL3	Nosig
0.625699	-0.306963	0.172	0.207	1	0	0	NFAT5	Nosig
0.488201	-0.307316	0.172	0.224	1	0	0	PPP1R7	Nosig
0.561587	-0.307331	0.241	0.31	1	0	0	PHACTR2	Nosig
0.281938	-0.30768	0.069	0.155	1	0	0	FOPNL	Nosig
0.205408	-0.307749	0.034	0.121	1	0	0	FAM89B	Nosig
0.453528	-0.307771	0.069	0.121	1	0	0	MTHFS	Nosig
0.475573	-0.307776	0.103	0.155	1	0	0	ISG20L2	Nosig
0.218559	-0.308006	0.034	0.121	1	0	0	TMEM138	Nosig
0.390039	-0.308226	0.138	0.207	1	0	0	NUDT1	Nosig
0.220909	-0.308414	0.069	0.172	1	0	0	STYXL1	Nosig
0.241658	-0.308541	0.138	0.259	1	0	0	2023-03-09	Nosig
0.101598	-0.308608	0.379	0.569	1	0	0	CDC42SE2	Nosig
0.21191	-0.308616	0.034	0.121	1	0	0	C11orf68	Nosig
0.364218	-0.308874	0.103	0.172	1	0	0	STAU1	Nosig
0.333383	-0.30897	0.069	0.138	1	0	0	TAF12	Nosig
0.26413	-0.309403	0.034	0.103	1	0	0	ENTPD1-AS1	Nosig
0.553955	-0.309565	0.172	0.207	1	0	0	PATL2	Nosig
0.44333	-0.309655	0.069	0.121	1	0	0	ISYNA1	Nosig
0.325323	-0.309763	0.069	0.138	1	0	0	ASPSCR1	Nosig
0.26413	-0.309846	0.034	0.103	1	0	0	AMFR	Nosig
0.535471	-0.309855	0.069	0.103	1	0	0	ACOT9	Nosig
0.159902	-0.309942	0.034	0.138	1	0	0	MIIP	Nosig
0.634946	-0.309991	0.172	0.207	1	0	0	FXR1	Nosig
0.280152	-0.310046	0.241	0.362	1	0	0	ANAPC11	Nosig
0.356594	-0.310207	0.103	0.172	1	0	0	RPS6KA1	Nosig
0.34165	-0.310236	0.103	0.172	1	0	0	PAIP1	Nosig
0.375599	-0.310244	0.069	0.138	1	0	0	PPIP5K2	Nosig
0.322871	-0.310662	0.138	0.224	1	0	0	PIM3	Nosig
0.444463	-0.31074	0.586	0.724	1	0	0	CAPZB	Nosig
0.342339	-0.311309	0.138	0.224	1	0	0	RSU1	Nosig
0.314262	-0.311345	0.103	0.19	1	0	0	PAPOLG	Nosig
0.825962	-0.311453	0.172	0.19	1	0	0	MBD5	Nosig
0.199053	-0.311581	0.034	0.121	1	0	0	HEATR5B	Nosig
0.272382	-0.311595	0.034	0.103	1	0	0	KLF16	Nosig
0.262275	-0.311647	0.138	0.259	1	0	0	NAA50	Nosig
0.0925609	-0.311662	0.759	0.897	1	0	0	MYL12B	Nosig
0.116683	-0.311684	0.034	0.155	1	0	0	FARSB	Nosig
0.192842	-0.311702	0.034	0.121	1	0	0	OXSR1	Nosig
0.665578	-0.311722	0.379	0.362	1	0	0	NAA10	Nosig
0.297726	-0.311962	0.862	0.862	1	0	0	CD74	Nosig
0.890284	-0.311987	0.241	0.241	1	0	0	IGBP1	Nosig
0.21191	-0.312284	0.034	0.121	1	0	0	FBXL12	Nosig
0.281938	-0.312424	0.069	0.155	1	0	0	PDS5B	Nosig
0.197486	-0.312435	0.138	0.276	1	0	0	NEAT1	Nosig
0.269595	-0.312609	0.276	0.397	1	0	0	DEF6	Nosig
0.749431	-0.31347	0.138	0.155	1	0	0	NCKAP1L	Nosig
0.853482	-0.314355	0.172	0.172	1	0	0	NCOA7	Nosig
0.272382	-0.314993	0.034	0.103	1	0	0	RDH14	Nosig
0.220909	-0.315127	0.069	0.172	1	0	0	MADD	Nosig
0.314262	-0.315242	0.103	0.19	1	0	0	TSPYL1	Nosig
0.350049	-0.315256	0.172	0.259	1	0	0	SMC1A	Nosig
0.150646	-0.315358	0.069	0.19	1	0	0	SMARCB1	Nosig
0.379769	-0.315486	0.103	0.172	1	0	0	NRF1	Nosig
0.396893	-0.31552	0.207	0.293	1	0	0	UFC1	Nosig
0.394349	-0.315845	0.069	0.121	1	0	0	PDXK	Nosig
0.215095	-0.316213	0.241	0.379	1	0	0	CHCHD10	Nosig
0.340833	-0.316433	0.379	0.483	1	0	0	SNU13	Nosig
0.31739	-0.316434	0.069	0.138	1	0	0	DHRS4L2	Nosig
0.129513	-0.316628	0.172	0.345	1	0	0	MRPL57	Nosig
0.205408	-0.316685	0.034	0.121	1	0	0	PMVK	Nosig
0.261541	-0.316825	0.069	0.155	1	0	0	RIOK2	Nosig
0.39743	-0.317062	0.138	0.207	1	0	0	SEC24B	Nosig
0.583809	-0.317107	0.069	0.103	1	0	0	REEP3	Nosig
0.864225	-0.317128	0.172	0.172	1	0	0	ZSWIM7	Nosig
0.390039	-0.317425	0.138	0.207	1	0	0	KXD1	Nosig
0.193865	-0.317471	0.069	0.172	1	0	0	UBAC1	Nosig
0.21442	-0.317761	0.172	0.276	1	0	0	ALKBH5	Nosig
0.147381	-0.31785	0.724	0.879	1	0	0	NKG7	Nosig
0.933083	-0.31807	0.276	0.224	1	0	0	FBXW5	Nosig
0.205408	-0.318425	0.034	0.121	1	0	0	SC5D	Nosig
0.186776	-0.318924	0.034	0.121	1	0	0	ZNF106	Nosig
0.248148	-0.319523	0.034	0.103	1	0	0	CUTC	Nosig
0.0738894	-0.319539	0.966	1	1	0	0	HLA-B	Nosig
0.433265	-0.319821	0.069	0.121	1	0	0	TCTN3	Nosig
0.433257	-0.320127	0.069	0.121	1	0	0	ING4	Nosig
0.332072	-0.320377	0.483	0.621	1	0	0	ANXA6	Nosig
0.275022	-0.321079	0.069	0.155	1	0	0	KIAA2026	Nosig
0.333383	-0.321297	0.069	0.138	1	0	0	TPRG1L	Nosig
0.520539	-0.321443	0.31	0.362	1	0	0	ATP5MPL	Nosig
0.282882	-0.321485	0.103	0.207	1	0	0	ARHGEF7	Nosig
0.371943	-0.321665	0.103	0.172	1	0	0	TPRKB	Nosig
0.247703	-0.322106	0.103	0.207	1	0	0	ITFG1	Nosig
0.248148	-0.322588	0.034	0.103	1	0	0	KLHL28	Nosig
0.167839	-0.322858	0.069	0.19	1	0	0	MRPL24	Nosig
0.28941	-0.322977	0.034	0.103	1	0	0	LMNB1	Nosig
0.300456	-0.323112	0.276	0.379	1	0	0	HSPA5	Nosig
0.34165	-0.323193	0.103	0.172	1	0	0	SPAG7	Nosig
0.180088	-0.323429	0.207	0.379	1	0	0	UCP2	Nosig
0.301908	-0.323897	0.069	0.138	1	0	0	TTC16	Nosig
0.261541	-0.323968	0.069	0.155	1	0	0	KLHDC10	Nosig
0.44333	-0.324013	0.069	0.121	1	0	0	MNAT1	Nosig
0.597645	-0.324602	0.207	0.138	1	0	0	VAMP5	Nosig
0.350049	-0.324638	0.172	0.259	1	0	0	TSR3	Nosig
0.534419	-0.324782	0.31	0.362	1	0	0	PRKCQ	Nosig
0.421651	-0.324999	0.103	0.155	1	0	0	PPT1	Nosig
0.145199	-0.325147	0.069	0.207	1	0	0	ASAH1	Nosig
0.231312	-0.325565	0.103	0.207	1	0	0	DNAJB9	Nosig
0.334053	-0.326281	0.276	0.362	1	0	0	TMC6	Nosig
0.276795	-0.326366	0.103	0.207	1	0	0	AC008875.3	Nosig
0.805758	-0.326413	0.241	0.241	1	0	0	KMT2C	Nosig
0.538163	-0.326452	0.138	0.19	1	0	0	U2AF2	Nosig
0.726032	-0.326828	0.448	0.448	1	0	0	NDUFS5	Nosig
0.248148	-0.32699	0.034	0.103	1	0	0	ZNF766	Nosig
0.256053	-0.32769	0.034	0.103	1	0	0	NINJ2	Nosig
0.412073	-0.327801	0.103	0.172	1	0	0	AGO3	Nosig
0.188768	-0.328069	0.069	0.172	1	0	0	BCL2	Nosig
0.342101	-0.328419	0.103	0.19	1	0	0	COPG1	Nosig
0.1549	-0.328783	0.034	0.138	1	0	0	RABL2B	Nosig
0.294389	-0.329082	0.103	0.19	1	0	0	MFSD5	Nosig
0.342339	-0.329152	0.138	0.224	1	0	0	SLC25A11	Nosig
0.333376	-0.329401	0.069	0.138	1	0	0	CREBBP	Nosig
0.248148	-0.32948	0.034	0.103	1	0	0	VPS39	Nosig
0.529732	-0.329588	0.276	0.31	1	0	0	CSNK1A1	Nosig
0.122293	-0.329781	0.207	0.414	1	0	0	TBCB	Nosig
0.574884	-0.329866	0.138	0.19	1	0	0	FUBP1	Nosig
0.299932	-0.329899	0.138	0.241	1	0	0	SEC11C	Nosig
0.248148	-0.329955	0.034	0.103	1	0	0	PIGF	Nosig
0.502659	-0.330236	0.138	0.19	1	0	0	OSBPL3	Nosig
0.21191	-0.33029	0.034	0.121	1	0	0	CHRAC1	Nosig
0.412697	-0.330445	0.379	0.5	1	0	0	IQGAP2	Nosig
0.395642	-0.330453	0.414	0.448	1	0	0	GTF3A	Nosig
0.1549	-0.330765	0.034	0.138	1	0	0	MVP	Nosig
0.281618	-0.330927	0.103	0.19	1	0	0	LCMT1	Nosig
0.31739	-0.331449	0.069	0.138	1	0	0	VPS25	Nosig
0.394385	-0.331479	0.207	0.31	1	0	0	YWHAE	Nosig
0.349071	-0.331501	0.103	0.172	1	0	0	MED31	Nosig
0.412073	-0.331705	0.103	0.172	1	0	0	PABPC4	Nosig
0.10218	-0.332031	0.931	0.948	1	0	0	SH3BGRL3	Nosig
0.205408	-0.332571	0.034	0.121	1	0	0	PRR12	Nosig
0.37264	-0.332702	0.759	0.793	1	0	0	S100A10	Nosig
0.232986	-0.332729	0.103	0.224	1	0	0	ASF1A	Nosig
0.559162	-0.332744	0.138	0.172	1	0	0	SMYD2	Nosig
0.192842	-0.33305	0.034	0.121	1	0	0	UBA7	Nosig
0.192842	-0.333148	0.034	0.121	1	0	0	PGM2	Nosig
0.280809	-0.333319	0.034	0.103	1	0	0	ZBTB11	Nosig
0.502659	-0.333321	0.138	0.19	1	0	0	YIF1A	Nosig
0.328707	-0.333655	0.276	0.362	1	0	0	PAPOLA	Nosig
0.227517	-0.333657	0.241	0.328	1	0	0	KRAS	Nosig
0.21191	-0.333938	0.034	0.121	1	0	0	RETREG3	Nosig
0.300918	-0.334469	0.103	0.19	1	0	0	KAT7	Nosig
0.159902	-0.334502	0.034	0.138	1	0	0	MAP2K7	Nosig
0.186776	-0.334765	0.034	0.121	1	0	0	NCOA5	Nosig
0.277671	-0.334872	0.172	0.276	1	0	0	HEBP2	Nosig
0.154813	-0.335416	0.069	0.19	1	0	0	SP140L	Nosig
0.348992	-0.335492	0.138	0.224	1	0	0	ATG3	Nosig
0.382604	-0.335763	0.241	0.328	1	0	0	RNF7	Nosig
0.309585	-0.336549	0.069	0.138	1	0	0	SH3GL1	Nosig
0.398504	-0.336593	0.31	0.362	1	0	0	TMOD3	Nosig
0.254974	-0.337096	0.069	0.155	1	0	0	TXNDC9	Nosig
0.248148	-0.337261	0.034	0.103	1	0	0	NDRG1	Nosig
0.0910379	-0.337366	0.862	0.879	1	0	0	OST4	Nosig
0.253343	-0.337427	0.103	0.207	1	0	0	TESPA1	Nosig
0.356594	-0.337479	0.103	0.172	1	0	0	MPC2	Nosig
0.324254	-0.337893	0.31	0.414	1	0	0	MYO1F	Nosig
0.272382	-0.338052	0.034	0.103	1	0	0	BID	Nosig
0.248148	-0.339469	0.034	0.103	1	0	0	SPNS1	Nosig
0.294358	-0.340063	0.069	0.138	1	0	0	SIKE1	Nosig
0.671026	-0.340441	0.379	0.397	1	0	0	CCL3L1	Nosig
0.535471	-0.341112	0.069	0.103	1	0	0	MAPK9	Nosig
0.366499	-0.34117	0.172	0.241	1	0	0	PBRM1	Nosig
0.386084	-0.341582	0.207	0.276	1	0	0	INTS11	Nosig
0.192842	-0.341903	0.034	0.121	1	0	0	GIGYF2	Nosig
0.333383	-0.341929	0.069	0.138	1	0	0	TARSL2	Nosig
0.404016	-0.342115	0.138	0.19	1	0	0	RPUSD3	Nosig
0.1549	-0.343338	0.034	0.138	1	0	0	MTRF1L	Nosig
0.161992	-0.343562	0.759	0.793	1	0	0	HSP90AA1	Nosig
0.21191	-0.344957	0.034	0.121	1	0	0	C2CD5	Nosig
0.181671	-0.344959	0.069	0.19	1	0	0	PLEKHO1	Nosig
0.198447	-0.345054	0.655	0.776	1	0	0	PPIB	Nosig
0.375816	-0.34567	0.172	0.259	1	0	0	VKORC1	Nosig
0.394349	-0.34603	0.069	0.121	1	0	0	MAN1B1	Nosig
0.207054	-0.346615	0.276	0.397	1	0	0	NCK2	Nosig
0.281618	-0.346831	0.103	0.19	1	0	0	SAFB2	Nosig
0.443634	-0.346958	0.138	0.19	1	0	0	MAP3K5	Nosig
0.248148	-0.34703	0.034	0.103	1	0	0	TCTEX1D2	Nosig
0.269229	-0.347334	0.103	0.19	1	0	0	SLC66A3	Nosig
0.301908	-0.347347	0.069	0.138	1	0	0	PPM1D	Nosig
0.150017	-0.348024	0.034	0.138	1	0	0	MDM1	Nosig
0.150017	-0.348035	0.034	0.138	1	0	0	TOR1A	Nosig
0.249024	-0.348514	0.103	0.224	1	0	0	PPP6R3	Nosig
0.684411	-0.34857	0.172	0.19	1	0	0	IRF3	Nosig
0.394349	-0.348835	0.069	0.121	1	0	0	CAT	Nosig
0.257219	-0.348938	0.103	0.19	1	0	0	MED21	Nosig
0.247703	-0.349271	0.103	0.207	1	0	0	PSMC3	Nosig
0.217694	-0.349402	0.103	0.224	1	0	0	SCAPER	Nosig
0.199053	-0.349662	0.034	0.121	1	0	0	RARS2	Nosig
0.236687	-0.349693	0.138	0.259	1	0	0	EIF4H	Nosig
0.597645	-0.349756	0.138	0.172	1	0	0	SQLE	Nosig
0.254974	-0.350153	0.069	0.155	1	0	0	CASP3	Nosig
0.248148	-0.350318	0.034	0.103	1	0	0	NIPA2	Nosig
0.558703	-0.350492	0.103	0.138	1	0	0	GGA1	Nosig
0.204379	-0.35092	0.069	0.172	1	0	0	EEF1E1	Nosig
0.21191	-0.350997	0.034	0.121	1	0	0	THADA	Nosig
0.294389	-0.351284	0.103	0.19	1	0	0	AATF	Nosig
0.181671	-0.351316	0.069	0.19	1	0	0	NPAT	Nosig
0.288174	-0.352427	0.414	0.517	1	0	0	MTDH	Nosig
0.31739	-0.35288	0.069	0.138	1	0	0	CARD8-AS1	Nosig
0.325323	-0.353157	0.069	0.138	1	0	0	DCAF8	Nosig
0.145199	-0.353463	0.069	0.207	1	0	0	GTF2H5	Nosig
0.420397	-0.353516	0.103	0.172	1	0	0	VWA8	Nosig
0.448151	-0.354144	0.103	0.155	1	0	0	TNPO1	Nosig
0.342339	-0.354331	0.138	0.224	1	0	0	PTPRJ	Nosig
0.448757	-0.354468	0.448	0.517	1	0	0	KLF6	Nosig
0.280809	-0.354534	0.034	0.103	1	0	0	SUMF1	Nosig
0.215296	-0.355319	0.069	0.172	1	0	0	NBR1	Nosig
0.145253	-0.355383	0.034	0.138	1	0	0	AC090152.1	Nosig
0.35427	-0.355701	0.448	0.5	1	0	0	PRR13	Nosig
0.294389	-0.355756	0.103	0.19	1	0	0	F2R	Nosig
0.217471	-0.356232	0.31	0.431	1	0	0	EMD	Nosig
0.537923	-0.356256	0.103	0.138	1	0	0	VRK3	Nosig
0.888388	-0.356472	0.138	0.121	1	0	0	ATXN7L1	Nosig
0.186727	-0.356708	0.138	0.259	1	0	0	ASXL2	Nosig
0.205408	-0.356824	0.034	0.121	1	0	0	ACAT1	Nosig
0.349888	-0.357187	0.069	0.138	1	0	0	CYB5R3	Nosig
0.248148	-0.357708	0.034	0.103	1	0	0	OMA1	Nosig
0.24504	-0.358152	0.31	0.448	1	0	0	PSMA5	Nosig
0.248148	-0.358314	0.034	0.103	1	0	0	ANKZF1	Nosig
0.131394	-0.35912	0.138	0.276	1	0	0	ERN1	Nosig
0.248148	-0.359161	0.034	0.103	1	0	0	RBM41	Nosig
0.248148	-0.359345	0.034	0.103	1	0	0	SERTAD3	Nosig
0.104026	-0.35966	0.828	0.966	1	0	0	GAPDH	Nosig
0.314262	-0.360002	0.103	0.19	1	0	0	RIF1	Nosig
0.452091	-0.36079	0.586	0.586	1	0	0	KRT10	Nosig
0.237393	-0.360935	0.172	0.276	1	0	0	AC006369.1	Nosig
0.253984	-0.36132	0.552	0.621	1	0	0	ATP5F1B	Nosig
0.287956	-0.361449	0.103	0.19	1	0	0	ILKAP	Nosig
0.443634	-0.36169	0.138	0.19	1	0	0	CAMK2D	Nosig
0.256053	-0.361726	0.034	0.103	1	0	0	TNIP3	Nosig
0.112942	-0.361789	0.034	0.155	1	0	0	PDXDC1	Nosig
0.0848667	-0.362029	0.034	0.172	1	0	0	TAF3	Nosig
0.0752624	-0.362298	0.207	0.414	1	0	0	TSTD1	Nosig
0.1549	-0.362464	0.034	0.138	1	0	0	FAM193A	Nosig
0.207027	-0.362474	0.483	0.655	1	0	0	UBE2D2	Nosig
0.754258	-0.362929	0.31	0.31	1	0	0	TSEN54	Nosig
0.17913	-0.363139	0.241	0.397	1	0	0	IQGAP1	Nosig
0.525766	-0.363919	0.241	0.293	1	0	0	STAT5B	Nosig
0.176969	-0.364176	0.069	0.19	1	0	0	TRAF1	Nosig
0.154813	-0.364493	0.069	0.19	1	0	0	OSBPL9	Nosig
0.305282	-0.364609	0.345	0.517	1	0	0	CCL4	Nosig
0.141077	-0.364706	0.207	0.362	1	0	0	PSMB6	Nosig
0.369494	-0.364811	0.207	0.31	1	0	0	SECISBP2	Nosig
0.305085	-0.364832	0.172	0.276	1	0	0	NDFIP1	Nosig
0.394349	-0.365118	0.069	0.121	1	0	0	MBD1	Nosig
0.248148	-0.365324	0.034	0.103	1	0	0	SLC25A12	Nosig
0.104171	-0.365344	0.448	0.672	1	0	0	TRMT112	Nosig
0.205408	-0.366108	0.034	0.121	1	0	0	ELMSAN1	Nosig
0.31716	-0.366194	0.207	0.31	1	0	0	DNAJB14	Nosig
0.066878	-0.366246	0.931	0.948	1	0	0	SERF2	Nosig
0.248148	-0.366261	0.034	0.103	1	0	0	TMEM116	Nosig
0.309585	-0.366586	0.069	0.138	1	0	0	LEPROT	Nosig
0.248148	-0.366651	0.034	0.103	1	0	0	HIRIP3	Nosig
0.1549	-0.366921	0.034	0.138	1	0	0	CNOT10	Nosig
0.371943	-0.367225	0.103	0.172	1	0	0	ANKRD17	Nosig
0.319458	-0.367453	0.172	0.259	1	0	0	KDELR2	Nosig
0.169039	-0.367937	0.241	0.397	1	0	0	RNH1	Nosig
0.394349	-0.367982	0.069	0.121	1	0	0	YARS2	Nosig
0.359664	-0.368585	0.345	0.414	1	0	0	LPXN	Nosig
0.349071	-0.368991	0.103	0.172	1	0	0	IGFLR1	Nosig
0.248148	-0.369345	0.034	0.103	1	0	0	HMGCR	Nosig
0.256053	-0.369559	0.034	0.103	1	0	0	PRR14L	Nosig
0.309585	-0.370807	0.069	0.138	1	0	0	FTO	Nosig
0.235965	-0.37121	0.069	0.155	1	0	0	PBXIP1	Nosig
0.443634	-0.37153	0.138	0.19	1	0	0	BET1L	Nosig
0.175067	-0.371706	0.034	0.121	1	0	0	APBB1	Nosig
0.0387887	-0.372367	1	1	1	0	0	EIF1	SigDown
0.268286	-0.372386	0.379	0.517	1	0	0	ANXA11	Nosig
0.183764	-0.372834	0.069	0.172	1	0	0	MAPRE1	Nosig
0.246702	-0.373591	0.138	0.259	1	0	0	BAG1	Nosig
0.00800917	-0.373846	1	1	1	0	0	PFN1	SigDown
0.322871	-0.374155	0.138	0.224	1	0	0	HECTD1	Nosig
0.158274	-0.374475	0.138	0.276	1	0	0	SHOC2	Nosig
0.967078	-0.374712	0.276	0.241	1	0	0	RNF149	Nosig
0.17886	-0.375131	0.069	0.172	1	0	0	TMEM131L	Nosig
0.327113	-0.375169	0.103	0.172	1	0	0	OLA1	Nosig
0.199709	-0.375581	0.172	0.31	1	0	0	RAD23B	Nosig
0.404795	-0.375816	0.172	0.224	1	0	0	FABP5	Nosig
0.175067	-0.375853	0.034	0.121	1	0	0	ELOA-AS1	Nosig
0.0233584	-0.375926	0.621	0.793	1	0	0	PLAAT4	SigDown
0.626862	-0.376134	0.379	0.397	1	0	0	PAK2	Nosig
0.163312	-0.376995	0.448	0.569	1	0	0	XRCC6	Nosig
0.183011	-0.37703	0.276	0.431	1	0	0	SELPLG	Nosig
0.112942	-0.377563	0.034	0.155	1	0	0	PSME3	Nosig
0.0895648	-0.377807	0.828	0.966	1	0	0	CCL5	Nosig
0.286143	-0.377938	0.138	0.224	1	0	0	MLLT10	Nosig
0.176969	-0.378021	0.069	0.19	1	0	0	FBXO11	Nosig
0.384085	-0.378476	0.207	0.293	1	0	0	TMED4	Nosig
0.192842	-0.378976	0.034	0.121	1	0	0	LINC00426	Nosig
0.186776	-0.379088	0.034	0.121	1	0	0	ZNF585A	Nosig
0.193871	-0.379296	0.069	0.172	1	0	0	SMIM7	Nosig
0.262416	-0.380202	0.345	0.414	1	0	0	VCP	Nosig
0.231788	-0.380282	0.138	0.259	1	0	0	TIAL1	Nosig
0.0549441	-0.380997	0.724	0.862	1	0	0	LCP1	Nosig
0.180851	-0.381259	0.034	0.121	1	0	0	CCDC97	Nosig
0.1549	-0.381643	0.034	0.138	1	0	0	PLGRKT	Nosig
0.117101	-0.381721	0.724	0.862	1	0	0	HSP90AB1	Nosig
0.248148	-0.382241	0.034	0.103	1	0	0	AP3M2	Nosig
0.309385	-0.38236	0.69	0.672	1	0	0	SRGN	Nosig
0.0775378	-0.382363	0.103	0.293	1	0	0	GSDMD	Nosig
0.270651	-0.382556	0.31	0.448	1	0	0	GHITM	Nosig
0.34165	-0.38266	0.103	0.172	1	0	0	CDKAL1	Nosig
0.205408	-0.382669	0.034	0.121	1	0	0	TMEM115	Nosig
0.310776	-0.382738	0.172	0.276	1	0	0	FIS1	Nosig
0.220822	-0.38286	0.103	0.207	1	0	0	NUCB1	Nosig
0.355	-0.383391	0.621	0.707	1	0	0	JUNB	Nosig
0.366994	-0.383423	0.207	0.276	1	0	0	ZNF644	Nosig
0.0762312	-0.383587	0	0.103	1	0	0	SPON2	Nosig
0.347472	-0.383647	0.138	0.207	1	0	0	CXCR6	Nosig
0.116683	-0.384405	0.034	0.155	1	0	0	TRDMT1	Nosig
0.277671	-0.38454	0.172	0.276	1	0	0	MANF	Nosig
0.176177	-0.38458	0.103	0.224	1	0	0	GRSF1	Nosig
0.0115492	-0.384642	1	1	1	0	0	ACTB	SigDown
0.193836	-0.385141	0.103	0.224	1	0	0	CCPG1	Nosig
0.174054	-0.385355	0.069	0.172	1	0	0	TRIP12	Nosig
0.229857	-0.385647	0.069	0.155	1	0	0	RAB28	Nosig
0.0762312	-0.386084	0	0.103	1	0	0	FUT10	Nosig
0.281287	-0.386242	0.172	0.241	1	0	0	SDF2	Nosig
0.294389	-0.387898	0.103	0.19	1	0	0	FAS	Nosig
0.217273	-0.388253	0.379	0.517	1	0	0	WAS	Nosig
0.102798	-0.388523	0.207	0.397	1	0	0	MRPL43	Nosig
0.13377	-0.388647	0.138	0.293	1	0	0	NRDC	Nosig
0.192842	-0.388877	0.034	0.121	1	0	0	KEAP1	Nosig
0.248148	-0.389018	0.034	0.103	1	0	0	IDE	Nosig
0.275376	-0.389358	0.103	0.19	1	0	0	CERS2	Nosig
0.199053	-0.39011	0.034	0.121	1	0	0	FBXL14	Nosig
0.321247	-0.390723	0.207	0.328	1	0	0	RGS19	Nosig
0.272382	-0.391186	0.034	0.103	1	0	0	AC020659.1	Nosig
0.122766	-0.391567	0.448	0.603	1	0	0	TMEM59	Nosig
0.186776	-0.391851	0.034	0.121	1	0	0	MZT1	Nosig
0.403874	-0.392615	0.069	0.121	1	0	0	PTPRM	Nosig
0.0956126	-0.392652	0.241	0.414	1	0	0	DPYD	Nosig
0.180851	-0.392663	0.034	0.121	1	0	0	MBTD1	Nosig
0.179966	-0.392738	0.448	0.586	1	0	0	ICAM3	Nosig
0.263177	-0.392813	0.103	0.19	1	0	0	GDI1	Nosig
0.199053	-0.393307	0.034	0.121	1	0	0	CEP135	Nosig
0.248148	-0.394371	0.034	0.103	1	0	0	TRAF7	Nosig
0.229393	-0.394531	0.138	0.241	1	0	0	PSMB7	Nosig
0.140605	-0.394611	0.034	0.138	1	0	0	ATG101	Nosig
0.199053	-0.394657	0.034	0.121	1	0	0	WHAMM	Nosig
0.253808	-0.394692	0.414	0.5	1	0	0	C12orf75	Nosig
0.156255	-0.394847	0.276	0.379	1	0	0	KLF12	Nosig
0.175067	-0.395381	0.034	0.121	1	0	0	GTF2E2	Nosig
0.248148	-0.395602	0.034	0.103	1	0	0	CNNM2	Nosig
0.399021	-0.395709	0.483	0.569	1	0	0	COTL1	Nosig
0.192842	-0.396094	0.034	0.121	1	0	0	CD70	Nosig
0.263177	-0.396225	0.103	0.19	1	0	0	EIF4E3	Nosig
0.232081	-0.396671	0.931	0.81	1	0	0	CD52	Nosig
0.248148	-0.396717	0.034	0.103	1	0	0	AARS	Nosig
0.198404	-0.396848	0.172	0.328	1	0	0	PFDN2	Nosig
0.268223	-0.396958	0.069	0.155	1	0	0	TUT7	Nosig
0.173141	-0.39716	0.241	0.362	1	0	0	ALKBH7	Nosig
0.173888	-0.397525	0.448	0.586	1	0	0	PRELID1	Nosig
0.150017	-0.397718	0.034	0.138	1	0	0	SENP7	Nosig
0.180851	-0.397884	0.034	0.121	1	0	0	TBC1D17	Nosig
0.176177	-0.397887	0.103	0.224	1	0	0	CYC1	Nosig
0.495354	-0.397973	0.448	0.466	1	0	0	RBL2	Nosig
0.248148	-0.398507	0.034	0.103	1	0	0	SQOR	Nosig
0.150017	-0.399308	0.034	0.138	1	0	0	FAM78A	Nosig
0.356594	-0.399584	0.103	0.172	1	0	0	ECD	Nosig
0.275376	-0.399749	0.103	0.19	1	0	0	MRPL28	Nosig
0.536668	-0.400048	0.172	0.207	1	0	0	AC243960.1	Nosig
0.413536	-0.400289	0.069	0.121	1	0	0	NBEAL1	Nosig
0.31654	-0.400611	0.138	0.224	1	0	0	RPAP2	Nosig
0.092515	-0.400795	0.207	0.431	1	0	0	COPE	Nosig
0.217981	-0.400829	0.069	0.155	1	0	0	GNG10	Nosig
0.257219	-0.400933	0.103	0.19	1	0	0	KIF21A	Nosig
0.222209	-0.401327	0.138	0.259	1	0	0	UFM1	Nosig
0.199053	-0.401376	0.034	0.121	1	0	0	UBL3	Nosig
0.212533	-0.401483	0.241	0.345	1	0	0	PDCD2	Nosig
0.206553	-0.401728	0.069	0.155	1	0	0	ECI1	Nosig
0.242187	-0.401968	0.069	0.155	1	0	0	YAF2	Nosig
0.146565	-0.40215	0.069	0.19	1	0	0	STX17	Nosig
0.242187	-0.402205	0.069	0.155	1	0	0	GLRX2	Nosig
0.145253	-0.402314	0.034	0.138	1	0	0	EHMT2	Nosig
0.191408	-0.402557	0.103	0.207	1	0	0	NOP2	Nosig
0.138658	-0.403437	0.069	0.19	1	0	0	TM9SF3	Nosig
0.18674	-0.403614	0.448	0.534	1	0	0	C19orf53	Nosig
0.193836	-0.403762	0.103	0.224	1	0	0	WASHC2A	Nosig
0.358073	-0.404031	0.517	0.69	1	0	0	GMFG	Nosig
0.313068	-0.404313	0.241	0.31	1	0	0	LMBRD1	Nosig
0.175067	-0.404975	0.034	0.121	1	0	0	UTP20	Nosig
0.260092	-0.405029	0.172	0.293	1	0	0	TTC17	Nosig
0.291193	-0.405353	0.552	0.603	1	0	0	LEPROTL1	Nosig
0.167839	-0.405813	0.069	0.19	1	0	0	ACADVL	Nosig
0.0762312	-0.406147	0	0.103	1	0	0	LINC01806	Nosig
0.0853964	-0.406168	0.724	0.759	1	0	0	SRSF7	Nosig
0.14257	-0.407172	0.069	0.19	1	0	0	CHCHD5	Nosig
0.254983	-0.407412	0.138	0.241	1	0	0	MRPS15	Nosig
0.167811	-0.40749	0.103	0.224	1	0	0	CKAP5	Nosig
0.136073	-0.40843	0.034	0.138	1	0	0	TMEM71	Nosig
0.136073	-0.408595	0.034	0.138	1	0	0	GPR89A	Nosig
0.229857	-0.409035	0.069	0.155	1	0	0	BOLA3	Nosig
0.242187	-0.409458	0.069	0.155	1	0	0	TXNDC17	Nosig
0.175067	-0.40946	0.034	0.121	1	0	0	WBP1L	Nosig
0.0762312	-0.410285	0	0.103	1	0	0	ZDHHC3	Nosig
0.269229	-0.410953	0.103	0.19	1	0	0	EXOC2	Nosig
0.19583	-0.411098	0.586	0.741	1	0	0	PSME1	Nosig
0.217981	-0.411553	0.069	0.155	1	0	0	ZNF518A	Nosig
0.240046	-0.411992	0.552	0.69	1	0	0	ITGB2	Nosig
0.279804	-0.413201	0.483	0.586	1	0	0	RAN	Nosig
0.0762312	-0.413453	0	0.103	1	0	0	COPS4	Nosig
0.286936	-0.414251	0.069	0.138	1	0	0	ZDHHC12	Nosig
0.0538618	-0.414306	0	0.121	1	0	0	CCDC88B	Nosig
0.210279	-0.414613	0.138	0.241	1	0	0	HNRNPAB	Nosig
0.148259	-0.414706	0.241	0.414	1	0	0	LYST	Nosig
0.262577	-0.415316	0.379	0.483	1	0	0	NDUFA1	Nosig
0.0762312	-0.415342	0	0.103	1	0	0	MRPS18A	Nosig
0.229393	-0.415833	0.138	0.241	1	0	0	ADSL	Nosig
0.150017	-0.416212	0.034	0.138	1	0	0	ZNF83	Nosig
0.159747	-0.416459	0.103	0.224	1	0	0	PLSCR3	Nosig
0.116236	-0.416517	0.103	0.259	1	0	0	GTF3C6	Nosig
0.123259	-0.416844	0.483	0.638	1	0	0	LY6E	Nosig
0.199074	-0.417571	0.069	0.172	1	0	0	ZNF267	Nosig
0.183764	-0.417669	0.069	0.172	1	0	0	EYA3	Nosig
0.0762312	-0.418394	0	0.103	1	0	0	TATDN1	Nosig
0.174054	-0.418803	0.069	0.172	1	0	0	TOPORS	Nosig
0.281618	-0.419554	0.103	0.19	1	0	0	ETHE1	Nosig
0.274936	-0.419611	0.207	0.31	1	0	0	AC092821.3	Nosig
0.248148	-0.42062	0.034	0.103	1	0	0	SCAF8	Nosig
0.206553	-0.420679	0.069	0.155	1	0	0	RTN3	Nosig
0.175067	-0.420741	0.034	0.121	1	0	0	REEP4	Nosig
0.127347	-0.421441	0.034	0.138	1	0	0	PDPK1	Nosig
0.0422026	-0.421858	0.793	0.948	1	0	0	DDX5	SigDown
0.199508	-0.422484	0.138	0.259	1	0	0	TRIM8	Nosig
0.188042	-0.422752	0.138	0.241	1	0	0	CCND2	Nosig
0.227171	-0.423178	0.276	0.431	1	0	0	MFSD10	Nosig
0.14257	-0.4236	0.069	0.19	1	0	0	MAP3K3	Nosig
0.352421	-0.423991	0.241	0.31	1	0	0	CLIC3	Nosig
0.140102	-0.424688	0.138	0.293	1	0	0	RNF5	Nosig
0.0426054	-0.42489	0.586	0.776	1	0	0	ARL6IP5	SigDown
0.19542	-0.424992	0.31	0.466	1	0	0	RAB27A	Nosig
0.396893	-0.426116	0.207	0.293	1	0	0	COPB1	Nosig
0.232665	-0.426497	0.172	0.276	1	0	0	COQ10B	Nosig
0.0762312	-0.426555	0	0.103	1	0	0	WDR45	Nosig
0.723899	-0.426716	0.69	0.655	1	0	0	CD69	Nosig
0.117644	-0.426798	0.31	0.5	1	0	0	PSMA2	Nosig
0.372558	-0.426918	0.379	0.431	1	0	0	S1PR4	Nosig
0.175067	-0.427205	0.034	0.121	1	0	0	MAPK8IP3	Nosig
0.275166	-0.427236	0.448	0.5	1	0	0	LITAF	Nosig
0.0762312	-0.427295	0	0.103	1	0	0	SLC35F1	Nosig
0.298058	-0.427666	0.138	0.224	1	0	0	CCNY	Nosig
0.2411	-0.427838	0.207	0.328	1	0	0	ZNRD1	Nosig
0.175067	-0.42822	0.034	0.121	1	0	0	PTPN9	Nosig
0.196611	-0.42858	0.172	0.293	1	0	0	GLIPR2	Nosig
0.388696	-0.428832	0.241	0.328	1	0	0	SPOCK2	Nosig
0.272382	-0.429076	0.034	0.103	1	0	0	SUGP2	Nosig
0.13682	-0.429181	0.414	0.603	1	0	0	HMGN1	Nosig
0.150017	-0.42923	0.034	0.138	1	0	0	ZBTB4	Nosig
0.231312	-0.429564	0.103	0.207	1	0	0	DIMT1	Nosig
0.319458	-0.42976	0.172	0.259	1	0	0	NDUFB3	Nosig
0.207024	-0.430771	0.517	0.638	1	0	0	KLRG1	Nosig
0.248148	-0.431045	0.034	0.103	1	0	0	EEF1AKNMT	Nosig
0.248148	-0.431078	0.034	0.103	1	0	0	AVEN	Nosig
0.191042	-0.431139	0.207	0.328	1	0	0	EIF6	Nosig
0.324005	-0.431522	0.241	0.31	1	0	0	PPP2R5A	Nosig
0.175067	-0.431665	0.034	0.121	1	0	0	DNPH1	Nosig
0.150017	-0.431707	0.034	0.138	1	0	0	KDM2B	Nosig
0.199074	-0.431731	0.069	0.172	1	0	0	XRN2	Nosig
0.178549	-0.432458	0.138	0.259	1	0	0	ATP6V0D1	Nosig
0.175067	-0.432472	0.034	0.121	1	0	0	RBM10	Nosig
0.0570627	-0.432475	0.517	0.707	1	0	0	PSMA7	Nosig
0.127347	-0.432573	0.034	0.138	1	0	0	GABPB1-IT1	Nosig
0.110943	-0.432575	0.276	0.466	1	0	0	SRSF9	Nosig
0.201166	-0.432901	0.138	0.241	1	0	0	SNRNP40	Nosig
0.276349	-0.433378	0.276	0.379	1	0	0	ATRAID	Nosig
0.193836	-0.434526	0.103	0.224	1	0	0	SNX2	Nosig
0.112942	-0.434705	0.034	0.155	1	0	0	METAP1	Nosig
0.107633	-0.435135	0.103	0.259	1	0	0	ATF6B	Nosig
0.0762312	-0.435236	0	0.103	1	0	0	HACL1	Nosig
0.0762312	-0.435411	0	0.103	1	0	0	ZNF805	Nosig
0.192842	-0.436727	0.034	0.121	1	0	0	USPL1	Nosig
0.026503	-0.437153	0.655	0.879	1	0	0	GZMA	SigDown
0.105744	-0.437517	0.034	0.155	1	0	0	TPGS2	Nosig
0.262053	-0.437763	0.172	0.276	1	0	0	PTK2B	Nosig
0.0685549	-0.438812	0.207	0.414	1	0	0	SSBP4	Nosig
0.13239	-0.439106	0.207	0.362	1	0	0	CARD16	Nosig
0.0100886	-0.43974	0.552	0.879	1	0	0	FXYD5	SigDown
0.146649	-0.439786	0.207	0.345	1	0	0	TRIM22	Nosig
0.175067	-0.440771	0.034	0.121	1	0	0	CPSF2	Nosig
0.300918	-0.442222	0.103	0.19	1	0	0	FAM111A	Nosig
0.123151	-0.443015	0.034	0.138	1	0	0	TMEM63A	Nosig
0.210637	-0.443067	0.207	0.31	1	0	0	COX17	Nosig
0.279993	-0.443419	0.207	0.31	1	0	0	LMF2	Nosig
0.0762312	-0.444105	0	0.103	1	0	0	DDX19B	Nosig
0.0735205	-0.444199	0.103	0.293	1	0	0	MT-ND6	Nosig
0.207557	-0.444409	0.414	0.603	1	0	0	RPS4Y1	Nosig
0.0762312	-0.444729	0	0.103	1	0	0	OGG1	Nosig
0.0762312	-0.444887	0	0.103	1	0	0	TRIM26	Nosig
0.244518	-0.444979	0.138	0.241	1	0	0	MTLN	Nosig
0.597472	-0.445032	0.241	0.276	1	0	0	NIBAN1	Nosig
0.550245	-0.445207	0.276	0.293	1	0	0	NHP2	Nosig
0.146962	-0.445456	0.103	0.241	1	0	0	MRPL22	Nosig
0.188768	-0.445879	0.069	0.172	1	0	0	UBE2Q2	Nosig
0.295407	-0.446127	0.724	0.793	1	0	0	YWHAZ	Nosig
0.235965	-0.446376	0.069	0.155	1	0	0	H2AFY	Nosig
0.123261	-0.446434	0.483	0.638	1	0	0	HNRNPK	Nosig
0.174054	-0.446625	0.069	0.172	1	0	0	CCDC130	Nosig
0.131415	-0.44679	0.448	0.655	1	0	0	RCSD1	Nosig
0.251356	-0.447104	0.103	0.19	1	0	0	FAM13B	Nosig
0.221087	-0.447167	0.552	0.603	1	0	0	CCND3	Nosig
0.183764	-0.447428	0.069	0.172	1	0	0	MFNG	Nosig
0.135029	-0.447432	0.241	0.431	1	0	0	IKZF3	Nosig
0.0517575	-0.447755	0.207	0.431	1	0	0	SNRPN	Nosig
0.212211	-0.447924	0.069	0.155	1	0	0	SUPT7L	Nosig
0.231312	-0.448839	0.103	0.207	1	0	0	R3HDM4	Nosig
0.0762312	-0.449019	0	0.103	1	0	0	PIGM	Nosig
0.109296	-0.449719	0.034	0.155	1	0	0	NOL8	Nosig
0.175067	-0.450769	0.034	0.121	1	0	0	NUDT22	Nosig
0.215296	-0.450996	0.069	0.172	1	0	0	NDUFAF8	Nosig
0.0611069	-0.451211	0.241	0.534	1	0	0	RASSF1	Nosig
0.0766017	-0.45136	0.31	0.534	1	0	0	CAPZA1	Nosig
0.1303	-0.451632	0.621	0.724	1	0	0	SUB1	Nosig
0.0401634	-0.452953	0.138	0.345	1	0	0	SELENOK	SigDown
0.1163	-0.452999	0.414	0.638	1	0	0	CUTA	Nosig
0.0482807	-0.453719	0.621	0.845	1	0	0	ARPC2	SigDown
0.127347	-0.453754	0.034	0.138	1	0	0	GSS	Nosig
0.275376	-0.454102	0.103	0.19	1	0	0	SNHG12	Nosig
0.0917502	-0.454646	0.138	0.345	1	0	0	PSMG2	Nosig
0.201768	-0.454726	0.138	0.276	1	0	0	TNFRSF1A	Nosig
0.0762312	-0.454811	0	0.103	1	0	0	GIPC1	Nosig
0.0848667	-0.455166	0.034	0.172	1	0	0	SFSWAP	Nosig
0.248148	-0.455347	0.034	0.103	1	0	0	CD4	Nosig
0.127045	-0.455352	0.103	0.224	1	0	0	DNAJB11	Nosig
0.292549	-0.45607	0.103	0.172	1	0	0	CFDP1	Nosig
0.0762312	-0.456086	0	0.103	1	0	0	CERK	Nosig
0.390039	-0.456324	0.138	0.207	1	0	0	TMEM170A	Nosig
0.215706	-0.456668	0.103	0.207	1	0	0	ZFX	Nosig
0.0762312	-0.456738	0	0.103	1	0	0	SCRN2	Nosig
0.134061	-0.457156	0.241	0.414	1	0	0	CFLAR	Nosig
0.095635	-0.45725	0.034	0.155	1	0	0	ALDH16A1	Nosig
0.0762312	-0.457525	0	0.103	1	0	0	NFYB	Nosig
0.206551	-0.457578	0.207	0.362	1	0	0	ANKRD13D	Nosig
0.245586	-0.457884	0.103	0.19	1	0	0	SNRPA1	Nosig
0.180851	-0.457996	0.034	0.121	1	0	0	GTPBP10	Nosig
0.163093	-0.458052	0.241	0.362	1	0	0	YWHAQ	Nosig
0.123151	-0.458445	0.034	0.138	1	0	0	ZNF3	Nosig
0.345604	-0.458981	0.241	0.293	1	0	0	PSMC5	Nosig
0.0762312	-0.459386	0	0.103	1	0	0	PRCP	Nosig
0.138658	-0.459682	0.069	0.19	1	0	0	GRPEL1	Nosig
0.129991	-0.460089	0.207	0.379	1	0	0	GBP2	Nosig
0.123151	-0.460231	0.034	0.138	1	0	0	RNF34	Nosig
0.0951255	-0.460612	0.069	0.224	1	0	0	ERLEC1	Nosig
0.0762312	-0.460728	0	0.103	1	0	0	LINC00402	Nosig
0.036469	-0.460951	0.759	0.914	1	0	0	GZMK	SigDown
0.226626	-0.461659	0.069	0.172	1	0	0	EIF3B	Nosig
0.109296	-0.461748	0.034	0.155	1	0	0	PSMC1	Nosig
0.0762312	-0.462773	0	0.103	1	0	0	SMPD4	Nosig
0.160214	-0.463039	0.069	0.172	1	0	0	ATE1	Nosig
0.373146	-0.463298	0.172	0.241	1	0	0	SF3A3	Nosig
0.257219	-0.463308	0.103	0.19	1	0	0	STX8	Nosig
0.120329	-0.463482	0.069	0.19	1	0	0	ENO2	Nosig
0.112942	-0.463508	0.034	0.155	1	0	0	CLSTN1	Nosig
0.0762312	-0.463542	0	0.103	1	0	0	ZNF614	Nosig
0.191692	-0.463631	0.172	0.31	1	0	0	ACTN4	Nosig
0.174562	-0.463703	0.138	0.259	1	0	0	ZNF131	Nosig
0.545788	-0.463849	0.379	0.414	1	0	0	SH3KBP1	Nosig
0.0538618	-0.464121	0	0.121	1	0	0	HAUS3	Nosig
0.210672	-0.46453	0.103	0.207	1	0	0	CCDC124	Nosig
0.0762312	-0.465102	0	0.103	1	0	0	PRIMPOL	Nosig
0.0762312	-0.465545	0	0.103	1	0	0	TIMM44	Nosig
0.248523	-0.465934	0.069	0.155	1	0	0	PRKY	Nosig
0.129675	-0.466423	0.103	0.241	1	0	0	WAPL	Nosig
0.392579	-0.467052	0.207	0.276	1	0	0	TFAM	Nosig
0.148204	-0.467062	0.103	0.224	1	0	0	DIDO1	Nosig
0.0802622	-0.467551	0.414	0.638	1	0	0	HLA-DPA1	Nosig
0.0799424	-0.467722	0.069	0.224	1	0	0	ZFPM1	Nosig
0.0420489	-0.46852	0.483	0.776	1	0	0	PCED1B-AS1	SigDown
0.175067	-0.468872	0.034	0.121	1	0	0	WASL	Nosig
0.119511	-0.469041	0.379	0.534	1	0	0	RBM8A	Nosig
0.22487	-0.469183	0.241	0.345	1	0	0	SNX17	Nosig
0.327342	-0.469857	0.138	0.207	1	0	0	MGAT1	Nosig
0.115586	-0.47044	0.586	0.707	1	0	0	FUS	Nosig
0.0538618	-0.471724	0	0.121	1	0	0	AKIP1	Nosig
0.258462	-0.472165	0.31	0.397	1	0	0	TMCO1	Nosig
0.209156	-0.473148	0.172	0.293	1	0	0	HSPB11	Nosig
0.0538618	-0.473737	0	0.121	1	0	0	ATMIN	Nosig
0.229857	-0.473742	0.069	0.155	1	0	0	MAPK14	Nosig
0.217981	-0.475073	0.069	0.155	1	0	0	AC079793.1	Nosig
0.0981801	-0.475164	0.069	0.207	1	0	0	PSENEN	Nosig
0.136002	-0.475362	0.379	0.552	1	0	0	ARF1	Nosig
0.144068	-0.475736	0.207	0.362	1	0	0	SRSF2	Nosig
0.188768	-0.476287	0.069	0.172	1	0	0	PCNX2	Nosig
0.38468	-0.476309	0.414	0.448	1	0	0	P2RY8	Nosig
0.217835	-0.476496	0.172	0.293	1	0	0	ARID5A	Nosig
0.349071	-0.47742	0.103	0.172	1	0	0	DCTN1	Nosig
0.175067	-0.477521	0.034	0.121	1	0	0	IL15	Nosig
0.131654	-0.477676	0.034	0.138	1	0	0	VRK2	Nosig
0.123145	-0.477831	0.034	0.138	1	0	0	AC092683.1	Nosig
0.394349	-0.47822	0.069	0.121	1	0	0	AC010642.2	Nosig
0.0863147	-0.478468	0.034	0.155	1	0	0	MRPL55	Nosig
0.0716519	-0.479765	0.483	0.672	1	0	0	ATP5IF1	Nosig
0.127419	-0.479897	0.069	0.19	1	0	0	DBP	Nosig
0.165916	-0.480152	0.172	0.276	1	0	0	PDCD5	Nosig
0.0103885	-0.480293	0.862	0.931	1	0	0	UBC	SigDown
0.107976	-0.480338	0.138	0.293	1	0	0	KAT6A	Nosig
0.246889	-0.48043	0.414	0.534	1	0	0	HSP90B1	Nosig
0.140847	-0.480497	0.621	0.69	1	0	0	GZMM	Nosig
0.196963	-0.481476	0.276	0.431	1	0	0	APMAP	Nosig
0.177831	-0.482175	0.103	0.207	1	0	0	MARS	Nosig
0.0334779	-0.482254	0.483	0.672	1	0	0	SSR4	SigDown
0.165088	-0.482365	0.379	0.5	1	0	0	ITGA4	Nosig
0.0969547	-0.483085	0.103	0.259	1	0	0	RPP21	Nosig
0.0669101	-0.483406	0.034	0.172	1	0	0	FTSJ1	Nosig
0.0538618	-0.483631	0	0.121	1	0	0	TIMM23	Nosig
0.159433	-0.483972	0.207	0.345	1	0	0	IFI16	Nosig
0.175067	-0.4845	0.034	0.121	1	0	0	CHI3L2	Nosig
0.358288	-0.484819	0.241	0.31	1	0	0	PPP1R16B	Nosig
0.0538618	-0.485001	0	0.121	1	0	0	PTRH2	Nosig
0.0762312	-0.485298	0	0.103	1	0	0	TBRG4	Nosig
0.229393	-0.485432	0.138	0.241	1	0	0	WDR82	Nosig
0.0040693	-0.486388	0.897	0.948	1	0	0	CYBA	SigDown
0.172175	-0.486648	0.31	0.466	1	0	0	CLEC2D	Nosig
0.29206	-0.486732	0.138	0.224	1	0	0	STXBP2	Nosig
0.17886	-0.486958	0.069	0.172	1	0	0	CENPX	Nosig
0.175067	-0.487178	0.034	0.121	1	0	0	TMEM260	Nosig
0.169062	-0.487928	0.172	0.31	1	0	0	RNF126	Nosig
0.174054	-0.48917	0.069	0.172	1	0	0	TAZ	Nosig
0.167811	-0.489315	0.103	0.224	1	0	0	BAZ2A	Nosig
0.116176	-0.489666	0.276	0.448	1	0	0	HLA-DRB5	Nosig
0.173468	-0.490476	0.103	0.207	1	0	0	CSRP1	Nosig
0.117644	-0.492175	0.345	0.517	1	0	0	PDCD4	Nosig
0.151892	-0.49304	0.517	0.707	1	0	0	HLA-DPB1	Nosig
0.147743	-0.493065	0.138	0.276	1	0	0	CNOT2	Nosig
0.0762312	-0.493457	0	0.103	1	0	0	ACTR5	Nosig
0.102284	-0.493525	0.034	0.155	1	0	0	TMEM222	Nosig
0.0762312	-0.493985	0	0.103	1	0	0	NAMPT	Nosig
0.335429	-0.494997	0.207	0.293	1	0	0	ANKHD1	Nosig
0.175067	-0.495253	0.034	0.121	1	0	0	CDK5RAP1	Nosig
0.0380268	-0.495278	0	0.138	1	0	0	XPO7	SigDown
0.105744	-0.495739	0.034	0.155	1	0	0	LLPH	Nosig
0.0538618	-0.496268	0	0.121	1	0	0	STK16	Nosig
0.175067	-0.498082	0.034	0.121	1	0	0	NSD2	Nosig
0.2538	-0.498273	0.31	0.431	1	0	0	PRDX1	Nosig
0.138134	-0.498553	0.207	0.362	1	0	0	SNRPC	Nosig
0.169345	-0.498711	0.069	0.172	1	0	0	CLINT1	Nosig
0.120088	-0.499273	0.103	0.241	1	0	0	MTERF4	Nosig
0.205686	-0.499577	0.138	0.241	1	0	0	SEC63	Nosig
0.0893364	-0.499837	0.034	0.155	1	0	0	DCAF13	Nosig
0.154983	-0.499844	0.241	0.379	1	0	0	KLF13	Nosig
0.116902	-0.500281	0.069	0.19	1	0	0	NMI	Nosig
0.214946	-0.500322	0.138	0.241	1	0	0	BLOC1S4	Nosig
0.131654	-0.50083	0.034	0.138	1	0	0	TMEM131	Nosig
0.156643	-0.50251	0.241	0.362	1	0	0	POLR2E	Nosig
0.0538618	-0.503012	0	0.121	1	0	0	NFKBIB	Nosig
0.169345	-0.503381	0.069	0.172	1	0	0	EXOC6B	Nosig
0.117644	-0.504345	0.345	0.483	1	0	0	WDR83OS	Nosig
0.123151	-0.504666	0.034	0.138	1	0	0	RNF6	Nosig
0.124686	-0.504718	0.138	0.293	1	0	0	NDUFA12	Nosig
0.100312	-0.504778	0.138	0.293	1	0	0	YTHDF2	Nosig
0.0669101	-0.504806	0.034	0.172	1	0	0	ARHGEF6	Nosig
0.0369523	-0.505352	0.655	0.845	1	0	0	ARL4C	SigDown
0.0538618	-0.505542	0	0.121	1	0	0	MPZL1	Nosig
0.098915	-0.506382	0.034	0.155	1	0	0	DOCK11	Nosig
0.095635	-0.50646	0.034	0.155	1	0	0	ANXA4	Nosig
0.272396	-0.50647	0.172	0.276	1	0	0	LY9	Nosig
0.127419	-0.507162	0.069	0.19	1	0	0	PXN	Nosig
0.0707018	-0.507645	0.172	0.362	1	0	0	SNRPF	Nosig
0.0594317	-0.50785	0.034	0.19	1	0	0	PSMD9	Nosig
0.0938968	-0.50861	0.276	0.466	1	0	0	SYF2	Nosig
0.116902	-0.508841	0.069	0.19	1	0	0	XPO6	Nosig
0.331182	-0.509511	0.31	0.362	1	0	0	ZBTB38	Nosig
0.0924426	-0.50964	0.034	0.155	1	0	0	MED19	Nosig
0.131654	-0.509723	0.034	0.138	1	0	0	AF165147.1	Nosig
0.116236	-0.510086	0.103	0.259	1	0	0	DCTN3	Nosig
0.13723	-0.510543	0.379	0.586	1	0	0	TUBA1B	Nosig
0.0380268	-0.510572	0	0.138	1	0	0	WDR44	SigDown
0.1315	-0.511313	0.379	0.603	1	0	0	PRF1	Nosig
0.123151	-0.512002	0.034	0.138	1	0	0	ST8SIA1	Nosig
0.212917	-0.512466	0.103	0.19	1	0	0	SIDT1	Nosig
0.094422	-0.513008	0.103	0.259	1	0	0	TCIRG1	Nosig
0.0847635	-0.513267	0.241	0.431	1	0	0	ARRB2	Nosig
0.123151	-0.515298	0.034	0.138	1	0	0	ORC3	Nosig
0.0692656	-0.515488	0.034	0.172	1	0	0	HDAC10	Nosig
0.0762312	-0.51564	0	0.103	1	0	0	OGFRL1	Nosig
0.145142	-0.516038	0.31	0.448	1	0	0	ACTR2	Nosig
0.0767434	-0.51669	0.034	0.172	1	0	0	KIF21B	Nosig
0.217974	-0.516751	0.241	0.362	1	0	0	LDHA	Nosig
0.205733	-0.517173	0.103	0.207	1	0	0	TUBA1C	Nosig
0.0863147	-0.517449	0.034	0.155	1	0	0	TIMM13	Nosig
0.0538618	-0.517641	0	0.121	1	0	0	AFG3L2	Nosig
0.0981801	-0.518223	0.069	0.207	1	0	0	C21orf91	Nosig
0.0924426	-0.518748	0.034	0.155	1	0	0	CHMP1A	Nosig
0.166787	-0.520706	0.138	0.259	1	0	0	RNF168	Nosig
0.138658	-0.520761	0.069	0.19	1	0	0	GTDC1	Nosig
0.135768	-0.521087	0.172	0.293	1	0	0	RNF187	Nosig
0.0380268	-0.521288	0	0.138	1	0	0	FNIP1	SigDown
0.123151	-0.522987	0.034	0.138	1	0	0	FLAD1	Nosig
0.0538618	-0.523236	0	0.121	1	0	0	PPME1	Nosig
0.166787	-0.52327	0.138	0.259	1	0	0	NR4A2	Nosig
0.102284	-0.524	0.034	0.155	1	0	0	TFG	Nosig
0.325006	-0.525279	0.31	0.397	1	0	0	CYTOR	Nosig
0.138751	-0.525453	0.172	0.328	1	0	0	ARHGAP45	Nosig
0.095635	-0.525463	0.034	0.155	1	0	0	TBC1D15	Nosig
0.120088	-0.526297	0.103	0.241	1	0	0	PTPN1	Nosig
0.217981	-0.526653	0.069	0.155	1	0	0	RAB22A	Nosig
0.105777	-0.527072	0.172	0.345	1	0	0	RBCK1	Nosig
0.0614885	-0.527182	0.034	0.19	1	0	0	LPIN2	Nosig
0.269229	-0.527415	0.103	0.19	1	0	0	OS9	Nosig
0.150026	-0.528217	0.483	0.586	1	0	0	TSC22D3	Nosig
0.0555079	-0.53034	0.138	0.345	1	0	0	USP7	Nosig
0.129674	-0.530968	0.276	0.414	1	0	0	ADAR	Nosig
0.115862	-0.531302	0.172	0.345	1	0	0	OGFR	Nosig
0.124408	-0.531773	0.31	0.466	1	0	0	MPHOSPH8	Nosig
0.217981	-0.532268	0.069	0.155	1	0	0	CD28	Nosig
0.059747	-0.533172	0.345	0.483	1	0	0	NDUFB10	Nosig
0.112535	-0.534532	0.31	0.466	1	0	0	POMP	Nosig
0.0380268	-0.535019	0	0.138	1	0	0	IKBIP	SigDown
0.121369	-0.535521	0.172	0.328	1	0	0	ZNF207	Nosig
0.0898926	-0.536731	0.069	0.207	1	0	0	EBAG9	Nosig
0.0762312	-0.537547	0	0.103	1	0	0	DUSP8	Nosig
0.116579	-0.538293	0.069	0.207	1	0	0	C1orf52	Nosig
0.109808	-0.538755	0.345	0.5	1	0	0	PLEK	Nosig
0.1684	-0.538806	0.276	0.397	1	0	0	TRAT1	Nosig
0.0762312	-0.540223	0	0.103	1	0	0	LYRM7	Nosig
0.123151	-0.540292	0.034	0.138	1	0	0	AP1M1	Nosig
0.027644	-0.541321	0.414	0.69	1	0	0	HLA-DRB1	SigDown
0.127419	-0.541655	0.069	0.19	1	0	0	GBP4	Nosig
0.341281	-0.54185	0.207	0.293	1	0	0	AC243829.1	Nosig
0.159275	-0.542669	0.138	0.259	1	0	0	C12orf65	Nosig
0.0318455	-0.543122	0.034	0.224	1	0	0	BTBD9	SigDown
0.0648486	-0.543284	0.138	0.345	1	0	0	SNRPB2	Nosig
0.127419	-0.543514	0.069	0.19	1	0	0	UBE2Z	Nosig
0.0380268	-0.546832	0	0.138	1	0	0	FN3KRP	SigDown
0.0880665	-0.547674	0.414	0.603	1	0	0	OTUB1	Nosig
0.138961	-0.548102	0.172	0.31	1	0	0	RER1	Nosig
0.175067	-0.548635	0.034	0.121	1	0	0	COPS7A	Nosig
0.095635	-0.548864	0.034	0.155	1	0	0	FBXL3	Nosig
0.134991	-0.549977	0.138	0.259	1	0	0	CENPC	Nosig
0.107067	-0.550573	0.069	0.207	1	0	0	DDX3Y	Nosig
0.0267896	-0.550854	0	0.155	1	0	0	RTCB	SigDown
0.0523825	-0.550917	0.448	0.707	1	0	0	HCLS1	Nosig
0.0893364	-0.550969	0.034	0.155	1	0	0	TBC1D2B	Nosig
0.123151	-0.551764	0.034	0.138	1	0	0	ETFA	Nosig
0.10476	-0.552515	0.276	0.448	1	0	0	CORO1B	Nosig
0.0871411	-0.552584	0.103	0.259	1	0	0	DGCR6L	Nosig
0.175067	-0.552818	0.034	0.121	1	0	0	MPRIP	Nosig
0.0616947	-0.553095	0.379	0.586	1	0	0	RAP1B	Nosig
0.123151	-0.553358	0.034	0.138	1	0	0	BAG4	Nosig
0.262053	-0.555637	0.172	0.276	1	0	0	NRBP1	Nosig
0.103297	-0.555771	0.172	0.328	1	0	0	TUBB4B	Nosig
0.0863147	-0.555828	0.034	0.155	1	0	0	PRKAG1	Nosig
0.0898157	-0.55727	0.172	0.345	1	0	0	DDX39A	Nosig
0.0895563	-0.55729	0.31	0.466	1	0	0	ITK	Nosig
0.095635	-0.558107	0.034	0.155	1	0	0	TRPM7	Nosig
0.324718	-0.558833	0.345	0.431	1	0	0	ARPC5	Nosig
0.0380268	-0.559033	0	0.138	1	0	0	CCDC47	SigDown
0.314351	-0.559821	0.138	0.207	1	0	0	SELENOS	Nosig
0.0132133	-0.560896	0.759	0.948	1	0	0	CST7	SigDown
0.0739037	-0.562978	0.138	0.328	1	0	0	RASSF5	Nosig
0.0343509	-0.564018	0.483	0.69	1	0	0	DDX24	SigDown
0.0267896	-0.564114	0	0.155	1	0	0	PLK3	SigDown
0.0602364	-0.564607	0.034	0.172	1	0	0	TDG	Nosig
0.0443569	-0.565648	0.034	0.207	1	0	0	DBF4	SigDown
0.0863147	-0.565871	0.034	0.155	1	0	0	DDX56	Nosig
0.203294	-0.568607	0.276	0.397	1	0	0	RAP1A	Nosig
0.1868	-0.568619	0.103	0.207	1	0	0	PTEN	Nosig
0.0188133	-0.569131	0	0.172	1	0	0	BTG3	SigDown
0.0853355	-0.569525	0.172	0.328	1	0	0	PDLIM2	Nosig
0.081078	-0.569614	0.517	0.586	1	0	0	PAXX	Nosig
0.0660826	-0.569837	0.103	0.259	1	0	0	STX10	Nosig
0.145142	-0.570211	0.31	0.448	1	0	0	ATP6V1G1	Nosig
0.0408114	-0.571075	0.31	0.534	1	0	0	APBB1IP	SigDown
0.133	-0.571124	0.103	0.241	1	0	0	RAB37	Nosig
0.175067	-0.571796	0.034	0.121	1	0	0	TRAP1	Nosig
0.0705187	-0.571978	0.276	0.483	1	0	0	LGALS1	Nosig
0.103953	-0.572204	0.069	0.19	1	0	0	TLNRD1	Nosig
0.0558509	-0.572618	0.517	0.672	1	0	0	PPP1CA	Nosig
0.169031	-0.574321	0.31	0.466	1	0	0	SCAMP2	Nosig
0.0863147	-0.574968	0.034	0.155	1	0	0	ILF3-DT	Nosig
0.0380268	-0.575187	0	0.138	1	0	0	MRPL39	SigDown
0.041255	-0.575276	0.172	0.362	1	0	0	TINF2	SigDown
0.144219	-0.575602	0.241	0.397	1	0	0	OPTN	Nosig
0.0762312	-0.578072	0	0.103	1	0	0	TBC1D4	Nosig
0.0895702	-0.578449	0.172	0.328	1	0	0	CD6	Nosig
0.0669101	-0.578952	0.034	0.172	1	0	0	SREBF2	Nosig
0.0509024	-0.579128	0.069	0.241	1	0	0	CDK6	Nosig
0.0380268	-0.582195	0	0.138	1	0	0	CHFR	SigDown
0.401799	-0.582483	0.31	0.397	1	0	0	HLA-DRA	Nosig
0.128299	-0.583869	0.138	0.276	1	0	0	PIH1D1	Nosig
0.0863147	-0.585463	0.034	0.155	1	0	0	RPP30	Nosig
0.0267896	-0.58582	0	0.155	1	0	0	PAXBP1	SigDown
0.0676259	-0.586787	0.276	0.466	1	0	0	CDC42EP3	Nosig
0.0848173	-0.587126	0.103	0.259	1	0	0	HAX1	Nosig
0.0625814	-0.587156	0.103	0.276	1	0	0	KRR1	Nosig
0.127045	-0.587802	0.103	0.224	1	0	0	ERBIN	Nosig
0.0538618	-0.588457	0	0.121	1	0	0	ARHGAP19	Nosig
0.111809	-0.588858	0.207	0.379	1	0	0	INPP4B	Nosig
0.123151	-0.59079	0.034	0.138	1	0	0	C22orf34	Nosig
0.126416	-0.590854	0.103	0.241	1	0	0	VPS35	Nosig
0.109885	-0.59096	0.241	0.431	1	0	0	CBX3	Nosig
0.0538618	-0.592093	0	0.121	1	0	0	MIAT	Nosig
0.0380268	-0.593421	0	0.138	1	0	0	ARHGEF2	SigDown
0.0543632	-0.595783	0.241	0.483	1	0	0	REEP5	Nosig
0.0848173	-0.596399	0.103	0.259	1	0	0	PAG1	Nosig
0.0499252	-0.597539	0.103	0.293	1	0	0	USP14	SigDown
0.0799424	-0.598307	0.069	0.224	1	0	0	GCLM	Nosig
0.11597	-0.598754	0.172	0.328	1	0	0	KIR3DL1	Nosig
0.0482562	-0.599003	0.034	0.19	1	0	0	TMEM126B	SigDown
0.0267896	-0.600121	0	0.155	1	0	0	EMC2	SigDown
0.0691517	-0.60268	0.241	0.431	1	0	0	TMEM179B	Nosig
0.0434942	-0.603366	0.069	0.241	1	0	0	PGP	SigDown
0.135405	-0.605115	0.414	0.552	1	0	0	ARF6	Nosig
0.0574323	-0.605908	0.034	0.19	1	0	0	RINL	Nosig
0.0792163	-0.60659	0.276	0.448	1	0	0	HNRNPA3	Nosig
0.142838	-0.608776	0.207	0.328	1	0	0	CLPP	Nosig
0.0267896	-0.609289	0	0.155	1	0	0	ABL1	SigDown
0.0380268	-0.610037	0	0.138	1	0	0	KIAA0100	SigDown
0.201166	-0.610312	0.138	0.241	1	0	0	ORMDL2	Nosig
0.117018	-0.611581	0.103	0.241	1	0	0	N4BP1	Nosig
0.129991	-0.613155	0.241	0.362	1	0	0	CYTH1	Nosig
0.0995413	-0.613233	0.103	0.259	1	0	0	YIPF3	Nosig
0.0267896	-0.613323	0	0.155	1	0	0	ZFYVE27	SigDown
0.014552	-0.613338	0.207	0.517	1	0	0	SFPQ	SigDown
0.125262	-0.6139	0.138	0.276	1	0	0	NMRAL1	Nosig
0.0863101	-0.614467	0.034	0.155	1	0	0	LINC00910	Nosig
0.0649632	-0.615724	0.138	0.31	1	0	0	DNAJB6	Nosig
0.0762312	-0.616774	0	0.103	1	0	0	CEP128	Nosig
0.0863147	-0.618758	0.034	0.155	1	0	0	PPP1CB	Nosig
0.0380268	-0.619111	0	0.138	1	0	0	RYK	SigDown
0.0570064	-0.619346	0.138	0.328	1	0	0	LPP	Nosig
0.0504395	-0.620969	0.069	0.224	1	0	0	SMIM15	Nosig
0.0538618	-0.62177	0	0.121	1	0	0	LINC00243	Nosig
0.110277	-0.622371	0.069	0.19	1	0	0	EIF2B5	Nosig
0.174054	-0.623668	0.069	0.172	1	0	0	MYBL1	Nosig
0.0267896	-0.623954	0	0.155	1	0	0	LTN1	SigDown
0.0482562	-0.625391	0.034	0.19	1	0	0	SDCCAG8	SigDown
0.0267896	-0.625677	0	0.155	1	0	0	PFDN6	SigDown
0.07183	-0.626146	0.31	0.534	1	0	0	SRPK2	Nosig
0.0267896	-0.626299	0	0.155	1	0	0	SNAP47	SigDown
0.108096	-0.626379	0.138	0.259	1	0	0	HERC2	Nosig
0.0721229	-0.62656	0.138	0.31	1	0	0	PPP1R11	Nosig
0.0253322	-0.626603	0.517	0.672	1	0	0	ACAP1	SigDown
0.0871411	-0.627879	0.103	0.259	1	0	0	ASXL1	Nosig
0.123151	-0.628049	0.034	0.138	1	0	0	SLC35A1	Nosig
0.0197716	-0.633634	0.517	0.759	1	0	0	CMC1	SigDown
0.0920887	-0.635539	0.103	0.241	1	0	0	TOP2B	Nosig
0.0969547	-0.637293	0.103	0.259	1	0	0	ARL15	Nosig
0.0347857	-0.639636	0.276	0.483	1	0	0	SSH2	SigDown
0.095635	-0.640393	0.034	0.155	1	0	0	CHCHD1	Nosig
0.0731233	-0.641716	0.069	0.224	1	0	0	MRPL21	Nosig
0.102585	-0.642427	0.103	0.241	1	0	0	MARK3	Nosig
0.0591515	-0.644147	0.103	0.276	1	0	0	PDS5A	Nosig
0.0463403	-0.644617	0.069	0.241	1	0	0	CD2BP2	SigDown
0.0380268	-0.64761	0	0.138	1	0	0	VEGFB	SigDown
0.0520529	-0.647828	0.207	0.397	1	0	0	FERMT3	Nosig
0.0750088	-0.648651	0.069	0.207	1	0	0	TRIM44	Nosig
0.0380268	-0.648926	0	0.138	1	0	0	UBE2D1	SigDown
0.0267896	-0.652338	0	0.155	1	0	0	BECN1	SigDown
0.00111269	-0.65245	0.793	0.879	1	0	0	H3F3A	SigDown
0.0679793	-0.654626	0.103	0.259	1	0	0	PCID2	Nosig
0.0538618	-0.654839	0	0.121	1	0	0	TMEM33	Nosig
0.0684221	-0.655785	0.414	0.586	1	0	0	IKZF1	Nosig
0.15146	-0.657979	0.069	0.172	1	0	0	DARS	Nosig
0.0541482	-0.658405	0.069	0.241	1	0	0	TBPL1	Nosig
0.0267896	-0.661713	0	0.155	1	0	0	TMED3	SigDown
0.0731233	-0.662398	0.069	0.224	1	0	0	SNX1	Nosig
0.0630338	-0.66429	0.31	0.466	1	0	0	RNF167	Nosig
0.148204	-0.665805	0.103	0.224	1	0	0	SDHAF2	Nosig
0.0474787	-0.666234	0.31	0.5	1	0	0	ARHGAP4	SigDown
0.0267896	-0.667202	0	0.155	1	0	0	CAPG	SigDown
0.0267896	-0.667262	0	0.155	1	0	0	AK3	SigDown
0.02762	-0.668954	0.034	0.224	1	0	0	NELFCD	SigDown
0.100383	-0.671613	0.138	0.276	1	0	0	MRPS5	Nosig
0.0346585	-0.672592	0.034	0.207	1	0	0	MED13	SigDown
0.0188133	-0.673301	0	0.172	1	0	0	NIT1	SigDown
0.103297	-0.675337	0.172	0.328	1	0	0	GLIPR1	Nosig
0.0766892	-0.67916	0.379	0.534	1	0	0	DOK2	Nosig
0.00633456	-0.679424	0.069	0.345	1	0	0	SUMO1	SigDown
0.0920887	-0.680272	0.103	0.241	1	0	0	LPIN1	Nosig
0.0370181	-0.683989	0.069	0.241	1	0	0	COPS5	SigDown
0.12345	-0.685047	0.207	0.345	1	0	0	BOD1L1	Nosig
0.0751856	-0.685345	0.207	0.362	1	0	0	SASH3	Nosig
0.0465772	-0.685486	0.034	0.19	1	0	0	ZNF831	SigDown
0.033139	-0.685729	0.069	0.276	1	0	0	PCMT1	SigDown
0.0528465	-0.686222	0.103	0.293	1	0	0	MXD4	Nosig
0.0773362	-0.687533	0.069	0.207	1	0	0	LIMS1	Nosig
0.022204	-0.687901	0.172	0.448	1	0	0	SSB	SigDown
0.0427926	-0.697235	0.207	0.448	1	0	0	ARHGAP25	SigDown
0.0188133	-0.702936	0	0.172	1	0	0	COMT	SigDown
0.0131595	-0.703068	0	0.19	1	0	0	MRPL46	SigDown
0.0208501	-0.706034	0.138	0.362	1	0	0	SF3B5	SigDown
0.0267896	-0.706077	0	0.155	1	0	0	PSEN1	SigDown
0.0131595	-0.706412	0	0.19	1	0	0	DESI1	SigDown
0.0572367	-0.707556	0.069	0.224	1	0	0	LINC00623	Nosig
0.0350979	-0.70827	0.069	0.259	1	0	0	STOML2	SigDown
0.0499248	-0.709604	0.172	0.328	1	0	0	BUD31	SigDown
0.0434545	-0.709953	0.138	0.328	1	0	0	ARHGAP9	SigDown
0.140871	-0.710135	0.103	0.224	1	0	0	TLE4	Nosig
0.0131595	-0.711738	0	0.19	1	0	0	MPPE1	SigDown
0.0388535	-0.715692	0.138	0.328	1	0	0	ADSS	SigDown
0.0499858	-0.719801	0.034	0.19	1	0	0	DENND1B	SigDown
0.0235175	-0.722888	0.345	0.552	1	0	0	ANXA2	SigDown
0.0382432	-0.72432	0.069	0.241	1	0	0	HNRNPH2	SigDown
0.0373591	-0.736398	0.207	0.431	1	0	0	FNBP1	SigDown
0.0106454	-0.736911	0.138	0.448	1	0	0	ATP5F1A	SigDown
0.0759581	-0.737932	0.207	0.379	1	0	0	SLC2A3	Nosig
0.0320183	-0.740102	0.241	0.466	1	0	0	RHOG	SigDown
0.00791852	-0.740907	0.448	0.724	1	0	0	ARPC1B	SigDown
0.0537484	-0.743817	0.069	0.224	1	0	0	ACTR10	Nosig
0.0509024	-0.746071	0.069	0.241	1	0	0	METRNL	Nosig
0.0216971	-0.7476	0.138	0.414	1	0	0	LAMP1	SigDown
0.0566455	-0.751994	0.345	0.552	1	0	0	CTSC	Nosig
0.0113742	-0.754166	0.069	0.328	1	0	0	TXNL1	SigDown
0.0279523	-0.758276	0.138	0.362	1	0	0	SIT1	SigDown
0.0198425	-0.765472	0.034	0.224	1	0	0	RPA3	SigDown
0.0380268	-0.766125	0	0.138	1	0	0	ADAT1	SigDown
0.156149	-0.767423	0.138	0.241	1	0	0	CDC34	Nosig
0.0131595	-0.768411	0	0.19	1	0	0	STK39	SigDown
0.0195719	-0.770682	0.172	0.414	1	0	0	RNF166	SigDown
0.0418323	-0.774978	0.034	0.19	1	0	0	GALNT11	SigDown
0.0504395	-0.778516	0.069	0.224	1	0	0	SMNDC1	Nosig
0.0296731	-0.779735	0.138	0.379	1	0	0	MAP2K2	SigDown
0.0362404	-0.785024	0.069	0.259	1	0	0	GON4L	SigDown
0.0361732	-0.787103	0.103	0.293	1	0	0	SPTAN1	SigDown
0.0279291	-0.788572	0.069	0.259	1	0	0	RBBP7	SigDown
0.0214823	-0.793674	0.138	0.362	1	0	0	CEBPZ	SigDown
0.116744	-0.800465	0.31	0.448	1	0	0	CD8A	Nosig
0.0248941	-0.800739	0.138	0.362	1	0	0	ELOC	SigDown
0.0216908	-0.801336	0.069	0.276	1	0	0	LDLRAD4	SigDown
0.00916747	-0.802535	0.793	0.828	1	0	0	DUSP2	SigDown
0.00916233	-0.807629	0	0.207	1	0	0	SNX14	SigDown
0.0418323	-0.811372	0.034	0.19	1	0	0	ARL16	SigDown
0.00543564	-0.815936	0.517	0.828	1	0	0	FYB1	SigDown
0.00129223	-0.816275	0.655	0.845	1	0	0	CHCHD2	SigDown
0.00821308	-0.819409	0.103	0.379	1	0	0	GORASP2	SigDown
0.0270701	-0.823843	0.276	0.517	1	0	0	CD47	SigDown
0.0131595	-0.82407	0	0.19	1	0	0	CSNK1G3	SigDown
0.00982284	-0.824768	0.034	0.276	1	0	0	ATP1B3	SigDown
0.0134349	-0.830065	0.034	0.259	1	0	0	PCNX1	SigDown
0.0318231	-0.837102	0.207	0.397	1	0	0	SAMSN1	SigDown
0.0102123	-0.843133	0.345	0.586	1	0	0	CIB1	SigDown
0.0238871	-0.844892	0.034	0.224	1	0	0	SUGT1	SigDown
0.0172634	-0.848874	0.103	0.31	1	0	0	ABI3	SigDown
0.0285877	-0.858402	0.103	0.31	1	0	0	CD84	SigDown
0.00275176	-0.870322	0.379	0.672	1	0	0	ANAPC16	SigDown
0.00593288	-0.873082	0.379	0.638	1	0	0	PTP4A2	SigDown
0.0120627	-0.877771	0.069	0.31	1	0	0	ETFB	SigDown
0.0136707	-0.885692	0.172	0.379	1	0	0	GRK2	SigDown
0.0448982	-0.90038	0.069	0.241	1	0	0	WWOX	SigDown
0.00384053	-0.923958	0.379	0.69	1	0	0	S100A11	SigDown
0.127261	-0.924146	0.241	0.362	1	0	0	THEMIS	Nosig
0.002992	-0.935048	0	0.259	1	0	0	SLC20A1	SigDown
0.0121383	-0.942069	0.138	0.379	1	0	0	SNRNP200	SigDown
0.00751634	-0.959015	0.034	0.276	1	0	0	NKTR	SigDown
0.00354246	-0.961724	0.276	0.569	1	0	0	ABRACL	SigDown
0.0105208	-1.01874	0.276	0.517	1	0	0	AKAP13	SigDown
0.00437104	-1.05551	0	0.241	1	0	0	BAG5	SigDown
0.0762312	-1.08277	0	0.103	1	0	0	TRAV29DV5	Nosig
0.0890196	-1.21586	0.31	0.448	1	0	0	CCL4L2	Nosig
0.0762312	-1.45945	0	0.103	1	0	0	TRBV20-1	Nosig
0.0727358	-1.50213	0.069	0.207	1	0	0	TRAV8-2	Nosig
0.00284684	-1.68426	0.138	0.431	1	0	0	CD8B	SigDown
0.0538618	-2.05755	0	0.121	1	0	0	TRBV19	Nosig
